# Demographic and genetic factors shape the epitope specificity of the human antibody repertoire against viruses

**DOI:** 10.1101/2023.11.07.23298153

**Authors:** Axel Olin, Anthony Jaquaniello, Maguelonne Roux, Ziyang Tan, Christian Pou, Florian Dubois, Bruno Charbit, Dang Liu, Emma Bloch, Emmanuel Clave, Itauá Leston Araujo, Antoine Toubert, Michael White, Maxime Rotival, Petter Brodin, Darragh Duffy, Lluis Quintana-Murci, Etienne Patin, Milieu Intérieur Consortium

## Abstract

Antibodies are central to immune defenses. Despite advances in understanding the mechanisms of antibody generation, a comprehensive model of how intrinsic and external factors shape human humoral responses to viruses is lacking. Here, we apply PhIP-Seq to investigate the effects of demographic and genetic factors on antibody reactivity to more than 97,000 viral peptides in 1,212 healthy adults. We demonstrate that age, sex, and continent of birth extensively influence the viruses and viral epitopes targeted by the human antibody repertoire. Among 108 lifestyle and health-related variables, smoking exerts the strongest, yet reversible, impact on antibody profiles, primarily against rhinoviruses. Additionally, we identify strong associations between antibodies against 34 viruses and genetic variants at *HLA*, *FUT2*, *IGH,* and *IGK* genes, some of which increase autoimmune disease risk. These findings offer a valuable resource for understanding the factors affecting antibody-mediated immunity, laying the groundwork for optimizing vaccine strategies.

---

Antibodies are essential effectors of humoral immunity and serve as correlates of protection following vaccination or natural infection. The cellular and molecular processes underlying antibody production and maintenance are thought to depend on diverse factors that collectively shape the strength and longevity of the antibody repertoire. Family- and population-based studies have uncovered marked differences in antibody titers with sex and age. For example, women often exhibit higher titers against human papillomavirus (HPV)^1^ and Epstein-Barr virus (EBV)^1,2^ and generally mount stronger vaccine responses than men^3^. Furthermore, antibodies against persistent herpesviruses like herpes simplex virus 1 (HSV-1) and cytomegalovirus (CMV) tend to increase with age, reflecting cumulative exposure^1,2,4,5^. In contrast, antibodies against viruses that primarily infect children (e.g., respiratory syncytial virus (RSV) and varicella-zoster virus (VZV)) or those included in immunization schedules (e.g., measles, mumps, and rubella viruses) typically persist at high levels in most adults^1,2^. Other non-genetic factors associated with antibody levels include socioeconomic status^1,2^ and smoking^4^.

Human genetic factors also affect antibody production. Total and virus-specific antibody titers against CMV, EBV, and influenza A virus (IAV) have been shown to be heritable^2,6–9^. At the genome-wide scale, the *HLA* locus presents strong associations with antibody titers against EBV, hepatitis B virus (HBV), VZV, and molluscum contagiosum virus^2,10–16^. Other loci, including *IGH, STING1,* and *FUT2*, have been associated with antibodies targeting IAV and norovirus^4,17^.

Despite advancements in characterizing the determinants of the antiviral antibody response, most studies have focused on a limited number of viruses, hindering a comprehensive understanding of humoral immunity across the broad spectrum of viruses infecting humans^18^. Furthermore, while antibodies targeting a single virus can recognize numerous epitopes – the portion of an antigen recognized by the immune system – variability in epitope reactivity among individuals infected with the same virus remains poorly understood. Factors such as ethnicity^19^ and age^20^ have been suggested to influence this variability, but the determinants of inter-individual differences in viral antigenic specificity are yet to be discovered.

In this study, we delineate the extent and drivers of variation in the epitope-specific antiviral antibody repertoire in humans using phage immunoprecipitation sequencing (PhIP-seq), a high-throughput method for assessing antibody-epitope interactions^21,22^. PhIP-seq has been used to characterize antibody repertoire changes across various diseases^5,23^ and to evaluate humoral immunity against bacteria and food allergens^4,24–26^. A virus-specific PhIP-seq implementation, VirScan^27^, which spans the complete peptidome of all known human viruses, has recently allowed to investigate the impact of measles infection on antibody profiles^28^, immune development in neonates^29^, and immunodominant epitopes^30,31^. Here, we applied the VirScan phage library to profile over 97,000 viral peptides in 1,212 healthy adults and integrated this information with comprehensive demographic, lifestyle, and genetic data. This approach enabled us to characterize differences in the viruses, viral proteins, and epitopes targeted by individual antibody profiles and to identify key factors shaping the natural breath and epitope specificity of the human antibody repertoire against viruses.

## Supplementary Tables for "Demographic and genetic factors shape the epitope specificity of the human antibody repertoire against viruses" (part 1 of 3)

### Sheet: Table S1
Supplementary Table 1. Performance statistics for models predicting serostatus using VirScan peptide Z-scores
Virus	Method	Scores (n)	Threshold	Accuracy	Precision	Sensitivity	Specificity
CMV	Hit-based default method (Hit-D)	137	5	0.4148	0.3655	1	0.1173
	Hit-based optimized method (Hit-O)	137	14	0.9815	0.9574	0.989	0.9777
	AVARDA-based method	1	17	0.9	0.8265	0.8901	0.905
	Elastic Net (EN method)	137	-	0.9852	0.978	0.978	0.9888
HSV-1	Hit-based default method (Hit-D)	150	3	0.8985	0.875	1	0.6494
	Hit-based optimized method (Hit-O)	150	11	0.9737	0.9789	0.9841	0.9481
	AVARDA-based method	1	10	0.9398	0.9676	0.9471	0.9221
	Elastic Net (EN method)	15	-	0.9586	0.9734	0.9683	0.9351
HSV-2	Hit-based default method (Hit-D)	52	3	0.513	0.3333	0.9848	0.3596
	Hit-based optimized method (Hit-O)	52	13	0.7546	0.5	0.4848	0.8423
	AVARDA-based method	1	3	0.8067	0.6944	0.3788	0.9458
	Elastic Net (EN method)	5	-	0.9665	0.9385	0.9242	0.9803
EBV (EBNA)	Hit-based default method (Hit-D)	285	3	0.9405	0.9396	1	0.2
	Hit-based optimized method (Hit-O)	285	20	0.9405	0.9641	0.9719	0.55
	AVARDA-based method	1	13	0.9219	0.9597	0.9558	0.5
	Elastic Net (EN method)	285	-	0.9554	0.9721	0.9799	0.65
EBV (EA)	Hit-based default method (Hit-D)	285	3	0.1245	0.0906	0.9583	0.0415
	Hit-based optimized method (Hit-O)	285	68	0.6528	0.1483	0.5833	0.6598
	AVARDA-based method	1	31	0.6264	0.1287	0.5416	0.6349
	Elastic Net (EN method)	71	-	0.9207	0.5714	0.5	0.9627

### Sheet: Table S2
Supplementary Table 2. Demographic and lifestyle variables examined
Variable description	Category	Type
Age in years	Demographics	Continuous
Sex	Demographics	Continuous
Housing shared with a partner	Demographics	Binary
Housing shared with children	Demographics	Binary
Physical activity at home	Demographics	Categorical
Physical activity at work	Demographics	Binary
Hours of physical activity per week	Demographics	Continuous
Highest school diploma	Socio-professional status	Categorical
House owner	Socio-professional status	Binary
Job category	Socio-professional status	Categorical
Net monthly income	Socio-professional status	Categorical
Professional exposure to noise	Socio-professional status	Categorical
Unemployed	Socio-professional status	Binary
Working time (day or night)	Socio-professional status	Categorical
Years of education	Socio-professional status	Continuous
Birth delivery route (vaginal delivery or caesarian section)	Early life event	Binary
Birth in a large city	Early life event	Binary
Birth in a major city	Early life event	Binary
Birth length	Early life event	Continuous
Birth weight	Early life event	Continuous
Childhood in a large city	Early life event	Binary
Infant feeding (maternal breastfeeding or formula milk)	Early life event	Binary
Number of places of residence during childhood	Early life event	Continuous
Premature birth	Early life event	Binary
Difficulties to fall asleep or to remain asleep	Affective state	Categorical
Feeling depressed during the last two weeks	Affective state	Binary
Feeling fatigue during the last two weeks	Affective state	Binary
Feeling lack of energy or enthusiasm during the last two weeks	Affective state	Binary
Feeling low self esteem during the last two weeks	Affective state	Binary
Hours of sleep per day	Affective state	Continuous
Major negative life event in last 12 months	Affective state	Binary
Appendicectomy	Medical history	Binary
Surgery	Medical history	Binary
Tonsillectomy	Medical history	Binary
Alcohol monthly consumption	Nutritional habits	Categorical
Beer glasses per week	Nutritional habits	Continuous
Bread monthly consumption	Nutritional habits	Categorical
Charcuterie monthly consumption	Nutritional habits	Categorical
Cheese monthly consumption	Nutritional habits	Categorical
Dessert monthly consumption	Nutritional habits	Categorical
Diet type	Nutritional habits	Categorical
Egg monthly consumption	Nutritional habits	Categorical
Fish monthly consumption	Nutritional habits	Categorical
Fried food monthly consumption	Nutritional habits	Categorical
Meat monthly consumption	Nutritional habits	Categorical
Milk monthly consumption	Nutritional habits	Categorical
Monthly consumption of cooked fruits	Nutritional habits	Categorical
Monthly consumption of cooked vegetables	Nutritional habits	Categorical
Monthly consumption of raw fruits	Nutritional habits	Categorical
Monthly consumption of raw vegetables	Nutritional habits	Categorical
Pastry monthly consumption	Nutritional habits	Categorical
Pulse monthly consumption	Nutritional habits	Categorical
Salt consumption	Nutritional habits	Binary
Soda monthly consumption	Nutritional habits	Categorical
Starch monthly consumption	Nutritional habits	Categorical
Sweet monthly consumption	Nutritional habits	Categorical
Wine glasses per week	Nutritional habits	Continuous
Cannabis consumption	Xenobiotic exposure	Binary
Professional exposure to asbestos	Xenobiotic exposure	Binary
Professional exposure to benzene	Xenobiotic exposure	Binary
Professional exposure to dust	Xenobiotic exposure	Categorical
Professional exposure to other toxic products	Xenobiotic exposure	Binary
Professional exposure to silica	Xenobiotic exposure	Binary
Smoking status	Xenobiotic exposure	Categorical
Years of cigarette smoking	Xenobiotic exposure	Continuous
Years since last cigarette	Xenobiotic exposure	Continuous
Abdominal circumference	Body measurements	Continuous
Auricular temperature	Body measurements	Continuous
Body mass index (BMI)	Body measurements	Continuous
Diastolic pressure	Body measurements	Continuous
Glomerular filtration rate	Body measurements	Continuous
Heart rate	Body measurements	Continuous
Height	Body measurements	Continuous
Log-transformed albumin levels	Body measurements	Continuous
Log-transformed ALP levels	Body measurements	Continuous
Log-transformed ALT levels	Body measurements	Continuous
Log-transformed AST levels	Body measurements	Continuous
Log-transformed bicarbonate levels	Body measurements	Continuous
Log-transformed bilirubin levels	Body measurements	Continuous
Log-transformed calcium levels	Body measurements	Continuous
Log-transformed chloride levels	Body measurements	Continuous
Log-transformed cholesterol levels	Body measurements	Continuous
Log-transformed creatinin levels	Body measurements	Continuous
Log-transformed CRP levels	Body measurements	Continuous
Log-transformed gammaGT levels	Body measurements	Continuous
Log-transformed glycaemia levels	Body measurements	Continuous
Log-transformed haematocrit	Body measurements	Continuous
Log-transformed HDL levels	Body measurements	Continuous
Log-transformed hemoglobin levels	Body measurements	Continuous
Log-transformed LDL levels	Body measurements	Continuous
Log-transformed mean corpuscular volume	Body measurements	Continuous
Log-transformed phosphate levels	Body measurements	Continuous
Log-transformed potassium levels	Body measurements	Continuous
Log-transformed protein levels	Body measurements	Continuous
Log-transformed red blood cell counts	Body measurements	Continuous
Log-transformed sodium levels	Body measurements	Continuous
Log-transformed triglyceride levels	Body measurements	Continuous
Log-transformed urea levels	Body measurements	Continuous
Log-transformed uric acid levels	Body measurements	Continuous
Mean corpuscular hemoglobin concentration	Body measurements	Continuous
Metabolic score	Body measurements	Continuous
Systolic pressure	Body measurements	Continuous
Weight	Body measurements	Continuous
Log-transformed βTREC levels	T-cell immunity	Continuous
Log-transformed sjTREC levels	T-cell immunity	Continuous
Number of thymic divisions	T-cell immunity	Continuous
Absolute number of copies of coding joint KRECs (cjKs), measured by rtPCR	B-cell immunity	Continuous
Absolute number of copies of signal joint KRECs (sjKRECs), measured by rtPCR	B-cell immunity	Continuous
cjK/sjKREC ratio	B-cell immunity	Continuous
Number of B cell divisions, estimated from log2(cjK/sjKREC)	B-cell immunity	Continuous

### Sheet: Table S3
Supplementary Table 3. P-values for the associations between demographic variables and 2,608 public peptide Z-scores
Peptide	Age	Sex	Smoking status	Abdominal circumference	Alchohol consumption	Asbestos exposure	Baby diet	B cell divisions	Beer glasses per week	Benzene exposure	Birth length	Birth weight	BMI	Born in city	Born in major city	Born prematurely	Bread consumption	Caesarean delivery	Carbs consumption	Charcuterie consumption	Cheese consumption	Childhood in city	cjK	Cooked fruits consumption	Cooked vegetables consumption	Crisis last year	Dessert consumption	Diastolic pressure	Dietary habits	Dust exposure	Education	Egg consumption	Fish consumption	Fried food consumption	Glomerular filtration rate	Had appendicectomy	Had surgery	Had tonsillectomy	Heart rate	Height	Hours of physical activity per week	Hours of sleep per day	Income	Lives with children	Lives with partner	Log albumin levels	Log ALP levels	Log ALT levels	Log AST levels	Log bicarbonate levels	Log bilirubin levels	Log calcium levels	Log chloride levels	Log cholesterol levels	Log creatinin levels	Log CRP levels	Log gamma GT levels	Log glycaemia levels	Log haematocrit	Log HDL levels	Log hemoglobin	Log LDL levels	Log mean corpuscular volume	Log phosphate levels	Log potassium levels	Log protein levels	Log RBC	Log sodium levels	Log TREC beta	Log TREC SJ	Log triglyceride levels	Log urea levels	Log uric acid levels	MCHC	Meat consumption	Metabolic score	Milk consumption	Moves during childhood	Noise exposure	Owns house	Pastry consumption	Physical activity	Physically active job	Pulse consumption	ratio cjK sjKREC	Raw fruits consumption	Raw vegetables consumption	Recent fatigued	Recent low self esteem	Recently depressed	Recently listless	Salts food	Silica exposure	sjKREC	Soda consumption	Sweets consumpion	Systolic pressure	Temperature ear	Thymic divisions	Time of work	Toxic products exposure	Trouble sleeping	Unemployed	Uses cannabis	Weight	Wine glasses per week	Work	Years of education	Years since last smoke	Years smoking
A0A023T7J3_1513_109263	1.70136e-08	7.65591e-05	0.597903	0.0224789	0.000241252	0.610797	0.0964401	0.320747	0.00517889	0.0446854	0.129787	0.0401163	0.00574258	0.277269	0.0482402	0.417632	0.716762	0.574388	0.526555	0.590749	0.106573	0.991284	0.440317	0.632165	0.777224	0.285677	0.277017	0.367772	0.317836	0.748162	0.00574709	0.474502	0.682697	0.841587	0.115093	0.301706	0.224728	0.423531	0.347952	0.837308	0.851121	0.437612	0.0111465	0.162012	0.784917	0.951261	0.958472	0.885173	0.953744	0.917372	0.203356	0.783012	0.123101	0.734689	0.118885	0.789525	0.677906	0.34366	0.800651	0.428383	0.396188	0.563695	0.55849	0.559927	0.458796	0.672325	0.887345	0.0257314	0.818661	0.439872	0.652147	0.672506	0.574979	0.222239	0.0319452	0.0455055	0.655256	0.387593	0.949995	0.700649	0.836728	0.508187	0.764363	0.751899	0.632652	0.688262	0.52364	0.497727	0.37911	0.767221	0.44305	0.527464	0.58165	0.393434	0.0243211	0.00673143	0.18636	0.546059	0.174736	0.539133	0.949482	0.112279	0.878402	0.738605	0.0101356	0.630861	0.581463	0.366053	0.353248	0.430386
A0A023T7J3_1989_109280	0.00410031	0.218446	0.552566	0.276957	0.662707	0.35733	0.572478	0.340575	0.494538	0.250107	0.334349	0.975632	0.0904162	0.144383	0.00835392	0.977171	0.156126	0.658956	0.114912	0.936405	0.0568353	0.306227	0.607134	0.222277	0.41093	0.016318	0.721301	0.610198	0.302252	0.102337	0.14805	0.0872343	0.819484	0.208449	0.58684	0.698402	0.144069	0.831916	0.830758	0.530753	0.670232	0.804334	0.725485	0.658823	0.804054	0.852601	0.019443	0.225344	0.724613	0.259645	0.876343	0.428318	0.823283	0.322265	0.539018	0.526853	0.0322915	0.137566	0.326114	0.149686	0.776121	0.633149	0.167424	0.184854	0.60348	0.350183	0.996395	0.770091	0.400399	0.598714	0.850731	0.610859	0.289734	0.10571	0.541712	0.306885	0.348613	0.592835	0.171886	0.635157	0.216335	0.308285	0.136939	0.0252576	0.964717	0.412881	0.170044	0.769142	0.722154	0.6345	0.904445	0.0976436	0.317654	0.533396	0.0551803	0.0648956	0.811139	0.673305	0.929498	0.792417	0.42629	0.70419	0.222955	0.36191	0.0671548	0.338164	0.886364	0.0471343	0.748654	0.84157
A0A089FY58_1093_111320	0.00115746	0.547772	0.628779	0.00890339	0.229746	0.697586	0.512659	0.446774	0.0842159	0.390551	0.344576	0.997593	0.0262201	0.771461	0.996371	0.662213	0.547199	0.528879	0.269074	0.362145	0.768824	0.985809	0.0291301	0.403069	0.712327	0.433075	0.159163	0.354603	0.724587	0.688666	0.556808	0.345671	0.834644	0.978083	0.654244	0.157564	0.406038	0.440617	0.558147	0.0784793	0.268402	0.462866	0.981837	0.0153811	0.496118	0.282291	0.555719	0.175181	0.584937	0.170725	0.915319	0.00658908	0.314265	0.506478	0.822314	0.366556	0.502462	0.850732	0.197485	0.019493	0.127752	0.509686	0.109408	0.0368945	0.319579	0.00105322	0.92592	0.63227	0.89185	0.0797567	0.0229109	0.740876	0.215042	0.675699	0.641256	0.0412187	0.668861	0.452891	0.195499	0.54521	0.867629	0.189021	0.924496	0.755587	0.237138	0.28975	0.863987	0.557626	0.578874	0.587031	0.96205	0.597888	0.122679	0.90301	0.574099	0.888242	0.0757243	0.810772	0.819774	0.317284	0.795011	0.132839	0.179957	0.527992	0.00588483	0.278253	0.0354862	0.431995	0.950921	0.271091
A0A089FY58_1317_111328	0.0157167	0.0487086	0.217516	0.0116807	0.858943	0.960358	0.51638	0.86779	0.186226	0.608242	0.0349846	0.0583477	0.0728058	0.212758	0.338101	0.723063	0.212331	0.932936	0.827827	0.0172315	0.0197134	0.0822184	0.571555	0.0164953	0.637282	0.2463	0.414625	0.577637	0.48457	0.978454	0.335441	0.247369	0.330686	0.252815	0.98873	0.0865032	0.145197	0.715031	0.476292	0.926511	0.22429	0.172794	0.811097	0.374669	0.426081	0.996571	0.551323	0.386071	0.24068	0.707124	0.206057	0.286802	0.719634	0.63746	0.995469	0.0686515	0.509772	0.546478	0.251444	0.486494	0.334183	0.363428	0.366646	0.566853	0.616042	0.0921758	0.675997	0.540985	0.594772	0.660524	0.781019	0.666393	0.45123	0.700842	0.329843	0.499182	0.435426	0.297622	0.780662	0.198809	0.0268418	0.91874	0.192798	0.322959	0.387093	0.12129	0.590112	0.32756	0.963895	0.153971	0.952561	0.941257	0.0493804	0.306923	0.301085	0.120753	0.860117	0.636574	0.339543	0.889191	0.198526	0.0977797	0.581072	0.429378	0.150555	0.871264	0.413353	0.695769	0.202284	0.304098
A0A089FY58_1569_111337	1.44419e-14	0.920794	0.110514	0.627163	0.452232	0.972247	0.620412	0.907401	0.0375686	0.99934	0.659672	0.621314	0.619313	0.0485112	0.204076	0.697511	0.23523	0.90073	0.937254	0.623652	0.816842	0.165617	0.846149	0.367262	0.660173	0.114037	0.175769	0.666028	0.713026	0.951194	0.974473	0.182414	0.730988	0.772463	0.660988	0.671383	0.747403	0.359084	0.475748	0.286055	0.89209	0.905448	0.976889	0.87887	0.925619	0.977871	0.504327	0.39621	0.110619	0.938234	0.68524	0.283384	0.656436	0.119703	0.53658	0.0125763	0.547825	0.619905	0.048897	0.551805	0.0493767	0.267082	0.384364	0.418775	0.967922	0.00746049	0.272063	0.613339	0.704257	0.514286	0.114395	0.673506	0.328035	0.861566	0.169609	0.587224	0.880765	0.0240894	0.678546	0.10065	0.964222	0.120888	0.473934	0.397159	0.611	0.886604	0.544074	0.12521	0.728742	0.408386	0.668502	0.887705	0.979106	0.379325	0.336363	0.656868	0.0909654	0.80862	0.516209	0.694151	0.954649	0.259553	0.315264	0.0697673	0.948738	0.557123	0.0205586	0.668603	0.218857	0.432866
A0A097F590_477_119578	0.574235	0.158066	0.510739	0.644064	0.0974069	0.171671	0.235146	0.771786	0.295168	0.119715	0.52662	0.888296	0.69988	0.189023	0.19724	0.113571	0.911251	0.620578	0.840194	0.416671	0.4613	0.26428	0.105589	0.193458	0.868683	0.0136687	0.0678339	0.144548	0.0252418	0.273581	0.093321	0.777316	0.0795697	0.604163	0.970045	0.336648	0.563584	0.579529	0.607852	0.442084	0.34883	0.872895	0.211037	0.745941	0.964748	0.697422	0.18608	0.165496	0.418764	0.832812	0.774551	0.520817	0.153727	0.0795178	0.970638	0.22253	0.986703	0.397762	0.413934	0.554384	0.864165	0.0696395	0.776379	0.188888	0.262462	0.201112	0.618787	0.479933	0.23123	0.65341	0.972104	0.660955	0.642887	0.0345974	0.285089	0.735532	0.334318	0.969431	0.505014	0.242736	0.103777	0.702539	0.360093	0.31646	0.961996	0.818595	0.184311	0.595996	0.125099	0.0324014	0.594118	0.35868	0.613847	0.783944	0.839595	0.367436	0.0641288	0.198893	0.720652	0.475989	0.379865	0.677323	0.948793	0.901185	0.825624	0.318265	0.642112	0.658539	0.317479	0.235689
A0A0A1GJZ0_1709_112203	0.341981	0.0801955	0.0935789	0.502885	0.322371	0.791285	0.467554	0.857745	0.657077	0.788729	0.875465	0.723213	0.863191	0.163803	0.0986613	0.869959	0.440546	0.627461	0.820544	0.471945	0.164288	0.728136	0.265237	0.759718	0.916946	0.384745	0.987673	0.619861	0.109246	0.242385	0.217702	0.316073	0.633249	0.18607	0.655084	0.932523	0.817167	0.326384	0.979886	0.307324	0.283242	0.968499	0.876134	0.944486	0.718849	0.697387	0.587797	0.587382	0.599368	0.974868	0.766907	0.439461	0.055284	0.362901	0.71923	0.109528	0.443707	0.172194	0.724784	0.551506	0.799532	0.421583	0.314868	0.0340862	0.616222	0.049125	0.766378	0.209288	0.326076	0.837672	0.838	0.774912	0.0349313	0.11014	0.348589	0.706035	0.0693513	0.640307	0.60032	0.588578	0.957476	0.574365	0.645321	0.758111	0.36229	0.457607	0.00255792	0.45606	0.771621	0.744848	0.79012	0.544285	0.530881	0.934909	0.917281	0.289485	0.840502	0.410896	0.659754	0.290673	0.662946	0.0675514	0.39201	0.328249	0.797327	0.319889	0.842143	0.323873	0.566519	0.491844
A0A0A1GJZ0_897_112174	0.504885	0.0617604	0.942924	0.519099	0.658363	0.618954	0.95457	0.246364	0.549925	0.683202	0.368477	0.187324	0.352552	0.318628	0.673602	0.8445	0.524016	0.716787	0.593236	0.650784	0.498471	0.979971	0.672681	0.870447	0.625775	0.749564	0.557561	0.714987	0.664064	0.363963	0.493784	0.837269	0.346464	0.738995	0.00242172	0.505584	0.633017	0.829478	0.0307894	0.901098	0.300434	0.875114	0.568816	0.298225	0.733255	0.908351	0.674794	0.435124	0.852569	0.964491	0.295239	0.818765	0.242272	0.884514	0.00208756	0.791233	0.698118	0.82067	0.593453	0.777886	0.989057	0.907098	0.768606	0.0631376	0.812978	0.746041	0.782782	0.131867	0.568863	0.588038	0.412123	0.92792	0.38007	0.198036	0.095034	0.73686	0.69463	0.853551	0.681678	0.377562	0.295651	0.834262	0.192342	0.163099	0.397923	0.85604	0.226672	0.990787	0.920075	0.300603	0.810375	0.816147	0.415598	0.456184	0.765129	0.436071	0.455542	0.849408	0.355748	0.515205	0.606639	0.30265	0.978997	0.458095	0.485329	0.522447	0.966356	0.339986	0.873301	0.765365
A0A0S2XIT1_1_112533	4.25569e-15	0.000144636	0.159892	0.654153	0.532495	0.303292	0.944218	0.857428	0.796907	0.629212	0.621724	0.806217	0.830438	0.629419	0.439901	0.373693	0.19272	0.255673	0.16026	0.926896	0.219418	0.727278	0.410455	0.548301	0.751194	0.561624	0.469924	0.64855	0.850107	0.629689	0.937018	0.909512	0.768977	0.714748	0.545475	0.6362	0.478663	0.300987	0.298223	0.160873	0.815458	0.877581	0.906823	0.0906826	0.683267	0.753758	0.998935	0.831655	0.470797	0.986675	0.425049	0.880488	0.298657	0.408399	0.678768	0.497046	0.461536	0.378731	0.481811	0.334014	0.450356	0.321688	0.318004	0.976183	0.787371	0.373527	0.220627	0.848629	0.240425	0.000114456	0.485929	0.0873814	0.465953	0.919234	0.617476	0.880841	0.960489	0.847687	0.891423	0.050118	0.765717	0.661219	0.464127	0.369731	0.892117	0.467533	0.418033	0.924125	0.738326	0.496414	0.18178	0.866652	0.61241	0.477824	0.60734	0.00880544	0.841805	0.872219	0.990538	0.7784	0.979898	0.457947	0.40473	0.368701	0.356243	0.999665	0.655589	0.975602	0.23568	0.302806
A0PBV8_29_95	8.2399e-34	0.0716539	1.77016e-08	0.343884	0.359384	0.112974	0.856097	0.172836	0.0924336	0.90719	0.511857	0.257613	0.991345	0.226892	0.776865	0.98277	0.289714	0.545715	0.329143	0.757712	0.334666	0.0947108	0.602293	0.414569	0.596731	0.302368	0.76693	0.63282	0.529753	0.27932	0.346789	0.738608	0.964537	0.331781	0.220752	0.647929	0.834105	0.294855	0.296456	0.128167	0.728265	0.327626	0.671703	0.491446	0.538707	0.976367	0.710935	0.925162	0.994005	0.693723	0.00712697	0.293471	0.0388376	0.290631	0.234892	0.426597	0.536305	0.066523	0.70471	0.571212	0.911181	0.151342	0.161212	0.603726	0.65102	0.00936419	0.569488	0.618794	0.870606	0.555517	0.957233	0.0390567	0.0420687	0.590006	0.518868	0.728021	0.157926	0.139936	0.846771	0.0213656	0.316673	0.476621	0.206458	0.9497	0.689584	0.298133	0.744951	0.00431894	0.894985	0.868081	0.149549	0.978005	0.729306	0.393824	0.530146	0.502434	0.931476	0.137865	0.381595	0.542466	0.797304	0.0134397	0.50369	0.206801	0.450553	0.321704	0.560384	0.436119	6.14923e-09	7.1869e-10
A1Z0Q5_365_80389	1.176e-39	0.611227	0.790072	0.767132	0.195409	0.90324	0.871026	0.207762	0.706928	0.537604	0.47599	0.504381	0.362917	0.0668017	0.726741	0.802166	0.428728	0.684739	0.0492969	0.175353	0.562007	0.471989	0.819607	0.572152	0.017417	0.808588	0.601994	0.870987	0.829883	0.712339	0.0205224	0.111195	0.834814	0.324183	0.893851	0.748338	0.415333	0.145519	0.585172	0.278117	0.876301	0.0208241	0.356397	0.754654	0.578005	0.308197	0.667109	0.296772	0.398868	0.55056	0.793244	0.268656	0.314932	0.833698	0.910376	0.445191	0.270483	0.173852	0.0333054	0.907712	0.0189658	0.924646	0.347355	0.715001	0.410599	0.993611	0.0160963	0.854145	0.496226	0.576353	0.476786	0.726278	0.729096	0.657215	0.666311	0.662872	0.765944	0.476463	0.678842	0.273013	0.0250298	0.260492	0.206197	0.0146305	0.866972	0.299802	0.531484	0.445692	0.763129	0.970989	0.101168	0.837448	0.646963	0.446488	0.925447	0.723411	0.379092	0.654618	0.627843	0.343299	0.750344	0.686752	0.701187	0.203736	0.789184	0.574849	0.519252	0.00374223	0.942533	0.875133
A3F777_29_377	0.0273971	0.0010353	0.592949	0.130624	0.0306537	0.17374	0.0809734	0.469109	0.256229	0.989859	0.207056	0.648895	0.964168	0.414076	0.751386	0.269775	0.812101	0.0843127	0.535333	0.711397	0.293638	0.586792	0.312942	0.383028	0.732522	0.611534	0.156857	0.671027	0.873754	0.0211864	0.207318	0.837562	0.03683	0.34712	0.432617	0.772024	0.136355	0.158786	0.0897736	0.0308626	0.986613	0.815005	0.868104	0.107746	0.226721	0.49154	0.797486	0.427249	0.420465	0.0677173	0.0367811	0.525669	0.487761	0.141334	0.354183	0.548569	0.164134	0.958033	0.59419	0.897	0.788414	0.173134	0.211187	0.184421	0.398067	0.203364	0.21992	0.966604	0.529241	0.199769	0.141886	0.530499	0.560639	0.415455	0.108898	0.40338	0.0876389	0.30202	0.167907	0.0240715	0.687734	0.87483	0.0912884	0.947456	0.942415	0.310924	0.962891	0.254818	0.184888	0.1844	0.317206	0.854926	0.601135	0.610381	0.730982	0.563188	0.686265	0.42803	0.707519	0.29662	0.358468	0.620068	0.276636	0.486322	0.21354	0.230185	0.867405	0.54489	0.500021	0.181834
A3FGJ8_1_388	1.44762e-06	0.755217	0.788083	0.869267	0.201134	0.899186	0.423796	0.589693	0.421578	0.37961	0.187383	0.30711	0.470242	0.0908353	0.386878	0.89158	0.557138	0.658636	0.0641594	0.414342	0.645783	0.473602	0.290607	0.371708	0.294325	0.992047	0.261957	0.912528	0.853162	0.981543	0.0147295	0.00618351	0.997212	0.463381	0.749346	0.653896	0.152901	0.664242	0.839283	0.0381585	0.495827	0.0501357	0.22411	0.960516	0.595677	0.963327	0.82774	0.644949	0.248156	0.393789	0.868633	0.91878	0.55454	0.817579	0.472761	0.76555	0.288326	0.609307	0.00299947	0.808208	0.00509178	0.904454	0.368377	0.276404	0.651224	0.893436	0.0508185	0.862607	0.217934	0.772277	0.523079	0.684938	0.575031	0.716656	0.174413	0.616986	0.547589	0.399464	0.740038	0.802585	0.159533	0.605247	0.260134	0.0981153	0.845512	0.103556	0.587991	0.980423	0.4942	0.711204	0.0338011	0.874131	0.577842	0.62761	0.859783	0.761133	0.883689	0.878948	0.622395	0.131484	0.707771	0.685672	0.81745	0.354007	0.764601	0.199128	0.92465	0.0105683	0.0662412	0.0277883
A3R4H6_57_395	7.21678e-10	0.866315	0.426909	0.671995	0.901935	0.626156	0.413053	0.829664	0.442054	0.323946	0.103921	0.579176	0.428817	0.161802	0.432677	0.480131	0.270435	0.159858	0.564185	0.185609	0.329768	0.0171389	0.212297	0.28363	0.710134	0.350891	0.111144	0.512549	0.189411	0.434286	0.975682	0.330454	0.317451	0.0932272	0.776403	0.134447	0.530494	0.885153	0.168275	0.579407	0.926287	0.188181	0.986015	0.000957218	0.580283	0.155834	0.831932	0.11043	0.23652	0.761122	0.185466	0.39723	0.40218	0.116987	0.6011	0.490459	0.800322	0.500536	0.639167	0.0574723	0.361787	0.292738	0.860928	0.583448	0.262709	0.921995	0.605728	0.819322	0.359868	0.941262	0.610474	0.140407	0.823977	0.352724	0.651526	0.698506	0.282298	0.345572	0.510842	0.417694	0.951387	0.519855	0.180254	0.954886	0.346894	0.843076	0.35384	0.555138	0.386916	0.677209	0.472725	0.332575	0.626575	0.943409	0.749373	0.582377	0.38372	0.371748	0.230145	0.478559	0.625709	0.715992	0.654335	0.581608	0.689225	0.509342	0.0819379	0.493409	0.562968	0.92074
A3R4H6_85_396	2.2056e-26	0.370844	0.261185	0.226802	0.835392	0.917009	0.746781	0.683222	0.248202	0.299491	0.701591	0.511463	0.180515	0.445657	0.880395	0.807773	0.0552668	0.264019	0.135339	0.520893	0.646535	0.0234153	0.353548	0.101528	0.877242	0.273269	0.754774	0.697874	0.466896	0.503889	0.727208	0.645608	0.769763	0.0754844	0.842566	0.776081	0.83299	0.720457	0.108516	0.131369	0.640672	0.160718	0.636065	0.00677212	0.475048	0.021111	0.60971	0.0170538	0.0364081	0.574447	0.108824	0.469648	0.762924	0.0290497	0.610937	0.913739	0.352925	0.900698	0.587158	0.241002	0.531926	0.0721872	0.772934	0.934792	0.302857	0.580677	0.511547	0.606529	0.529167	0.919923	0.588258	0.342156	0.79016	0.897868	0.198267	0.492452	0.477452	0.601508	0.368568	0.668502	0.591322	0.946138	0.123874	0.810195	0.670349	0.919109	0.701501	0.492723	0.651576	0.449465	0.69604	0.765184	0.906964	0.33081	0.96758	0.225026	0.60692	0.375262	0.703198	0.659701	0.3989	0.838687	0.337003	0.273206	0.588943	0.440009	0.126201	0.469186	0.118098	0.154425
A3R4N1_225_414	0.430112	0.000118732	0.909679	0.470906	0.740849	0.00405967	0.588549	0.594892	0.899012	0.654564	0.500793	0.269945	0.187756	0.470092	0.419714	0.259004	0.600277	0.208244	0.303715	0.729677	0.094098	0.196771	0.959689	0.993254	0.978514	0.264279	0.566703	0.696416	0.671143	0.278258	0.0401292	0.338145	0.343114	0.43333	0.710461	0.527552	0.0803735	0.741529	0.779612	0.329857	0.065777	0.464973	0.265281	0.308198	0.890837	0.617866	0.799667	0.940889	0.383852	0.126373	0.874525	0.22611	0.756937	0.83186	0.700269	0.519681	0.242366	0.832937	0.899118	0.654817	0.913119	0.818914	0.459041	0.321783	0.315757	0.149916	0.718287	0.991436	0.404628	0.509969	0.543043	0.399653	0.984476	0.712908	0.294983	0.706948	0.323779	0.147999	0.808959	0.508987	0.501316	0.567995	0.132372	0.216115	0.404058	0.639433	0.645761	0.0723252	0.796146	0.798868	0.664634	0.4273	0.51665	0.467279	0.995763	0.519697	0.475158	0.133553	0.997322	0.668845	0.231345	0.927613	0.0155117	0.99919	0.494379	0.755284	0.421214	0.747785	0.788379	0.60506
A3R4N4_85_436	0.000831762	0.843036	0.519602	0.430243	0.589253	0.476635	0.137175	0.437557	0.937256	0.765511	0.869954	0.564191	0.248898	0.502018	0.742966	0.873033	0.570886	0.531561	0.458505	0.921934	0.686911	0.350485	0.684907	0.545773	0.868189	0.167535	0.981901	0.757945	0.491992	0.160854	0.941057	0.835792	0.288859	0.695827	0.726612	0.613322	0.884815	0.406861	0.71809	0.80654	0.237099	0.996063	0.14746	0.177578	0.542332	0.202781	0.0162382	0.427226	0.92139	0.604471	0.692753	0.89241	0.836452	0.0478715	0.7714	0.71456	0.875913	0.310537	0.350428	0.14342	0.802343	0.177059	0.347935	0.25394	0.108926	0.550185	0.168062	0.990182	0.0224068	0.842224	0.229381	0.561791	0.400689	0.138349	0.966027	0.269215	0.415932	0.434641	0.517446	0.414953	0.947915	0.831349	0.220622	0.908845	0.478843	0.0156889	0.423735	0.844125	0.389438	0.165421	0.778007	0.860166	0.989663	0.96545	0.0543051	0.636681	0.277655	0.470957	0.189698	0.0852211	0.710736	0.901878	0.498757	0.407856	0.450121	0.756554	0.30725	0.34769	0.575015	0.694448
A4GBX9_141_82771	0.0240094	9.25782e-08	0.819876	0.0160886	0.688375	0.770926	0.806773	0.295621	0.606833	0.190814	0.836958	0.169393	0.17998	0.511069	0.91194	0.204341	0.988897	0.618783	0.310786	0.395987	0.427026	0.229219	0.840477	0.838156	0.588668	0.729458	0.38799	0.176377	0.940094	0.730585	0.223846	0.877946	0.108049	0.0838303	0.160451	0.578826	0.0208459	0.847874	0.799893	0.621916	0.57046	0.719151	0.906753	0.418951	0.227865	0.3912	0.749368	0.0024254	0.0542257	0.627815	0.54078	0.624924	0.396265	0.34292	0.14638	0.84471	0.0341121	0.365704	0.119478	0.892478	0.0189952	0.575658	0.63362	0.483989	0.604946	0.0570069	0.104174	0.1677	0.155159	0.780265	0.0445578	0.0654399	0.265475	0.0835271	0.344838	0.0356849	0.459156	0.926021	0.216052	0.566448	0.503412	0.214207	0.427962	0.653686	0.329263	0.0872804	0.0940852	0.113393	0.335551	0.864894	0.128832	0.586793	0.201825	0.0516054	0.301915	0.0731509	0.326128	0.171419	0.453944	0.890099	0.464692	0.848388	0.783733	0.198568	0.107787	0.479522	0.765444	0.911922	0.565049	0.515668
A4GBX9_197_82772	3.02512e-08	0.00490854	0.110278	0.678478	0.19905	0.731246	0.141984	0.184087	0.000118682	0.27901	0.673517	0.157436	0.224662	0.226185	0.916173	0.382809	0.818514	0.521246	0.904873	0.462899	0.0596386	0.485603	0.219918	0.798371	0.144623	0.726569	0.904046	0.502173	0.264656	0.125936	0.149005	0.982498	0.309462	0.837556	0.355401	0.0568852	0.395701	0.594487	0.030881	0.389167	0.207324	0.13928	0.64384	0.304794	0.199564	0.546774	0.284799	0.792336	0.664773	0.746382	0.226409	0.669966	0.935033	0.100157	0.32953	0.906487	0.898224	0.257833	0.902228	0.0679043	0.75211	0.181367	0.872202	0.148808	0.417211	0.534448	0.988102	0.719914	0.524299	0.191778	0.877749	0.284407	0.978107	0.324839	0.389686	0.551716	0.874901	0.175284	0.134309	0.795279	0.0899181	0.680793	0.048244	0.902234	0.651135	0.664217	0.672587	0.35606	0.291683	0.791958	0.133131	0.108875	0.31247	0.534064	0.951601	0.794228	0.376742	0.101499	0.298887	0.60019	0.773036	0.943553	0.945845	0.0739432	0.615363	0.919743	0.291916	0.49794	0.288874	0.566191
A4GBX9_225_82773	0.0018271	0.239111	0.298397	0.77134	0.493348	0.307937	0.738527	0.611164	0.00488338	0.365307	0.437008	0.115946	0.331793	0.217202	0.997376	0.443919	0.424938	0.925844	0.999536	0.413559	0.459042	0.511101	0.571304	0.988383	0.240864	0.698625	0.832838	0.740823	0.360917	0.335233	0.113923	0.199622	0.0991249	0.657632	0.500912	0.541998	0.923003	0.593457	0.193458	0.294862	0.187647	0.277398	0.890608	0.667329	0.331416	0.915917	0.505078	0.740201	0.38488	0.734047	0.791466	0.900155	0.608335	0.198044	0.502124	0.403341	0.829901	0.366664	0.95241	0.00576035	0.958736	0.415321	0.407933	0.0712572	0.704929	0.51647	0.57745	0.250851	0.0828058	0.148835	0.142508	0.322494	0.678615	0.898181	0.269781	0.727809	0.940023	0.500618	0.125584	0.612582	0.104254	0.477458	0.469718	0.393473	0.488974	0.830924	0.761031	0.161816	0.574149	0.416809	0.258782	0.704009	0.976413	0.652482	0.962127	0.573946	0.416029	0.511268	0.121237	0.481451	0.997412	0.279926	0.698191	0.284368	0.799504	0.308946	0.0901994	0.154584	0.527379	0.982967
A4GCH7_141_82790	0.120472	0.00246656	0.911287	0.102051	0.679136	0.280761	0.534425	0.372087	0.759563	0.26417	0.270415	0.94942	0.597947	0.933705	0.482718	0.467987	0.0883013	0.471946	0.256045	0.318222	0.100674	0.921904	0.951051	0.497225	0.463602	0.649132	0.503076	0.386905	0.647232	0.534519	0.487546	0.653644	0.056466	0.710204	0.0693468	0.439124	0.330954	0.0743244	0.574536	0.390301	0.64104	0.917596	0.200899	0.611717	0.667259	0.120771	0.789518	0.222901	0.286311	0.632586	0.0396218	0.234311	0.918853	0.56218	0.0681841	0.573228	0.306689	0.585061	0.154657	0.310452	0.0212215	0.793685	0.667554	0.768555	0.934883	0.774439	0.33848	0.199293	0.385427	0.915476	0.567243	0.429716	0.663817	0.0482968	0.0985319	0.909484	0.218505	0.38808	0.277478	0.267756	0.582175	0.746968	0.964949	0.501207	0.843888	0.0298023	0.577352	0.501099	0.588342	0.817577	0.579458	0.774787	0.720665	0.143051	0.284214	0.0275092	0.686284	0.178513	0.445461	0.121819	0.247919	0.668702	0.274331	0.453827	0.35196	0.361879	0.983915	0.638621	0.954716	0.758123
A4GCI8_197_82740	1.24316e-05	0.545487	0.410606	0.3055	0.145415	0.723455	0.140136	0.412211	0.0128693	0.445481	0.905475	0.82439	0.667746	0.185168	0.73977	0.326211	0.874559	0.836303	0.976636	0.851284	0.164843	0.530291	0.141073	0.817118	0.109591	0.833843	0.505104	0.215329	0.173136	0.258746	0.235484	0.980902	0.0426443	0.968246	0.0174977	0.0236364	0.325078	0.283977	0.85905	0.365461	0.121132	0.933395	0.486037	0.484893	0.948662	0.270252	0.151472	0.511172	0.91676	0.546924	0.551792	0.884351	0.600054	0.825434	0.0122709	0.1507	0.458354	0.0138276	0.200831	0.149731	0.224622	0.932291	0.961607	0.873126	0.493178	0.500544	0.281246	0.424178	0.707525	0.0221886	0.144799	0.624237	0.973272	0.700887	0.101758	0.552798	0.983969	0.0138687	0.0368362	0.0702861	0.416889	0.746567	0.190782	0.456905	0.742601	0.146729	0.999294	0.493397	0.270762	0.213595	0.0815973	0.388504	0.993278	0.23626	0.905018	0.54901	0.222609	0.79009	0.575859	0.65033	0.68628	0.854991	0.790544	0.10071	0.309186	0.74586	0.339066	0.118035	0.51624	0.915537
A4GCI8_225_82741	0.373025	0.122516	0.502944	0.598857	0.347265	0.758159	0.216224	0.184236	0.000948903	0.472461	0.494916	0.233953	0.236492	0.161759	0.630198	0.653826	0.678027	0.218557	0.953425	0.519859	0.73607	0.448442	0.0785354	0.770726	0.0481334	0.9022	0.88096	0.520222	0.123851	0.154485	0.214161	0.807721	0.178782	0.564148	0.74998	0.0256668	0.710124	0.261361	0.246752	0.731205	0.0392554	0.0659521	0.329096	0.300475	0.0235921	0.98343	0.166412	0.524943	0.534354	0.914103	0.914928	0.816161	0.287212	0.32354	0.757216	0.81397	0.994712	0.359482	0.944309	0.112576	0.9795	0.480404	0.647211	0.152276	0.753027	0.386522	0.828882	0.0936408	0.768131	0.185781	0.433602	0.340568	0.864333	0.958293	0.428744	0.341866	0.607643	0.405219	0.0237233	0.526206	0.129471	0.182303	0.0342377	0.801159	0.424689	0.561195	0.665465	0.0713412	0.0470404	0.140821	0.0630907	0.795019	0.387833	0.199035	0.384223	0.51034	0.300355	0.446498	0.683301	0.603783	0.375988	0.329481	0.721948	0.104199	0.449793	0.579629	0.744167	0.194682	0.662101	0.975326
A4GCJ9_141_82785	4.27651e-09	0.000215751	0.798279	0.637415	0.776112	0.446172	0.205755	0.743349	0.768046	0.354793	0.760039	0.0669899	0.759417	0.868942	0.274044	0.420317	0.501394	0.950759	0.848692	0.936331	0.412653	0.459984	0.856774	0.32073	0.599765	0.41035	0.723728	0.114877	0.842226	0.626601	0.559251	0.330833	0.244917	0.38995	0.0409357	0.357515	0.191364	0.956083	0.730016	0.119569	0.606611	0.548277	0.61165	0.771563	0.724955	0.874231	0.938499	0.832193	0.848129	0.415308	0.83603	0.885532	0.814039	0.549869	0.0456577	0.0592671	0.126122	0.683514	0.0632136	0.206632	0.00991849	0.811681	0.98401	0.637158	0.993587	0.686732	0.102861	0.34171	0.0808863	0.856453	0.946571	0.143024	0.93512	0.18009	0.279864	0.905813	0.103894	0.397309	0.162718	0.138767	0.838775	0.962953	0.776431	0.72859	0.65151	0.00379323	0.0883259	0.896523	0.753506	0.991461	0.471633	0.931046	0.904583	0.443235	0.714329	0.313052	0.799047	0.260819	0.96738	0.214694	0.802128	0.498831	0.585434	0.153043	0.58017	0.243075	0.991899	0.569524	0.794025	0.838329
A4GCL9_477_553	0.000143713	0.71061	0.954936	0.723762	0.00161858	0.287118	0.891685	0.778398	0.844616	0.640037	0.947608	0.578015	0.813341	0.194454	0.964677	0.463538	0.156609	0.658504	0.646946	0.929557	0.0681564	0.0357419	0.301035	0.148524	0.649815	0.722656	0.269737	0.156347	0.689979	0.630474	0.607219	0.394476	0.158272	0.496753	0.278545	0.377543	0.779667	0.167604	0.248647	0.336629	0.397743	0.851415	0.905275	0.354881	0.318048	0.387244	0.594499	0.336736	0.819728	0.462245	0.27947	0.115143	0.624946	0.33359	0.213138	0.342634	0.41229	0.123304	0.611519	0.571453	0.250347	0.464	0.0697113	0.907432	0.596617	0.122574	0.115536	0.864331	0.192267	0.00634014	0.0680183	0.485153	0.790476	0.152589	0.728666	0.194462	0.347744	0.97862	0.455122	0.596639	0.825337	0.150152	0.893109	0.0214026	0.619953	0.527292	0.331031	0.96969	0.68422	0.38318	0.612142	0.693379	0.256424	0.335729	0.391078	0.227278	0.492783	0.506091	0.130664	0.794454	0.222362	0.417195	0.713048	0.0825366	0.431374	0.110036	0.514002	0.548273	0.945271	0.90374
A4K143_449_81072	0.000213726	2.17538e-06	0.839058	0.458697	0.850796	0.440474	0.664328	0.836174	0.575502	0.687242	0.261104	0.519051	0.606821	0.938528	0.655264	0.546081	0.171572	0.630037	0.884296	0.387761	0.769333	0.19621	0.999054	0.456441	0.0308357	0.977911	0.264002	0.161346	0.606398	0.892329	0.609619	0.790668	0.505069	0.380854	0.692242	0.201469	0.187802	0.0309818	0.149802	0.0721282	0.447959	0.788296	0.0741133	0.133251	0.946056	0.291521	0.0888573	0.0683734	0.349739	0.698181	0.634182	0.73486	0.628713	0.160372	0.804799	0.0554101	0.486151	0.652109	0.268233	0.350637	0.574795	0.166809	0.960756	0.660005	0.599585	0.400787	0.345878	0.192045	0.0282513	0.0412073	0.688733	0.476373	0.676681	0.121181	0.989263	0.962235	0.820258	0.108773	0.396435	0.744244	0.813803	0.223513	0.335753	0.706423	0.406695	0.474073	0.284627	0.440742	0.4657	0.719424	0.564827	0.248129	0.751056	0.907459	0.677785	0.584978	0.934233	0.00599194	0.151427	0.373846	0.819187	0.514492	0.272665	0.338644	0.661289	0.00697384	0.426384	0.649837	0.515626	0.227154
A4K143_477_81073	0.0123056	0.382362	0.25299	0.64112	0.293218	0.0721715	0.967527	0.581228	0.121953	0.94672	0.47269	0.922154	0.911318	0.373373	0.969947	0.519612	0.27726	0.46828	0.261466	0.691385	0.320016	0.357581	0.314232	0.800282	0.46132	0.891335	0.237377	0.535151	0.933145	0.126722	0.432154	0.534065	0.113861	0.311165	0.271289	0.951777	0.529735	0.721947	0.319421	0.0704982	0.819159	0.409014	0.278073	0.528313	0.106089	0.675731	0.825725	0.646694	0.170995	0.665045	0.555929	0.724025	0.104373	0.44834	0.251119	0.0612639	0.649842	0.919356	0.183691	0.487673	0.313086	0.46486	0.22339	0.696357	0.107444	0.872682	0.715524	0.122209	0.956716	0.115581	0.352801	0.927183	0.261205	0.330772	0.822299	0.693901	0.362229	0.327117	0.0442089	0.860921	0.270488	0.406406	0.584343	0.45462	0.876178	0.51957	0.421794	0.922883	0.506043	0.867919	0.196072	0.814475	0.108324	0.599804	0.0620539	0.238456	0.623321	0.71644	0.258628	0.723072	0.375133	0.771461	0.710322	0.0622095	0.27119	0.0142617	0.608821	0.331235	0.227799	0.323871
A4K145_169_82751	1.53385e-09	4.6242e-06	0.547459	0.603044	0.621125	0.236005	0.818418	0.429777	0.246913	0.3274	0.801336	0.773046	0.593989	0.444691	0.623379	0.423819	0.36956	0.617385	0.408956	0.123661	0.356825	0.25344	0.498583	0.279093	0.320579	0.185297	0.142706	0.0403545	0.493191	0.532335	0.683934	0.446963	0.625744	0.322995	0.0346706	0.279434	0.437468	0.752432	0.684329	0.855067	0.77043	0.748239	0.996766	0.722589	0.936061	0.723282	0.482966	0.604008	0.917341	0.586972	0.0750821	0.982636	0.698431	0.260471	0.053398	0.0275156	0.674134	0.69652	0.473573	0.440674	0.11127	0.305045	0.877292	0.381392	0.925257	0.786947	0.59768	0.602054	0.223197	0.569627	0.40812	0.524654	0.941279	0.0585064	0.719597	0.67422	0.377334	0.599441	0.41132	0.300837	0.333882	0.576086	0.792866	0.601167	0.719897	0.0306892	0.735729	0.836267	0.751718	0.6495	0.0404881	0.996709	0.750002	0.127738	0.379008	0.0176706	0.921715	0.278047	0.138326	0.307963	0.623565	0.574674	0.924257	0.656466	0.537432	0.250898	0.866011	0.629772	0.875526	0.863625
A4K145_197_82752	0.000184095	1.45051e-05	0.0667775	0.986119	0.40778	0.74689	0.180135	0.172213	1.53913e-05	0.143717	0.988546	0.931992	0.443557	0.592582	0.706874	0.791467	0.899406	0.402498	0.941308	0.197923	0.426065	0.860605	0.162612	0.616153	0.138754	0.881563	0.981963	0.91761	0.199439	0.665042	0.343681	0.914031	0.0897266	0.60952	0.606952	0.0350517	0.388045	0.297864	0.202633	0.467026	0.0492171	0.0984981	0.881073	0.282002	0.36403	0.544242	0.0881105	0.727046	0.649594	0.851528	0.226925	0.852397	0.495005	0.392983	0.625486	0.460467	0.603877	0.260193	0.813212	0.0686103	0.712123	0.515906	0.41894	0.298779	0.341328	0.45364	0.48089	0.422388	0.705809	0.317586	0.389888	0.307818	0.565041	0.755083	0.86869	0.808055	0.687829	0.170269	0.0865539	0.759236	0.11866	0.253224	0.0577663	0.402404	0.400997	0.693234	0.634745	0.147934	0.707797	0.811187	0.260828	0.233145	0.532817	0.188877	0.843998	0.289113	0.971815	0.630054	0.745178	0.28187	0.475754	0.761965	0.726427	0.0776104	0.823797	0.808823	0.17786	0.732964	0.99157	0.573518
A4K153_1_85264	1.06375e-05	0.624859	0.537081	0.453841	0.894871	0.0996486	0.406386	0.442738	0.499981	0.25548	0.0915972	0.475285	0.405038	0.933867	0.737094	0.3688	0.873542	0.684519	0.439405	0.407192	0.700373	0.815591	0.838115	0.60519	0.919375	0.350696	0.473528	0.158271	0.013456	0.204428	0.780173	0.411414	0.841792	0.940194	0.222622	0.822694	0.246086	0.162762	0.855566	0.373513	0.113291	0.60601	0.463555	0.48596	0.370471	0.127319	0.603506	0.620807	0.535995	0.0170487	0.046601	0.0900874	0.0253739	0.766552	0.122886	0.256036	0.838907	0.227041	0.454519	0.626023	0.7422	0.674582	0.0447703	0.803823	0.81684	0.222101	0.538316	0.478571	0.091003	0.601452	0.656408	0.569607	0.984487	0.421784	0.547001	0.897171	0.0087164	0.628746	0.647881	0.362961	0.420396	0.252371	0.437885	0.0708326	0.0955499	0.838032	0.335373	0.6995	0.49078	0.227478	0.359487	0.135421	0.72854	0.585637	0.213002	0.396716	0.57408	0.291198	0.425869	0.11237	0.052287	0.167749	0.912612	0.7124	0.249919	0.857264	0.433825	0.58945	0.634555	0.317782
A4KAD6_85_586	0.0228495	0.55969	0.0259049	0.479978	0.0253625	0.206569	0.388229	0.232744	0.191089	0.970739	0.612036	0.169174	0.467029	0.805475	0.567866	0.541264	0.677309	0.529407	0.510326	0.659853	0.727725	0.359659	0.744259	0.477078	0.0396742	0.108882	0.0234901	0.44037	0.421451	0.532535	0.183896	0.916198	0.476657	0.0345899	0.361138	0.352182	0.494029	0.416075	0.285164	0.578677	0.37114	0.58922	0.80636	0.428751	0.576259	0.373655	0.605613	0.867078	0.538788	0.296398	0.696974	0.816549	0.00100719	0.467565	0.403984	0.680167	0.840435	0.0232312	0.288686	0.785527	0.335701	0.540113	0.469759	0.408099	0.893439	0.354248	0.171379	0.166953	0.580399	0.385011	0.501545	0.517883	0.543734	0.728958	0.781495	0.814782	0.786687	0.715474	0.249039	0.598859	0.449934	0.854826	0.0878914	0.899798	0.0358352	0.462338	0.292923	0.939761	0.964989	0.61395	0.32638	0.71558	0.617776	0.916	0.535895	0.575274	0.222969	0.0583044	0.933335	0.605381	0.528964	0.147959	0.893137	0.164201	0.775884	0.301722	0.125277	0.301771	0.0167913	0.0672999
A4U7F4_589_623	0.000104331	0.771375	0.684854	0.907716	0.775396	0.53377	0.953238	0.526254	0.354333	0.568584	0.00735431	0.282537	0.606911	0.916679	0.65014	0.471934	0.599362	0.1274	0.649673	0.935778	0.58453	0.295796	0.984202	0.116818	0.590785	0.788434	0.195832	0.759701	0.395685	0.499465	0.559506	0.658365	0.276245	0.468818	0.892478	0.526442	0.286888	0.632614	0.671808	0.717576	0.289617	0.954022	0.718032	0.770977	0.499388	0.466077	0.563503	0.105051	0.786052	0.905265	0.620566	0.937581	0.828523	0.45079	0.871915	0.869937	0.0443428	0.9843	0.625189	0.0799874	0.442418	0.757174	0.983108	0.271608	0.048128	0.765573	0.706689	0.516369	0.0853042	0.000878908	0.809815	0.398355	0.616028	0.543176	0.454525	0.495645	0.25167	0.762663	0.659174	0.422413	0.975993	0.418004	0.841917	0.288487	0.206408	0.392684	0.941879	0.0184226	0.999551	0.280664	0.877338	0.661536	0.436048	0.656772	0.532232	0.718762	0.501116	0.868094	0.950992	0.410419	0.522666	0.606337	0.661105	0.38509	0.448028	0.0823739	0.644139	0.632444	0.376724	0.127905
A4V911_57_730	1.49545e-06	0.559909	0.694611	0.767132	0.348855	0.992014	0.974858	0.911041	0.492878	0.562999	0.956355	0.955784	0.31785	0.577181	0.241905	0.163933	0.795175	0.381865	0.615774	0.553402	0.0466373	0.884974	0.016095	0.0738928	0.474106	0.465853	0.285343	0.213069	0.250728	0.391949	0.987543	0.0985948	0.332158	0.91616	0.556769	0.658844	0.901725	0.381088	0.0426212	0.907097	0.505424	0.674253	0.399396	0.410859	0.0188289	0.617172	0.834163	0.394382	0.893594	0.0343693	0.613574	0.142038	0.776335	0.696241	0.442062	0.150461	0.572369	0.430966	0.640259	0.287483	0.964395	0.833211	0.761779	0.777535	0.15348	0.00718547	0.823817	0.87739	0.524896	0.198255	0.382818	0.938417	0.161397	0.245174	0.885089	0.844406	0.366886	0.5994	0.720466	0.184891	0.129121	0.21558	0.336898	0.755215	0.898333	0.131309	0.0308111	0.683272	0.115897	0.502823	0.831979	0.478394	0.892312	0.305024	0.353089	0.913864	0.208976	0.910643	0.412682	0.854505	0.569289	0.876581	0.61034	0.599925	0.379154	0.33226	0.40696	0.540364	0.991043	0.942194
A4V911_85_731	3.80229e-07	0.750193	0.318784	0.842451	0.435023	0.75804	0.819394	0.684114	0.440339	0.204747	0.671475	0.346657	0.484495	0.240777	0.312265	0.805287	0.663876	0.189601	0.673288	0.856671	0.599637	0.333029	0.0072215	0.258827	0.978096	0.409666	0.209146	0.547725	0.662765	0.228903	0.892062	0.204261	0.485868	0.958694	0.0798963	0.460216	0.929847	0.541143	0.469292	0.889148	0.389412	0.951439	0.493032	0.0627575	0.00603963	0.565078	0.488772	0.124985	0.873746	0.77215	0.777172	0.137163	0.0604964	0.604156	0.0724634	0.215591	0.5368	0.685657	0.341374	0.0533881	0.682339	0.723678	0.78371	0.538758	0.336147	0.0209291	0.510977	0.772051	0.974193	0.177133	0.403336	0.996098	0.0632684	0.222067	0.621029	0.985189	0.702822	0.582088	0.806347	0.295226	0.337881	0.197102	0.488301	0.956175	0.82841	0.307649	0.0221975	0.999772	0.911395	0.880605	0.380483	0.572324	0.829798	0.0435026	0.221593	0.829015	0.285813	0.375949	0.955481	0.781356	0.756437	0.7091	0.727752	0.763975	0.492902	0.529469	0.263311	0.807374	0.39247	0.312342
A4ZKJ9_113_755	0.642587	0.532602	0.581489	0.00955527	0.79109	0.705862	0.478436	0.600929	0.915547	0.817837	0.430327	0.396877	0.0786688	0.0279941	0.496343	0.994508	0.57359	0.762838	0.0616107	0.28884	0.522181	0.378795	0.808816	0.510173	0.23696	0.491109	0.347529	0.635533	0.626826	0.91414	0.956892	0.113534	0.654126	0.7124	0.393582	0.00454073	0.000955302	0.925115	0.479897	0.00919424	0.812963	0.973916	0.22722	0.526115	0.0663552	0.190028	0.251192	0.775383	0.158476	0.97223	0.58496	0.810855	0.246155	0.997484	0.553849	0.346978	0.389096	0.819937	0.773826	0.514326	0.550379	0.614388	0.552379	0.230311	0.564758	0.225063	0.905309	0.747174	0.228722	0.419475	0.778223	0.775432	0.130001	0.583443	0.603953	0.599835	0.268502	0.876947	0.564794	0.685354	0.779097	0.997853	0.558585	0.202297	0.888568	0.385851	0.598825	0.694395	0.78655	0.810395	0.987533	0.20766	0.153995	0.677195	0.414379	0.944057	0.599401	0.725844	0.389642	0.0134255	0.41258	0.68287	0.400538	0.58697	0.00688111	0.932124	0.908104	0.572781	0.249463	0.14203
A4ZKJ9_141_756	1.177e-06	0.315152	0.603218	0.558287	0.745892	0.395773	0.116184	0.827789	0.631726	0.465028	0.148928	0.993674	0.638219	0.594708	0.890049	0.318047	0.529001	0.660128	0.291919	0.592575	0.741156	0.984794	0.749621	0.77538	0.430977	0.310966	0.413838	0.968505	0.710811	0.627958	0.191328	0.199588	0.920414	0.7989	0.899845	0.530548	0.231956	0.530688	0.297628	0.0440902	0.924057	0.637867	0.672558	0.677248	0.801377	0.167828	0.776205	0.466279	0.146519	0.552652	0.848916	0.392697	0.860843	0.625853	0.987645	0.86732	0.281738	0.246755	0.802587	0.995036	0.693324	0.670851	0.935494	0.0254044	0.842087	0.412021	0.787206	0.21179	0.11242	0.817625	0.877568	0.988283	0.668588	0.681094	0.599146	0.533808	0.23685	0.454987	0.462071	0.695995	0.257869	0.9849	0.459943	0.676275	0.18606	0.904062	0.942571	0.829167	0.222968	0.533785	0.975788	0.17427	0.681553	0.93187	0.771133	0.507815	0.759105	0.354674	0.530162	0.407796	0.527272	0.671796	0.773407	0.28695	0.193404	0.134065	0.642324	0.296927	0.380188	0.408551
A4ZKJ9_169_757	0.47443	2.58135e-12	0.196673	0.258671	0.514231	0.247551	0.787665	0.779129	0.922526	0.729352	0.843986	0.491088	0.265478	0.395251	0.45974	0.594464	0.489591	0.668647	0.509308	0.197605	0.106655	0.475849	0.542723	0.459707	0.959692	0.13757	0.866671	0.288309	0.153489	0.332271	0.169845	0.920328	0.536774	0.714184	0.0523396	0.542983	0.951963	0.930484	0.531464	0.134069	0.720343	0.691526	0.996847	0.177537	0.890429	0.6394	0.374807	0.685039	0.231288	0.546285	0.485382	0.11535	0.824011	0.906405	0.0377424	0.925412	0.78241	0.244885	0.977253	0.858259	0.40513	0.765942	0.320413	0.220039	0.980589	0.703317	0.522539	0.894246	0.86863	0.752918	0.143822	0.725998	0.213771	0.0486376	0.22995	0.325255	0.12497	0.844688	0.88234	0.623098	0.172264	0.368291	0.415114	0.220761	0.881113	0.166947	0.0158403	0.358203	0.526007	0.988607	0.754236	0.807045	0.146443	0.643231	0.424121	0.0825429	0.221423	0.678104	0.919403	0.459499	0.69761	0.212288	0.54679	0.873567	0.125046	0.234787	0.519514	0.31421	0.537177	0.353805
A4ZKJ9_197_758	0.72929	2.10872e-10	0.105353	0.796788	0.984969	0.322196	0.743452	0.710097	0.868191	0.25425	0.406548	0.866234	0.559869	0.349251	0.586841	0.253575	0.450562	0.97031	0.894663	0.200491	0.0767089	0.319999	0.747372	0.326876	0.833604	0.361304	0.691425	0.199552	0.591846	0.290306	0.367545	0.742325	0.328785	0.864569	0.16298	0.42291	0.866367	0.773078	0.458343	0.346564	0.979444	0.829546	0.553409	0.400353	0.642636	0.841839	0.894895	0.838038	0.521671	0.550955	0.225377	0.109929	0.345334	0.922649	0.106338	0.977029	0.872508	0.291654	0.939629	0.23756	0.554265	0.576137	0.515105	0.429725	0.904702	0.564943	0.727535	0.871183	0.932103	0.520649	0.177995	0.377937	0.959581	0.0953308	0.650773	0.944223	0.0293278	0.865099	0.700551	0.965613	0.100139	0.503521	0.156278	0.107106	0.74531	0.302123	0.278217	0.0944621	0.722697	0.976458	0.920378	0.84472	0.0463452	0.885315	0.178772	0.765618	0.176524	0.959285	0.660354	0.751451	0.598062	0.240838	0.516139	0.827943	0.428754	0.195121	0.0992053	0.920535	0.766923	0.781898
A4ZKK5_1_788	0.27514	0.000175865	0.319903	0.457452	0.916756	0.866939	0.15746	0.00138281	0.612502	0.924692	0.19297	0.127345	0.491061	0.538202	0.322317	0.294585	0.160417	0.46761	0.233203	0.714999	0.142559	0.236801	0.618222	0.440862	0.528359	0.872174	0.584787	0.129038	0.0867648	0.46623	0.649404	0.476962	0.257545	0.481012	0.246999	0.828838	0.376977	0.405788	0.675016	0.615439	0.711142	0.721135	0.623678	0.0515795	0.354724	0.301817	0.872211	0.507561	0.49558	0.146022	0.182725	0.308014	0.792711	0.391692	0.147427	0.501504	0.375995	0.679327	0.563781	0.870416	0.770744	0.580336	0.27756	0.85669	0.0660083	0.620985	0.253942	0.238305	0.192322	0.9615	0.0454589	0.97302	0.669089	0.537013	0.775002	0.636485	0.0289784	0.0112779	0.780136	0.654425	0.569238	0.327126	0.153138	0.125664	0.106138	0.121481	0.384192	0.10436	0.176982	0.153325	0.858429	0.809238	0.266861	0.0266039	0.590114	0.781802	0.937535	0.574132	0.0620404	0.850262	0.68412	0.962826	0.0321195	0.740061	0.326795	0.413074	0.256552	0.350849	0.385923	0.382347
A5GZD8_1149_877	1.80291e-06	0.466788	0.509629	0.882155	0.388932	0.267918	0.718154	0.27702	0.552157	0.990296	0.862756	0.369812	0.457735	0.192101	0.826796	0.774405	0.607949	0.693023	0.290956	0.633197	0.63708	0.495684	0.570777	0.310636	0.0782733	0.48226	0.420225	0.327652	0.717386	0.00605674	0.0347433	0.297135	0.102625	0.104228	0.0935129	0.602467	0.138796	0.397026	0.876398	0.276755	0.0125711	0.519829	0.949446	0.60728	0.892593	0.411863	0.222171	0.884436	0.988652	0.180438	0.591964	0.843307	0.559121	0.283461	0.0792636	0.0891338	0.804416	0.736382	0.797723	0.954034	0.789026	0.28485	0.243472	0.472614	0.955197	0.0400724	0.354801	0.617152	0.7153	0.0296577	0.382707	0.907777	0.690829	0.433249	0.928207	0.51017	0.936305	0.598743	0.306335	0.590058	0.0685731	0.516145	0.0947606	0.762653	0.0277658	0.849697	0.817928	0.878713	0.00199346	0.889437	0.0113134	0.0654036	0.611715	0.602789	0.535294	0.0462625	0.550853	0.794572	0.613148	0.3103	0.646422	0.719904	0.218166	0.114141	0.972244	0.947678	0.85979	0.134008	0.239723	0.0212335
A5GZD8_1233_880	6.58089e-17	0.663402	0.00528602	0.00615677	0.184974	0.906687	0.288823	0.500498	0.612691	0.638504	0.96819	0.79022	0.0662357	0.00567241	0.517822	0.24574	0.972917	0.0635374	0.663225	0.942978	0.463027	0.929033	0.037284	0.625416	0.139861	0.571333	0.0998885	0.00813771	0.138459	0.431255	0.431778	0.179876	0.324163	0.538875	0.670606	0.571124	0.599808	0.769387	0.626338	0.853661	0.757659	0.402506	0.0916856	0.834202	0.652971	0.995155	0.543454	0.525034	0.773931	0.357426	0.0166065	0.948497	0.23289	0.323977	0.609263	0.631991	0.249375	0.643369	0.817723	0.969784	0.741791	0.336707	0.80075	0.666465	0.142302	0.237236	0.956094	0.668704	0.251588	0.642234	0.1231	0.788853	0.153936	0.238251	0.32851	0.27162	0.253426	0.600139	0.0382455	0.284669	0.531269	0.142234	0.816195	0.702446	0.483706	0.78232	0.357004	0.921364	0.209621	0.934584	0.345289	0.470219	0.437659	0.0734355	0.447409	0.712992	0.493379	0.726194	0.95866	0.330373	0.120762	0.956272	0.292099	0.241023	0.157482	0.214292	0.626333	0.889706	0.00832121	0.000241793
A5GZD8_1261_881	8.0009e-21	0.979164	0.000825835	0.0119812	0.230452	0.603229	0.343431	0.963304	0.968075	0.831133	0.739712	0.721069	0.177623	0.11007	0.706582	0.406307	0.390884	0.106072	0.879693	0.792649	0.251569	0.640438	0.0154752	0.662262	0.167939	0.874412	0.158749	0.0314005	0.0409657	0.350657	0.118529	0.257953	0.435459	0.497207	0.631973	0.58059	0.475928	0.413877	0.452504	0.49647	0.875394	0.302347	0.415016	0.95493	0.921367	0.676617	0.495086	0.308006	0.986069	0.340701	0.00589705	0.69878	0.0652302	0.138999	0.650417	0.302027	0.807565	0.657405	0.539716	0.907976	0.908785	0.103806	0.463092	0.611825	0.0355419	0.0970939	0.937562	0.184576	0.236558	0.366391	0.152212	0.517456	0.211463	0.272113	0.664089	0.739316	0.197946	0.964594	0.0649256	0.5345	0.714654	0.529911	0.795036	0.379589	0.481098	0.441194	0.245549	0.534806	0.23029	0.956797	0.0869355	0.332158	0.527693	0.00539698	0.652421	0.683709	0.85892	0.814146	0.902434	0.067182	0.0799466	0.719366	0.402446	0.202986	0.164689	0.158971	0.551857	0.963561	0.00955038	0.000187323
A5GZD8_1429_887	2.92872e-08	0.717863	3.57011e-07	0.157179	0.548994	0.0120276	0.416505	0.025821	0.732067	0.0776535	0.185086	0.768792	0.45632	0.280242	0.176346	0.020168	0.533437	0.346664	0.770684	0.742657	0.373529	0.925987	0.154671	0.252748	0.0773581	0.370159	0.982475	0.502893	0.18009	0.360989	0.431696	0.54563	0.309026	0.735128	0.665128	0.852626	0.911235	0.759615	0.686907	0.410703	0.292173	0.754776	0.449855	0.226814	0.794606	0.291146	0.600505	0.799067	0.604895	0.0865169	0.00184249	0.768822	0.291599	0.109952	0.508788	0.326986	0.288953	0.172472	0.265067	0.59084	0.551878	0.136545	0.597219	0.27011	0.877647	0.0201223	0.518156	0.470946	0.982502	0.3437	0.476374	0.50063	0.427566	0.358726	0.101566	0.711938	0.281504	0.263139	0.275388	0.33383	0.216086	0.544736	0.0651085	0.783623	0.0464613	0.82708	0.57468	0.504285	0.390511	0.705169	0.501576	0.355253	0.153201	0.00191752	0.962045	0.611396	0.191487	0.37433	0.561908	0.443372	0.18939	0.519821	0.291837	0.237302	0.330084	0.981099	0.562445	0.5307	0.000112317	1.50219e-05
A5GZD8_1457_888	1.45522e-12	0.451994	0.000252392	0.556342	0.936834	0.123466	0.780965	0.00995866	0.840193	0.347456	0.135757	0.901744	0.924454	0.627102	0.201119	0.0082571	0.699856	0.283159	0.400007	0.827715	0.365335	0.60223	0.228768	0.720859	0.029825	0.541285	0.998543	0.684928	0.560641	0.678951	0.449155	0.62811	0.340418	0.531367	0.898083	0.651933	0.755105	0.966321	0.613664	0.318501	0.437606	0.962379	0.444981	0.520631	0.967031	0.584816	0.981265	0.578033	0.628971	0.646016	0.0101966	0.356692	0.980787	0.0478567	0.982863	0.784912	0.13382	0.683978	0.122869	0.343796	0.154408	0.104219	0.224266	0.517022	0.78953	0.0625585	0.555395	0.358011	0.509695	0.34267	0.334312	0.677715	0.889633	0.872226	0.365984	0.872627	0.112404	0.711969	0.655981	0.188302	0.822754	0.985446	0.342272	0.487373	0.0115337	0.878202	0.688796	0.924907	0.411038	0.621579	0.255898	0.732683	0.645614	0.00709226	0.851356	0.428106	0.463014	0.588957	0.393276	0.792846	0.241076	0.538197	0.729019	0.592908	0.598104	0.878618	0.101839	0.438021	0.00844552	0.00975743
A5GZD8_1709_897	1.88648e-06	0.157511	0.00173723	0.350699	0.690556	0.906422	0.65426	0.823852	0.701457	0.223207	0.340612	0.636814	0.151903	0.0504056	0.948921	0.54578	0.280663	0.215931	0.959916	0.715268	0.600807	0.0515612	0.242694	0.124668	0.190157	0.979168	0.145499	0.0554095	0.50453	0.45882	0.395734	0.888226	0.944175	0.676309	0.74763	0.775218	0.661194	0.849848	0.358008	0.92725	0.892603	0.487834	0.781044	0.702433	0.0622039	0.982118	0.424895	0.502872	0.922955	0.917714	0.359226	0.769639	0.0981513	0.321147	0.725385	0.561354	0.176195	0.436929	0.378821	0.243508	0.103976	0.257785	0.0447591	0.769585	0.226411	0.702381	0.0449964	0.966343	0.890482	0.710436	0.280458	0.388527	0.672759	0.139855	0.21588	0.612495	0.393571	0.83628	0.126018	0.573829	0.743969	0.0635926	0.257087	0.961727	0.373813	0.365398	0.453635	0.0712573	0.521365	0.312959	0.019111	0.766218	0.507122	0.4496	0.65555	0.485158	0.41817	0.831897	0.530562	0.609088	0.246819	0.211016	0.760696	0.650037	0.229373	0.364147	0.433366	0.0927383	0.0074177	0.00218088
A5GZD8_1737_898	1.94925e-19	0.0754766	0.000343939	0.60038	0.76967	0.234222	0.542794	0.839798	0.832501	0.944395	0.69185	0.556853	0.400843	0.947432	0.686721	0.183491	0.624794	0.772736	0.476649	0.670839	0.783257	0.148524	0.344364	0.0544076	0.0723021	0.872071	0.0882108	0.148364	0.668974	0.599715	0.43198	0.623684	0.523015	0.559151	0.950573	0.815378	0.801514	0.888724	0.725735	0.642291	0.888244	0.387211	0.987335	0.903737	0.261827	0.337272	0.277427	0.145064	0.101999	0.121368	0.125186	0.145523	0.00584745	0.163322	0.923721	0.630402	0.710868	0.505653	0.845697	0.574414	0.410519	0.0443948	0.0150721	0.844595	0.792865	0.216249	0.0895731	0.462564	0.599872	0.188394	0.837662	0.135501	0.712193	0.24542	0.79354	0.192198	0.149803	0.584536	0.0936294	0.978351	0.281643	0.0211275	0.479097	0.999599	0.206729	0.336402	0.395657	0.110735	0.207329	0.461618	0.00608816	0.702842	0.404245	0.904632	0.533949	0.424222	0.134748	0.968054	0.342647	0.9566	0.228554	0.0235261	0.840443	0.809275	0.361552	0.601317	0.550978	0.0411665	0.000423726	0.000119246
A5GZD8_1765_899	1.17751e-08	0.607782	0.609721	0.163129	0.692968	0.69931	0.41924	0.456844	0.206494	0.734635	0.415829	0.255443	0.0940954	0.382616	0.103909	0.321457	0.105447	0.355663	0.376297	0.971902	0.545458	0.0629913	0.348145	0.180396	0.515996	0.420169	0.0559016	0.219981	0.667303	0.0348065	0.217031	0.122595	0.332385	0.273125	0.0774776	0.932387	0.34435	0.254797	0.595031	0.209534	0.211216	0.175547	0.981887	0.356068	0.70656	0.734681	0.134863	0.909775	0.697966	0.998512	0.16842	0.185136	0.130184	0.311575	0.142755	0.579675	0.453552	0.290227	0.673913	0.391309	0.855636	0.25869	0.400578	0.985991	0.802931	0.283935	0.843956	0.126015	0.88296	0.553436	0.813159	0.352342	0.859663	0.629589	0.665631	0.529054	0.603904	0.652927	0.224156	0.907463	0.495591	0.493881	0.104856	0.79958	0.640428	0.815051	0.910282	0.171812	0.677875	0.153571	0.649617	0.90615	0.167989	0.488751	0.902914	0.794602	0.758757	0.142652	0.740058	0.871303	0.0791013	0.0285522	0.390751	0.611185	0.0321	0.701357	0.0648814	0.143467	0.687208	0.256222
A5GZD8_1821_901	0.0689682	3.18816e-09	0.0149755	0.441524	0.361314	0.444185	0.620237	0.0843699	0.391528	0.487392	0.384569	0.289227	0.0923464	0.0222557	0.451778	0.0838402	0.557182	0.553358	0.740382	0.32746	0.405308	0.140157	0.614568	0.0411107	0.142425	0.236865	0.909828	0.798417	0.283659	0.0901468	0.974107	0.849908	0.410934	0.934463	0.402071	0.751793	0.312434	0.635068	0.345029	0.843505	0.239713	0.204361	0.276038	0.169266	0.498511	0.713311	0.271016	0.686146	0.914041	0.652493	0.0127708	0.346982	0.437038	0.679319	0.419267	0.0779823	0.494095	0.281643	0.504461	0.40229	0.830051	0.920925	0.986577	0.840994	0.972325	0.122797	0.583332	0.182503	0.479757	0.876497	0.896306	0.115587	0.788115	0.0810532	0.57593	0.319582	0.168408	0.680952	0.609227	0.180663	0.199906	0.851562	0.205459	0.803772	0.175155	0.828561	0.376636	0.56628	0.31607	0.513192	0.82803	0.381559	0.692245	0.288602	0.362265	0.0515768	0.19887	0.923868	0.342181	0.492362	0.599673	0.140135	0.280504	0.781738	0.153965	0.182897	0.0303941	0.772363	0.00198477	0.00156574
A5GZD8_1_836	1.4427e-31	0.939501	3.9287e-12	0.817922	0.61516	0.168093	0.605843	0.120983	0.0593939	0.895292	0.935054	0.24712	0.873019	0.848779	0.121094	0.147377	0.822081	0.903858	0.718636	0.978729	0.874119	0.841148	0.345591	0.423855	0.559108	0.451945	0.530116	0.426147	0.990278	0.749646	0.581136	0.825845	0.50811	0.917321	0.0603207	0.16866	0.421692	0.87418	0.0764409	0.286657	0.313653	0.978063	0.343372	0.202344	0.221388	0.666558	0.288452	0.510542	0.666398	0.736061	0.032634	0.75558	0.0794016	0.48863	0.0390536	0.467085	0.718182	0.577108	0.179625	0.184203	0.11846	0.194206	0.0113241	0.979327	0.178934	0.118241	0.659709	0.239604	0.43075	0.726975	0.347199	0.0176635	0.782469	0.515193	0.730354	0.360081	0.46108	0.432448	0.815454	0.160204	0.202061	0.392998	0.58275	0.40962	0.101934	0.51722	0.507006	0.0322372	0.384949	0.277791	0.0907003	0.417694	0.448241	0.187664	0.725638	0.586142	0.0506873	0.611814	0.144777	0.735032	0.755177	0.0239782	0.685103	0.179693	0.551471	0.286125	0.784428	0.974744	5.43324e-07	1.14036e-07
A5GZD8_1849_902	5.46401e-05	0.0303713	0.0016536	0.137806	0.157589	0.76246	0.30179	0.804552	0.716675	0.75182	0.214676	0.590212	0.100142	0.353874	0.034044	0.391135	0.842861	0.386208	0.0433045	0.943077	0.564223	0.909671	0.068585	0.05916	0.398039	0.602105	0.305551	0.441002	0.737006	0.222943	0.0486879	0.268322	0.740774	0.803148	0.72235	0.135085	0.708901	0.329365	0.0125126	0.713646	0.884837	0.684109	0.954329	0.113498	0.736031	0.328801	0.471945	0.237585	0.894088	0.202206	0.108512	0.305932	0.535677	0.0608986	0.854861	0.984056	0.741648	0.774284	0.090958	0.0995186	0.260845	0.174054	0.10082	0.686891	0.765733	0.101406	0.710974	0.304012	0.959821	0.942275	0.401089	0.861886	0.887192	0.474806	0.397814	0.0627657	0.142319	0.386419	0.357708	0.273734	0.365786	0.395661	0.806516	0.0996696	0.780061	0.772751	0.546444	0.987816	0.674452	0.576721	0.871997	0.994952	0.885261	0.042185	0.35501	0.159368	0.911679	0.484399	0.729148	0.00491763	0.704419	0.285384	0.0492346	0.182439	0.20313	0.129683	0.106879	0.227489	0.000136042	0.000221319
A5GZD8_197_843	0.00315864	0.00219252	0.00109035	0.340954	0.600959	0.873435	0.843274	0.260303	0.0852319	0.503977	0.0824203	0.309645	0.646627	0.940756	0.658656	0.349684	0.149874	0.662164	0.0630672	0.916	0.999741	0.128953	0.275472	0.879633	0.754619	0.954305	0.349649	0.285026	0.364232	0.0387845	0.185034	0.92941	0.94366	0.145029	0.00926654	0.319096	0.228045	0.878468	0.539686	0.101834	0.999359	0.363579	0.435242	0.198559	0.477556	0.0794977	0.86622	0.788175	0.840993	0.613836	0.752987	0.0121513	0.212494	0.941864	0.0112564	0.825641	0.449859	0.194041	0.237833	0.115421	0.383656	0.751022	0.304814	0.0388152	0.137334	0.00231974	0.0959161	0.59594	0.184096	0.820361	0.22909	0.0118023	0.152416	0.51216	0.219112	0.733694	0.229871	0.831242	0.716271	0.494174	0.983304	0.721914	0.204191	0.863227	0.94576	0.536473	0.436568	0.571702	0.572556	0.266807	0.544933	0.0182939	0.6693	0.13914	0.539682	0.323601	0.572461	0.980236	0.31746	0.326105	0.385477	0.554497	0.414256	0.766864	0.14692	0.77532	0.308277	0.127058	0.00349309	0.00356813
A5GZD8_29_837	2.33799e-27	0.0467077	1.51384e-09	0.444028	0.237095	0.0566882	0.728369	0.0230427	0.204919	0.506565	0.825068	0.217778	0.999057	0.116982	0.591895	0.993828	0.456625	0.681553	0.193816	0.917999	0.941826	0.220352	0.321048	0.194921	0.964176	0.786257	0.457066	0.989662	0.450271	0.258883	0.299734	0.754226	0.970615	0.298411	0.437555	0.463822	0.744278	0.305283	0.16471	0.0778854	0.29321	0.925226	0.398272	0.0754671	0.704391	0.917758	0.618735	0.836012	0.420348	0.709605	0.000313737	0.456281	0.0421873	0.00971296	0.391907	0.511702	0.346118	0.133513	0.497773	0.134524	0.600558	0.000986453	0.0336966	0.225744	0.519824	0.00564509	0.453935	0.228478	0.801021	0.309077	0.0999109	0.218452	0.583617	0.80097	0.311874	0.320457	0.125265	0.10485	0.950185	0.0102437	0.696008	0.424775	0.145113	0.756393	0.216748	0.652176	0.697218	0.0156837	0.736493	0.989405	0.086009	0.974494	0.89538	0.248757	0.669765	0.789684	0.149369	0.365893	0.18736	0.59987	0.913008	0.0323473	0.867233	0.691351	0.363918	0.629111	0.518725	0.464184	2.32516e-08	9.5832e-10
A5GZD8_309_847	3.11862e-08	0.025641	0.241167	0.964495	0.37332	0.452064	0.248109	0.994239	0.765219	0.924473	0.808706	0.770944	0.653378	0.668961	0.549723	0.0100355	0.992009	0.20853	0.255171	0.0494049	0.164241	0.589556	0.869335	0.95779	0.789346	0.212319	0.601589	0.471292	0.27751	0.550863	0.87267	0.411277	0.976203	0.85811	0.705732	0.419101	0.770851	0.40615	0.320781	0.314032	0.500648	0.0849451	0.436736	0.221613	0.271425	0.121593	0.361545	0.0415894	0.913716	0.976741	0.494303	0.666312	0.817742	0.606039	0.683667	0.964679	0.126774	0.217189	0.631956	0.870351	0.732058	0.565882	0.645614	0.612107	0.548631	0.842138	0.896274	0.804126	0.315506	0.626226	0.628907	0.0703354	0.123836	0.690529	0.0590564	0.272663	0.733518	0.0671094	0.54029	0.395948	0.788622	0.471357	0.342697	0.905138	0.683027	0.859723	0.854305	0.715786	0.358385	0.301335	0.331409	0.277646	0.454733	0.558203	0.237791	0.415537	0.572893	0.0839142	0.615667	0.874309	0.958688	0.850385	0.638667	0.308454	0.917617	0.989795	0.708501	0.876165	0.520967	0.140662
A5GZD8_337_848	0.000699034	0.0011512	0.526592	0.56794	0.565147	0.0790192	0.325762	0.229702	0.0400724	0.849293	0.507725	0.778875	0.674789	0.647246	0.757938	0.414506	0.664811	0.682501	0.755792	0.973276	0.0486886	0.277252	0.676001	0.587365	0.855705	0.965049	0.982463	0.979948	0.634575	0.327222	0.79097	0.457303	0.743617	0.759711	0.652839	0.360009	0.32441	0.713068	0.743821	0.825096	0.205989	0.000473717	0.0779867	0.618874	0.352443	0.399118	0.848847	0.154653	0.640133	0.180333	0.0706601	0.52236	0.612189	0.749873	0.911816	0.420689	0.603695	0.251061	0.584474	0.414252	0.856341	0.789776	0.780285	0.806645	0.153917	0.0521106	0.776214	0.286641	0.509746	0.522933	0.364696	0.751818	0.738398	0.0680671	0.710856	0.0344297	0.408926	0.0395574	0.22732	0.808344	0.422465	0.601761	0.0326044	0.407067	0.845356	0.769181	0.102761	0.722088	0.567668	0.267105	0.428833	0.841394	0.0759435	0.38457	0.059969	0.449697	0.788523	0.677679	0.217723	0.899205	0.237409	0.168816	0.249568	0.856836	0.667644	0.635413	0.952235	0.311699	0.633847	0.206917
A5GZD8_561_856	1.59775e-08	6.06584e-10	0.0495403	0.410635	0.298292	0.319733	0.907616	0.0709999	0.118519	0.6269	0.516996	0.37115	0.113553	0.60007	0.524141	0.88247	0.792746	0.0236608	0.205283	0.570094	0.905785	0.528152	0.7415	0.909443	0.819594	0.619683	0.257573	0.268701	0.506796	0.10122	0.416335	0.23955	0.884405	0.358715	0.544955	0.786157	0.69737	0.4772	0.257658	0.323101	0.213375	0.549124	0.846432	0.243307	0.216495	0.661958	0.616638	0.344699	0.491513	0.653974	0.0162584	0.553897	0.427719	0.111601	0.614219	0.847829	0.910706	0.516123	0.536862	0.0488454	0.626764	0.480016	0.41722	0.695226	0.550233	0.00243023	0.30281	0.224538	0.41772	0.575777	0.425235	0.790952	0.583427	0.790207	0.359487	0.49453	0.195462	0.722037	0.856395	0.856522	0.774955	0.945719	0.654525	0.705943	0.754733	0.468688	0.588289	0.804119	0.462461	0.891525	0.489173	0.3508	0.988841	0.0707003	0.318363	0.572215	0.190392	0.0194581	0.255939	0.128029	0.0970884	0.145871	0.373991	0.143547	0.425486	0.167566	0.561739	0.502299	0.0160688	0.0164549
A5GZD8_57_838	4.43588e-13	0.912628	1.11627e-09	0.423815	0.48589	0.78665	0.495064	0.00710327	0.669947	0.971248	0.697349	0.2482	0.387173	0.762406	0.722588	0.714561	0.967124	0.810628	0.435424	0.384511	0.682925	0.996652	0.261334	0.232887	0.195562	0.95398	0.189798	0.62547	0.133498	0.216386	0.990626	0.754563	0.218798	0.121282	0.130338	0.954799	0.175726	0.287712	0.447091	0.349646	0.797881	0.289177	0.345835	0.0452657	0.476937	0.680238	0.544007	0.590479	0.221989	0.578683	0.000213822	0.679606	0.0202952	0.61603	0.0908896	0.129752	0.644613	0.41772	0.629964	0.112219	0.938612	0.301184	0.013046	0.428796	0.113276	0.0754946	0.252297	0.716432	0.151278	0.613045	0.183022	0.135882	0.175301	0.474833	0.146066	0.767549	0.992494	0.507281	0.359743	0.83495	0.774255	0.249728	0.589384	0.879432	0.126521	0.952653	0.0970557	0.554579	0.291802	0.798571	0.406181	0.239035	0.528287	0.0571998	0.986508	0.247531	0.881397	0.713685	0.84189	0.287506	0.871707	0.819814	0.807369	0.787917	0.267603	0.210226	0.646245	0.577497	9.04703e-07	2.99519e-08
A5GZD8_589_857	5.92064e-09	0.0721229	0.116775	0.556234	0.761299	0.222877	0.922161	0.157488	0.352653	0.598896	0.0338454	0.488378	0.363361	0.846863	0.548247	0.765675	0.635188	0.107266	0.328466	0.558686	0.452275	0.719038	0.959325	0.777475	0.682184	0.895296	0.811412	0.265543	0.542489	0.156164	0.253505	0.329547	0.812662	0.78118	0.818009	0.133934	0.865177	0.724643	0.670924	0.331458	0.333878	0.220946	0.759303	0.628005	0.971252	0.995257	0.413755	0.322541	0.811539	0.561004	0.0185351	0.447841	0.996837	0.410011	0.828912	0.752093	0.680823	0.392591	0.540386	0.277216	0.710356	0.680931	0.187689	0.355006	0.417309	0.475506	0.180066	0.0799659	0.489491	0.985083	0.747038	0.953978	0.842983	0.717985	0.766496	0.992395	0.0609497	0.624291	0.466334	0.346525	0.980765	0.490692	0.141862	0.95315	0.703919	0.156385	0.37313	0.772268	0.187078	0.432264	0.390754	0.350712	0.918295	0.194045	0.25236	0.645504	0.27595	0.484974	0.580622	0.378322	0.409746	0.955809	0.204586	0.03358	0.717701	0.695048	0.950389	0.818435	0.0368466	0.08431
A5GZE6_113_93539	1.98824e-05	0.00274283	0.363392	0.237416	0.71993	0.869649	0.777142	0.707466	0.163396	0.320967	0.743671	0.955856	0.14333	0.0106349	0.00955393	0.473644	0.956373	0.0610696	0.386435	0.781094	0.792087	0.505638	0.4291	0.0291683	0.182529	0.939496	0.0208129	0.117753	0.362584	0.14489	0.672685	0.443522	0.185463	0.38904	0.00262763	0.417173	0.480326	0.280971	0.683845	0.859807	0.389315	0.714859	0.279003	0.878308	0.443993	0.32804	0.235323	0.641907	0.593384	0.452146	0.149028	0.308697	0.848125	0.0225165	0.00558923	0.712924	0.751833	0.919802	0.97093	0.223668	0.996311	0.00543841	0.833132	0.786917	0.56771	0.558838	0.893828	0.906767	0.726395	0.925567	0.0724407	0.809474	0.447037	0.972175	0.421555	0.411915	0.386775	0.559933	0.553064	0.588648	0.460318	0.2798	0.379499	0.471237	0.316428	0.586389	0.223831	0.17451	0.709745	0.533448	0.328073	0.182611	0.0993184	0.454113	0.0944243	0.526675	0.133146	0.737103	0.59425	0.211927	0.800629	0.261267	0.533642	0.646238	0.165578	0.628184	0.525278	0.326421	0.713077	0.395101
A5GZE6_1205_93578	1.36501e-11	0.021651	0.00111845	0.0198721	0.173891	0.962007	0.397333	0.830683	0.762014	0.420688	0.99146	0.584521	0.348989	0.184671	0.75177	0.528748	0.464353	0.0521355	0.741431	0.550818	0.854081	0.442419	0.00863608	0.201858	0.0468901	0.116151	0.0469734	0.00538673	0.053769	0.833513	0.100302	0.426562	0.787784	0.0480425	0.444281	0.490649	0.231434	0.981322	0.49638	0.57533	0.280501	0.333522	0.102897	0.455097	0.399984	0.996016	0.979852	0.356139	0.752074	0.484015	0.120249	0.677389	0.255266	0.117487	0.516796	0.218421	0.862421	0.907703	0.416385	0.859556	0.769385	0.161016	0.656096	0.930046	0.00336291	0.13291	0.663604	0.32613	0.832598	0.651106	0.0248572	0.462584	0.215203	0.21454	0.435959	0.0726234	0.17045	0.24368	0.0994212	0.578089	0.119066	0.250003	0.926614	0.93739	0.67563	0.340276	0.826509	0.709869	0.819875	0.482595	0.270933	0.686538	0.368676	0.0288006	0.340329	0.44108	0.222418	0.610132	0.670402	0.697515	0.711857	0.791081	0.316959	0.207906	0.338046	0.14136	0.597827	0.843126	0.0295005	0.000639268
A5GZE6_1233_93579	1.0021e-15	0.0758851	0.0244528	0.461628	0.262476	0.109731	0.559306	0.501393	0.797257	0.469914	0.674884	0.506433	0.953609	0.136924	0.535449	0.479072	0.99761	0.103264	0.580083	0.625371	0.451331	0.133421	0.0210395	0.705108	0.183878	0.870464	0.0875717	0.0246376	0.073688	0.991576	0.197335	0.0124413	0.741098	0.359453	0.678202	0.102846	0.259852	0.783029	0.39939	0.666138	0.73793	0.755095	0.245363	0.4348	0.353105	0.941763	0.292499	0.133736	0.671763	0.0350147	0.610507	0.67904	0.0509451	0.639061	0.551411	0.947575	0.946583	0.591803	0.61227	0.450474	0.550847	0.538091	0.643623	0.828899	0.0205142	0.138575	0.890033	0.429898	0.995048	0.379734	0.108965	0.998045	0.0484859	0.827389	0.753817	0.00263983	0.120788	0.244677	0.125668	0.342387	0.30479	0.672392	0.969062	0.554571	0.559307	0.349794	0.227462	0.873368	0.536002	0.555884	0.0778717	0.940887	0.706397	0.236203	0.0808277	0.23353	0.761895	0.978818	0.708548	0.790494	0.785447	0.80789	0.71207	0.0433701	0.71046	0.444585	0.411725	0.156675	0.57072	0.0669888
A5GZE6_1261_93580	1.21639e-15	0.812349	0.141939	0.741797	0.425114	0.399313	0.949723	0.268118	0.952758	0.143874	0.991044	0.422658	0.663466	0.0378785	0.822888	0.964157	0.971516	0.867555	0.0781163	0.990481	0.686429	0.00523558	0.519978	0.707883	0.304526	0.427322	0.496182	0.464084	0.511036	0.738939	0.452249	0.116042	0.951531	0.280136	0.907492	0.0195122	0.575067	0.90933	0.440477	0.704949	0.196417	0.153852	0.866559	0.958416	0.344215	0.719978	0.824828	0.879956	0.545042	0.166869	0.329456	0.558488	0.25184	0.428516	0.779458	0.499046	0.270945	0.942662	0.286168	0.581174	0.442861	0.359983	0.839298	0.744489	0.393209	0.0808597	0.439292	0.653519	0.689895	0.402418	0.123518	0.252084	0.226466	0.562549	0.560938	0.551846	0.0849997	0.442631	0.523157	0.478721	0.506934	0.405255	0.962965	0.277345	0.970534	0.561388	0.302335	0.611723	0.799672	0.195655	0.273399	0.592959	0.718142	0.246669	0.981408	0.492804	0.502314	0.960207	0.461549	0.887896	0.502881	0.94713	0.703316	0.0759063	0.94608	0.652488	0.677605	0.173688	0.301033	0.0451459
A5GZE6_1373_93584	0.00016385	0.159133	0.315849	0.234328	0.434139	0.593842	0.106311	0.0905895	0.872491	0.161523	0.697893	0.302591	0.368649	0.392766	0.214675	0.463081	0.879667	0.178229	0.908819	0.222107	0.603291	0.889145	0.759739	0.464093	0.952351	0.136716	0.221916	0.780101	0.81697	0.69054	0.215691	0.256444	0.598139	0.0212661	0.966387	0.647427	0.265328	0.515874	0.402249	0.197985	0.976887	0.594237	0.837202	0.600248	0.557804	0.430916	0.565953	0.643195	0.175035	0.492729	0.202898	0.856608	0.399073	0.188785	0.91099	0.975523	0.492622	0.889014	0.818468	0.0942318	0.788449	0.388037	0.261268	0.838529	0.630691	0.482967	0.612217	0.509115	0.790113	0.218853	0.640073	0.8763	0.621562	0.942355	0.884807	0.899684	0.011891	0.722302	0.354479	0.214232	0.226062	0.563541	0.283086	0.284319	0.723327	0.370671	0.97152	0.223624	0.0235304	0.304919	0.745508	0.484123	0.851946	0.219091	0.404894	0.569755	0.862501	0.197934	0.351407	0.864233	0.248287	0.267089	0.392265	0.204056	0.175261	0.963872	0.194964	0.363532	0.0817568	0.134825
A5GZE6_1401_93585	1.04067e-10	3.39084e-06	0.0444424	0.0250793	0.512227	0.459598	0.890789	0.707463	0.904151	0.584411	0.108309	0.173659	0.0750845	0.154675	0.230721	0.956011	0.525452	0.622353	0.55404	0.926159	0.933348	0.522541	0.107494	0.164825	0.470485	0.175163	0.497396	0.168033	0.53979	0.52998	0.88044	0.888203	0.190366	0.771343	0.530676	0.236867	0.777117	0.680627	0.360762	0.460226	0.462518	0.730582	0.455458	0.611188	0.553248	0.589706	0.987136	0.291106	0.353998	0.572058	0.883328	0.666019	0.15381	0.585589	0.426092	0.126206	0.522094	0.73234	0.676854	0.935973	0.487665	0.605913	0.642593	0.295874	0.38454	0.0218202	0.523507	0.608734	0.363775	0.811489	0.878025	0.352517	0.424638	0.632821	0.216607	0.751885	0.183377	0.0867283	0.149648	0.124906	0.0748421	0.140177	0.640645	0.712407	0.197928	0.563266	0.660178	0.781026	0.238799	0.55674	0.804874	0.552312	0.94262	0.813694	0.368644	0.760496	0.916195	0.710572	0.626195	0.562	0.72889	0.308723	0.821919	0.389091	0.0668627	0.690829	0.0817354	0.747526	0.0289706	0.0241946
A5GZE6_1681_93595	3.18416e-15	0.956418	1.26443e-05	0.0115673	0.523845	0.228011	0.578414	0.595283	0.566404	0.455763	0.846759	0.18841	0.0737938	0.621549	0.309752	0.0131301	0.493701	0.738964	0.147499	0.165179	0.896583	0.240702	0.5028	0.111128	0.659136	0.766828	0.0391737	0.0136094	0.902309	0.738824	0.635601	0.0570804	0.797677	0.827713	0.438326	0.854467	0.466565	0.53624	0.577096	0.35777	0.0881518	0.828842	0.867565	0.945649	0.735389	0.638113	0.345582	0.713737	0.866434	0.53144	0.0164519	0.748371	0.295455	0.229276	0.523471	0.965437	0.939425	0.703104	0.224871	0.601392	0.570226	0.275313	0.00175135	0.353407	0.853946	0.187231	0.354868	0.618647	0.633544	0.55619	0.76709	0.791291	0.0154953	0.209418	0.865789	0.290785	0.292206	0.393907	0.498217	0.271671	0.29055	0.388886	0.637753	0.917076	0.132915	0.329656	0.844957	0.4358	0.251705	0.0266769	0.0741188	0.328731	0.813812	0.50202	0.389824	0.754331	0.0315634	0.985439	0.426295	0.94757	0.382343	0.553407	0.596892	0.236232	0.0445046	0.930699	0.0529909	0.999239	2.99234e-05	8.89434e-06
A5GZE6_169_93541	0.985654	0.00449903	0.00216072	0.412917	0.758582	0.889083	0.125568	0.494995	0.811729	0.306595	0.260117	0.452299	0.609002	0.831867	0.776032	0.598218	0.477105	0.4026	0.237461	0.0818384	0.877839	0.11575	0.609687	0.181532	0.768412	0.905481	0.439583	0.0742942	0.542915	0.401157	0.61702	0.287845	0.628072	0.0695353	0.525549	0.47723	0.761538	0.76865	0.877111	0.128612	0.974477	0.881876	0.901982	0.908221	0.813014	0.265546	0.999074	0.982114	0.6633	0.862991	0.229999	0.867828	0.866554	0.658495	0.543639	0.607328	0.52745	0.0103913	0.94811	0.934732	0.868931	0.870716	0.996048	0.676949	0.622119	0.322429	0.952679	0.246051	0.472086	0.629662	0.292666	0.629042	0.0649454	0.704655	0.110532	0.440253	0.169958	0.812421	0.186281	0.957672	0.186326	0.57418	0.805257	0.88611	0.838519	0.79338	0.0688375	0.718908	0.696674	0.114423	0.198054	0.701569	0.944028	0.311216	0.432892	0.756119	0.916783	0.801317	0.673879	0.986448	0.194692	0.146446	0.87848	0.880815	0.239594	0.820498	0.97707	0.375284	0.00649602	0.0238679
A5GZE6_1709_93596	2.69188e-19	0.40491	1.37885e-05	0.021833	0.222722	0.437071	0.482246	0.665273	0.879803	0.767681	0.878262	0.0583781	0.0317322	0.790065	0.139084	0.0346661	0.314687	0.579052	0.969916	0.345025	0.720361	0.198371	0.38186	0.0740495	0.532214	0.20801	0.129436	0.00687138	0.970701	0.857517	0.808909	0.367479	0.640877	0.947603	0.552	0.885391	0.622289	0.772113	0.495675	0.619025	0.108199	0.766036	0.98921	0.740688	0.561905	0.986744	0.372973	0.170804	0.580358	0.219197	0.0511082	0.162698	0.0456224	0.305452	0.688022	0.795904	0.0857421	0.694374	0.907151	0.910158	0.711201	0.230256	0.0276106	0.693745	0.831625	0.0723416	0.195834	0.483721	0.894808	0.947252	0.801767	0.756667	0.00581932	0.403567	0.907652	0.281986	0.0417201	0.556078	0.614582	0.488438	0.27428	0.127165	0.940625	0.641127	0.309331	0.339562	0.459707	0.657719	0.141256	0.0133571	0.073522	0.801031	0.613892	0.853308	0.807501	0.518094	0.0912703	0.67174	0.554392	0.970748	0.375919	0.77958	0.732815	0.393989	0.0325125	0.418358	0.0958444	0.468638	2.30429e-05	2.05597e-06
A5GZE6_1793_93599	2.57137e-13	0.00295749	0.000213517	0.104368	0.146646	0.567494	0.518033	0.0524793	0.710884	0.514347	0.314985	0.640544	0.067078	0.83214	0.555597	0.926598	0.347205	0.74962	0.839508	0.826178	0.581116	0.331632	0.758917	0.0538188	0.314443	0.662759	0.117436	0.887313	0.967933	0.41844	0.377895	0.126032	0.542812	0.449813	0.845796	0.545165	0.265092	0.25563	0.0838891	0.676026	0.0201462	0.822088	0.694263	0.190922	0.480138	0.77885	0.382332	0.874512	0.583603	0.143504	0.179604	0.364675	0.939847	0.693768	0.848465	0.928017	0.301612	0.664078	0.364565	0.941472	0.507981	0.816808	0.0312962	0.618252	0.883443	0.674792	0.568641	0.53913	0.710279	0.972861	0.578346	0.812976	0.923563	0.623587	0.77269	0.093073	0.231497	0.602166	0.465151	0.595762	0.224265	0.0077144	0.588977	0.344302	0.871087	0.501481	0.942605	0.494484	0.214733	0.98787	0.0840732	0.363991	0.350104	0.057628	0.749867	0.244273	0.513391	0.57576	0.568996	0.526964	0.779745	0.0236924	0.9304	0.700776	0.0624598	0.205398	0.432069	0.785478	2.50328e-05	4.22481e-06
A5GZE6_1821_93600	4.55462e-21	0.0354717	3.45924e-05	0.0432037	0.211396	0.702854	0.634362	0.250581	0.363916	0.78188	0.14764	0.31416	0.0633988	0.982262	0.385866	0.918332	0.255162	0.529314	0.623269	0.245998	0.177474	0.593837	0.0552493	0.0110402	0.758104	0.842826	0.570455	0.561801	0.79164	0.753352	0.101096	0.0149068	0.613117	0.787027	0.693219	0.243443	0.366207	0.979904	0.795689	0.578433	0.329373	0.776123	0.49401	0.311109	0.449976	0.957146	0.908867	0.716976	0.616819	0.485899	0.158618	0.844265	0.216691	0.765732	0.786351	0.488841	0.669946	0.588267	0.060713	0.303765	0.206442	0.964288	0.0396915	0.970677	0.565393	0.232991	0.764271	0.881063	0.217469	0.714695	0.651344	0.856066	0.0937559	0.336507	0.455792	0.00181915	0.117746	0.471685	0.648678	0.288617	0.435434	0.0197044	0.84414	0.668099	0.65422	0.34961	0.935548	0.382559	0.180103	0.390613	0.136301	0.309892	0.353378	0.00236104	0.971067	0.160606	0.73447	0.640563	0.90811	0.925839	0.478106	0.249194	0.195959	0.824238	0.0580186	0.194675	0.9696	0.822997	6.19777e-05	9.70289e-05
A5GZE6_1_93535	9.82915e-15	0.00196119	1.67752e-07	0.30813	0.525114	0.806137	0.714382	0.113663	0.0719238	0.2721	0.209731	0.300671	0.404913	0.271222	0.0228174	0.439259	0.868708	0.697248	0.844407	0.108209	0.779519	0.944915	0.707787	0.297705	0.165959	0.813465	0.237654	0.498577	0.264024	0.77159	0.330731	0.508774	0.262713	0.661703	0.778621	0.81443	0.513117	0.967938	0.244127	0.536088	0.797219	0.548176	0.0401309	0.440315	0.940802	0.838401	0.994521	0.706894	0.89314	0.79802	0.0550023	0.671067	0.00867949	0.916952	0.667643	0.734254	0.226806	0.295691	0.385327	0.260006	0.687721	0.877453	0.0337822	0.992142	0.917619	0.00561735	0.55488	0.249969	0.628326	0.676979	0.0916956	0.00641646	0.0298568	0.377436	0.995589	0.732142	0.250849	0.0528008	0.775781	0.0919384	0.0256915	0.261812	0.951765	0.333613	0.824684	0.269715	0.386464	0.0233838	0.749011	0.668164	0.886294	0.927452	0.580034	0.22647	0.386213	0.652026	0.780766	0.739827	0.922047	0.835643	0.0959856	0.0474692	0.917731	0.0103891	0.344305	0.149021	0.183024	0.12856	7.25055e-07	9.61262e-07
A5GZE6_197_93542	0.915616	0.21744	0.00969715	0.927563	0.485016	0.206712	0.0528192	0.421377	0.286692	0.376502	0.291139	0.795127	0.930135	0.868677	0.5304	0.14267	0.108025	0.566768	0.342566	0.122779	0.766138	0.884668	0.511333	0.0781576	0.402672	0.747986	0.352975	0.157527	0.674027	0.318949	0.0337491	0.802868	0.923825	0.204101	0.140219	0.918888	0.844502	0.667634	0.974527	0.500002	0.493767	0.187719	0.87581	0.540457	0.845071	0.147755	0.978561	0.140136	0.547915	0.981765	0.0734937	0.748684	0.303188	0.378588	0.163776	0.558123	0.861487	0.013779	0.784609	0.817357	0.814636	0.491084	0.706949	0.614841	0.670723	0.0621965	0.624217	0.863421	0.0251014	0.728453	0.199683	0.499985	0.628545	0.913589	0.123483	0.741305	0.682171	0.990733	0.542592	0.204447	0.924778	0.387774	0.626268	0.400474	0.67348	0.0828098	0.4163	0.700551	0.91586	0.127659	0.133192	0.837621	0.651864	0.639733	0.229306	0.922904	0.755696	0.730531	0.0189608	0.566447	0.146453	0.595555	0.495078	0.629926	0.650965	0.744214	0.725226	0.105274	0.0095541	0.0345781
A5GZE6_29_93536	1.13005e-16	0.229277	2.29128e-05	0.253107	0.242861	0.793312	0.958137	0.431384	0.104955	0.77785	0.316105	0.104475	0.952801	0.496784	0.167736	0.683704	0.595418	0.848922	0.607099	0.695794	0.896026	0.87083	0.21977	0.0930627	0.694787	0.336143	0.701457	0.372213	0.129574	0.14388	0.589629	0.907319	0.94724	0.0607112	0.257273	0.392939	0.0795025	0.935181	0.321475	0.0618367	0.0562312	0.601779	0.631477	0.386251	0.962892	0.592497	0.83099	0.99839	0.702969	0.834183	0.0534373	0.112243	0.131018	0.181621	0.268179	0.47568	0.651915	0.142473	0.350061	0.434795	0.61077	0.0790477	0.0855341	0.72121	0.549147	0.0464626	0.78547	0.216572	0.732272	0.479674	0.394773	0.0123729	0.00320451	0.459252	0.593995	0.889914	0.75498	0.139946	0.815266	0.0202924	0.105654	0.537059	0.954651	0.759333	0.996638	0.957274	0.595342	0.0661603	0.648016	0.474544	0.215257	0.524778	0.854401	0.458253	0.533197	0.664415	0.910866	0.77024	0.643749	0.53864	0.726209	0.472769	0.750464	0.154724	0.266624	0.787471	0.668436	0.62267	2.33808e-05	8.96011e-06
A5GZE6_533_93554	2.69569e-11	0.970993	0.00295389	0.303975	0.958802	0.169676	0.474942	0.123506	0.352481	0.529024	0.651236	0.178997	0.173778	0.128414	0.156778	0.79735	0.289339	0.227506	0.179912	0.135156	0.438811	0.265141	0.530583	0.612274	0.129109	0.00038103	0.0457347	0.158122	0.0112259	0.40003	0.0601583	0.248453	0.915792	0.828789	0.812066	0.117965	0.142292	0.479651	0.18589	0.754456	0.146722	0.512631	0.20253	0.936797	0.778503	0.0997644	0.533106	0.0787181	0.0574757	0.686781	0.816098	0.830092	0.819032	0.765777	0.762694	0.364845	0.137797	0.786398	0.298409	0.40162	0.797215	0.963053	0.27103	0.5079	0.730785	0.0786373	0.110801	0.575094	0.198515	0.721398	0.988024	0.0359004	0.284087	0.0685479	0.00633876	0.169234	0.191826	0.52484	0.876158	0.679523	0.549922	0.353196	0.417749	0.712132	0.369139	0.525531	0.71992	0.0742455	0.629272	0.715324	0.949594	0.336977	0.814041	0.101351	0.721272	0.46437	0.286115	0.106531	0.529553	0.741469	0.307778	0.438853	0.917562	0.690368	0.279325	0.607513	0.433289	0.512449	0.0480149	0.0830934
A5GZE6_561_93555	9.72343e-19	0.29863	0.0887226	0.424086	0.732273	0.0111368	0.637559	0.0495627	0.197095	0.905131	0.970965	0.0314766	0.364959	0.323484	0.320583	0.983558	0.45796	0.893552	0.205864	0.155059	0.917489	0.634914	0.910466	0.122326	0.324453	0.000342659	0.0105863	0.657724	0.042275	0.619765	0.169769	0.0772074	0.830233	0.591906	0.0628939	0.245578	0.743387	0.434057	0.295121	0.945087	0.858924	0.955144	0.153731	0.688391	0.638518	0.125684	0.465854	0.351236	0.558255	0.828002	0.988518	0.579545	0.325766	0.667234	0.0676808	0.4034	0.086245	0.983553	0.915899	0.244	0.788449	0.993941	0.655096	0.444735	0.823108	0.174739	0.71254	0.54445	0.956274	0.710934	0.817829	0.455686	0.282373	0.382706	0.0309327	0.242818	0.0980542	0.658208	0.908751	0.406732	0.285173	0.543999	0.692831	0.67325	0.10532	0.347836	0.773825	0.016445	0.345385	0.963622	0.769878	0.557145	0.500622	0.339499	0.211272	0.17346	0.620552	0.138244	0.61909	0.864054	0.0254741	0.188781	0.982498	0.363809	0.474763	0.789545	0.633956	0.837754	0.0828832	0.110933
A5GZE6_589_93556	1.48756e-30	0.0174427	0.0143697	0.357815	0.532688	0.0567823	0.605528	0.916906	0.0546586	0.921169	0.885962	0.214374	0.33933	0.385937	0.504801	0.291212	0.0552503	0.390571	0.766995	0.381399	0.191871	0.160755	0.770611	0.114673	0.852322	0.50365	0.776804	0.454201	0.473034	0.677244	0.375416	0.96335	0.750768	0.283702	0.421224	0.460488	0.466091	0.798643	0.284523	0.560224	0.907773	0.201916	0.777237	0.371812	0.757455	0.0457309	0.201315	0.156733	0.150143	0.447348	0.0479594	0.883092	0.307896	0.539566	0.557753	0.329941	0.329206	0.220389	0.710895	0.854592	0.294452	0.660635	0.803426	0.241005	0.31517	0.839181	0.628279	0.0895669	0.806592	0.803739	0.34072	0.446806	0.784353	0.172249	0.173755	0.582483	0.643059	0.9854	0.655704	0.545445	0.200801	0.764785	0.806971	0.723222	0.492648	0.627327	0.797947	0.945057	0.628658	0.325113	0.372242	0.396783	0.233544	0.683967	0.830495	0.947526	0.645591	0.216319	0.738415	0.0125274	0.00983698	0.130768	0.690075	0.0803952	0.557516	0.107652	0.856397	0.640299	0.00244568	0.00493501
A5GZE6_85_93538	8.3952e-17	0.025512	0.678293	0.519155	0.869097	0.387388	0.337991	0.0355064	0.860914	0.758769	0.559763	0.842827	0.68416	0.268656	0.219834	0.0902982	0.792	0.731911	0.138912	0.297036	0.447261	0.779688	0.806058	0.719219	0.0974982	0.739078	0.384169	0.0115792	0.461035	0.154608	0.903186	0.126036	0.116826	0.738029	0.0472822	0.711952	0.881151	0.780194	0.415599	0.767753	0.877876	0.528593	0.235869	0.642857	0.530225	0.182752	0.294159	0.80782	0.330884	0.547266	0.235371	0.536949	0.7434	0.403413	0.0545756	0.346487	0.706794	0.902112	0.247382	0.0879462	0.311198	0.278812	0.833349	0.502428	0.108698	0.655047	0.410337	0.569821	0.260153	0.186787	0.00703465	0.781456	0.471521	0.945463	0.812849	0.760137	0.483046	0.148121	0.815867	0.732094	0.332191	0.468463	0.12085	0.988641	0.507572	0.517173	0.705624	0.0301367	0.937231	0.228349	0.243851	0.259461	0.958132	0.461114	0.421595	0.414664	0.191706	0.698221	0.825305	0.503451	0.428889	0.191683	0.824067	0.769017	0.535044	0.491335	0.340921	0.705239	0.755064	0.153795
A5GZE6_981_93570	0.288085	0.0158224	0.02905	0.618912	0.478675	0.636432	0.666162	0.749872	0.650371	0.99888	0.36535	0.597293	0.873519	0.57786	0.0993643	0.0947194	0.050019	0.493999	0.49994	0.440917	0.353555	0.400958	0.0123008	0.240963	0.0313359	0.901197	0.813003	0.241153	0.38545	0.580757	0.276933	0.162954	0.505604	0.461243	0.973222	0.727064	0.663268	0.281103	0.0876162	0.800781	0.720027	0.620562	0.0690685	0.411579	0.176573	0.933376	0.474353	0.652824	0.832866	0.145054	0.0518447	0.601775	0.995526	0.91368	0.899893	0.650399	0.065158	0.185939	0.396521	0.407546	0.416018	0.596424	0.152436	0.809342	0.929087	0.922909	0.858227	0.942458	0.17684	0.845143	0.711254	0.761376	0.0969861	0.822276	0.0250423	0.105026	0.399779	0.0444506	0.904304	0.282017	0.730381	0.994042	0.583948	0.0856336	0.670184	0.272667	0.294193	0.605141	0.827625	0.623204	0.103894	0.792961	0.943706	0.289099	0.318817	0.368511	0.868079	0.0314295	0.498188	0.846993	0.893131	0.406909	0.247819	0.895445	0.931632	0.760401	0.564399	0.529248	0.161889	0.303211
A5JM20_29_1065	5.03064e-08	0.939691	0.611235	0.521119	0.895181	0.92788	0.0691182	0.881243	0.77947	0.69788	0.695621	0.245083	0.691722	0.904056	0.556766	0.791379	0.163516	0.457887	0.510582	0.427732	0.389953	0.20804	0.552829	0.18641	0.0211684	0.282137	0.487611	0.979417	0.150704	0.713738	0.567941	0.0125958	0.792932	0.168813	0.621697	0.392165	0.0947386	0.816623	0.818556	0.668707	0.693263	0.184569	0.748315	0.239988	0.653999	0.096861	0.1977	0.0170477	0.145629	0.959972	0.773723	0.0561021	0.214074	0.242764	0.599449	0.844134	0.117576	0.606104	0.15631	0.966817	0.308811	0.132829	0.142699	0.163275	0.41439	0.115574	0.765329	0.173897	0.485995	0.225652	0.845323	0.95655	0.828701	0.405587	0.0817205	0.986164	0.181467	0.292415	0.0340935	0.958125	0.0946926	0.178593	0.942564	0.557296	0.593584	0.196793	0.257106	0.391391	0.0746198	0.0241136	0.140255	0.320932	0.614579	0.803559	0.546524	0.927643	0.567828	0.405619	0.343056	0.341538	0.638454	0.186231	0.926314	0.496598	0.858913	0.816493	0.0477879	0.0685044	0.178445	0.587651
A5Z2G5_1_93995	1.03414e-19	0.0113401	0.635172	0.194336	0.0283715	0.478466	0.933079	0.589355	0.276063	0.766408	0.916093	0.241488	0.137375	0.338015	0.532882	0.177611	0.937454	0.100586	0.965715	0.81697	0.28098	0.809833	0.487221	0.68469	0.102974	0.993068	0.0243958	0.645209	0.343046	0.944538	0.634073	0.67381	0.980763	0.994087	0.741225	0.626903	0.102087	0.101841	0.575471	0.229784	0.841967	0.599147	0.561172	0.443216	0.670714	0.670412	0.673722	0.237035	0.282351	0.918043	0.730689	0.0505622	0.29432	0.00341432	0.764319	0.913928	0.278694	0.549179	0.999056	0.108516	0.481425	0.0541579	0.404296	0.139009	0.304165	0.00308727	0.587947	0.431697	0.60861	0.386645	0.00274511	0.775909	0.304542	0.115487	0.0667813	0.747819	0.659442	0.0867848	0.418915	0.770383	0.903724	0.481169	0.844709	0.86196	0.710788	0.044226	0.641222	0.788916	0.887565	0.26958	0.664635	0.649576	0.633334	0.639306	0.595737	0.156385	0.689351	0.0531307	0.513571	0.673674	0.738783	0.252894	0.253676	0.222037	0.593675	0.397608	0.684538	0.866685	0.17158	0.0686907
A6M6P1_29_1133	0.0369781	0.00586812	0.173311	0.327954	0.602617	0.588861	0.542926	0.464715	0.619409	0.302876	0.0747097	0.0188546	0.987917	0.590293	0.800849	0.309784	0.41865	0.200379	0.451734	0.737603	0.123611	0.686564	0.724277	0.254851	0.678457	0.356921	0.225753	0.9518	0.705536	0.728239	0.963123	0.48688	0.267969	0.836496	0.449783	0.747638	0.571909	0.414737	0.245995	0.517862	0.521569	0.200457	0.0390211	0.140058	0.296074	0.864062	0.196611	0.755404	0.129875	0.643011	0.79483	0.671929	0.140509	0.896375	0.490552	0.990662	0.771324	0.998201	0.81035	0.596697	0.618559	0.917394	0.755562	0.493761	0.739043	0.714054	0.673279	0.0241926	0.268789	0.799413	0.57379	0.311578	0.343643	0.605471	0.987726	0.39042	0.855893	0.696417	0.378887	0.460864	0.402655	0.106474	0.97974	0.614572	0.743356	0.864292	0.713118	0.256382	0.00390103	0.0621158	0.465583	0.267878	0.899171	0.64988	0.959659	0.901498	0.868323	0.0793262	0.180743	0.674028	0.785653	0.354612	0.734851	0.338913	0.736586	0.191733	0.629872	0.623408	0.0659499	0.511314
A6MG13_141_1152	0.0310378	8.66221e-07	0.675012	0.928844	0.0477609	0.974871	0.863425	0.849486	0.0773098	0.597772	0.803654	0.246216	0.627259	0.47076	0.730929	0.272789	0.555339	0.715904	0.940134	0.998251	0.548309	0.203622	0.737545	0.425695	0.172112	0.298427	0.369826	0.56554	0.274335	0.690423	0.739995	0.156372	0.414926	0.132989	0.395203	0.707034	0.826457	0.696948	0.585617	0.715489	0.556196	0.689123	0.363221	0.485415	0.181115	0.372383	0.673078	0.40279	0.301322	0.60433	0.101687	0.466537	0.888805	0.865569	0.379999	0.60359	0.864259	0.319373	0.430519	0.0560107	0.86917	0.766178	0.709752	0.833254	0.0188042	0.363344	0.665836	0.810504	0.496427	0.188247	0.175777	0.874375	0.666152	0.0498672	0.551954	0.532791	0.788623	0.785054	0.949692	0.858582	0.274602	0.537765	0.475311	0.265992	0.977989	0.998274	0.271981	0.859938	0.404733	0.431781	0.360783	0.36114	0.134672	0.902945	0.151091	0.248054	0.141718	0.0548147	0.845828	0.598959	0.707708	0.942157	0.912398	0.326894	0.860548	0.790071	0.334002	0.202289	0.247484	0.464059
A6MLX8_113_1197	0.71433	0.126883	0.0037566	0.706016	0.842398	0.529635	0.580857	0.0920649	0.65705	0.982626	0.13401	0.896102	0.568756	0.499048	0.533731	0.666774	0.266799	0.731045	0.0860781	0.309991	0.832719	0.287204	0.486974	0.583418	0.39309	0.786839	0.137482	0.151998	0.970707	0.189977	0.813196	0.647824	0.216144	0.973291	0.0559262	0.106339	0.198666	0.520797	0.232668	0.589643	0.0391262	0.75131	0.156946	0.0694018	0.217035	0.841331	0.492643	0.672204	0.0931063	0.422496	0.427195	0.287416	0.771381	0.423482	0.0403165	0.941597	0.838563	0.596358	0.575941	0.0508831	0.713367	0.824389	0.587402	0.301239	0.262223	0.939816	0.905151	0.964033	0.767836	0.175412	0.978645	0.611771	0.95662	0.0358615	0.944089	0.447258	0.879721	0.16543	0.858554	0.282042	0.546986	0.278583	0.65477	0.820169	0.352773	0.334729	0.479289	0.0866935	0.826017	0.493294	0.438042	0.478541	0.611738	0.552569	0.717553	0.723223	0.533947	0.48211	0.497527	0.00848553	0.807391	0.535589	0.261921	0.403652	0.450191	0.270927	0.538866	0.339419	0.277154	0.160874
A6MLX8_141_1198	0.797994	2.8228e-07	0.96864	0.994161	0.311986	0.676297	0.838572	0.0882896	0.203615	0.564705	0.68298	0.302345	0.682424	0.4157	0.290906	0.761906	0.968848	0.802262	0.153465	0.396584	0.110435	0.143679	0.657561	0.618852	0.902729	0.76707	0.144517	0.243431	0.374617	0.391196	0.570645	0.861615	0.988068	0.156681	0.130261	0.21108	0.824497	0.97939	0.39189	0.728223	0.6814	0.959246	0.0734475	0.156259	0.045178	0.610293	0.284505	0.361568	0.900715	0.902822	0.553416	0.151686	0.660654	0.7244	0.14376	0.398632	0.893423	0.292675	0.517756	0.97896	0.995849	0.826871	0.615705	0.189992	0.117006	0.668471	0.807156	0.520281	0.608282	0.869534	0.994817	0.152312	0.470347	0.104247	0.782693	0.431261	0.545219	0.347039	0.332779	0.526387	0.543435	0.65294	0.443858	0.585865	0.331728	0.482241	0.662422	0.865825	0.525537	0.870372	0.764365	0.82254	0.973354	0.210761	0.147097	0.663239	0.154882	0.715112	0.966667	0.447279	0.363534	0.582845	0.712851	0.641396	0.593137	0.481436	0.642729	0.248149	0.791318	0.556669
A6YK00_141_1250	7.06185e-05	0.961355	0.427348	0.609449	0.379926	0.916747	0.962891	0.777633	0.838654	0.877772	0.50465	0.185239	0.465322	0.773301	0.864355	0.875151	0.644129	0.741961	0.0979951	0.713587	0.754056	0.796556	0.0831656	0.324309	0.588371	0.992582	0.669632	0.591245	0.220113	0.700083	0.593958	0.732425	0.367238	0.187525	0.364875	0.893712	0.363457	0.146187	0.258088	0.746468	0.133883	0.0863812	0.929926	0.0653017	0.575321	0.948287	0.753364	0.967733	0.793795	0.59409	0.180139	0.478963	0.705825	0.218406	0.303585	0.466421	0.974026	0.0671917	0.179746	0.639215	0.209056	0.321062	0.745171	0.406861	0.309721	0.577497	0.353038	0.880136	0.125151	0.564528	0.885692	0.035592	0.330422	0.818925	0.979347	0.882409	0.982597	0.704231	0.910827	0.984513	0.570206	0.700727	0.826725	0.948969	0.742347	0.685205	0.0926069	0.0340351	0.95266	0.68454	0.740251	0.481139	0.70128	0.3364	0.573639	0.981204	0.503497	0.282283	0.480226	0.121893	0.86474	0.426012	0.69168	0.270339	0.443206	0.908197	0.861722	0.61897	0.521145	0.643724
A7J3A2_85_91577	6.16241e-06	0.225476	0.38169	0.682044	0.551077	0.99194	0.409268	0.206117	0.14753	0.306782	0.0196416	0.734892	0.119382	0.596869	0.19994	0.537627	0.169849	0.304455	0.269899	0.921709	0.199246	0.921603	0.00566105	0.594962	0.501902	0.49571	0.215258	0.867802	0.715958	0.450089	0.186103	0.814878	0.811138	0.457274	0.770685	0.666166	0.517323	0.834502	0.252067	0.841138	0.476659	0.179652	0.723733	0.891766	0.106701	0.619374	0.296883	0.0547677	0.830744	0.39218	0.575053	0.991053	0.697146	0.67154	0.82979	0.156562	0.856247	0.681953	0.887828	0.691753	0.954921	0.921267	0.827958	0.0895498	0.520272	0.738734	0.79891	0.938206	0.984377	0.729624	0.590492	0.642626	0.66155	0.833865	0.759383	0.678729	0.533135	0.0535757	0.514138	0.52288	0.791017	0.501219	0.0334488	0.786596	0.850155	0.987397	0.309036	0.103506	0.291728	0.471591	0.00938737	0.0584391	0.0142056	0.0404367	0.594331	0.0216831	0.0317536	0.183134	0.989694	0.215961	0.515208	0.0482688	0.534675	0.444157	0.193047	0.196298	0.103932	0.143827	0.751493	0.450492
A7J3A4_477_92127	0.788918	0.00207358	0.594565	0.69231	0.21802	0.686269	0.0911948	0.831131	0.636305	0.247669	0.904108	0.504654	0.914593	0.713461	0.615998	0.554603	0.77075	0.23821	0.316323	0.357163	0.529256	0.615585	0.605242	0.949547	0.376182	0.0239896	0.323477	0.28984	0.683868	0.104647	0.060665	0.00689684	0.211063	0.83668	0.9376	0.361553	0.855028	0.502575	0.847892	0.0586075	0.748528	0.577499	0.125279	0.27954	0.985096	0.903644	0.000669109	0.855482	0.313369	0.962165	0.19925	0.351524	0.630936	0.394043	0.865925	0.495369	0.0729263	0.920809	0.0802665	0.168256	0.526304	0.593344	0.394915	0.502885	0.832173	0.171315	0.0417722	0.368964	0.334168	0.716446	0.76212	0.898364	0.357395	0.013507	0.124204	0.0524943	0.665099	0.945007	0.428916	0.519488	0.413874	0.940361	0.0382047	0.952251	0.707682	0.194697	0.274146	0.227696	0.100209	0.270438	0.0299049	0.0673139	0.161414	0.735696	0.140285	0.796803	0.670409	0.901911	0.944005	0.764356	0.846953	0.566053	0.335219	0.372144	0.296467	0.0921784	0.0218586	0.769733	0.171113	0.246149
A7KCL0_113_1297	0.0296843	0.114556	0.250994	0.184581	0.0774199	0.754092	0.752001	0.589682	0.352372	0.221026	0.56074	0.794266	0.251618	0.827811	0.478539	0.202619	0.896918	0.466531	0.0770714	0.0594801	0.333442	0.613932	0.325741	0.00593082	0.0219845	0.442666	0.665165	0.952406	0.193519	0.949096	0.0196433	0.0979803	0.54234	0.189718	0.0146461	0.568324	0.535435	0.916103	0.972704	0.900016	0.878291	0.0540666	0.108455	0.321992	0.505373	0.530315	0.16577	0.592926	0.797389	0.301264	0.99521	0.432641	0.556163	0.841076	0.0214997	0.988807	0.818731	0.327594	0.31576	0.716185	0.435164	0.871373	0.45269	0.846999	0.471921	0.176242	0.179761	0.523271	0.922719	0.0818862	0.96693	0.225836	0.436222	0.538916	0.188717	0.901829	0.562997	0.455891	0.392031	0.481501	0.185776	0.0227904	0.819573	0.100628	0.843453	0.619664	0.1704	0.403853	0.234858	0.708944	0.115612	0.244969	0.446988	0.707663	0.38772	0.957643	0.463976	0.248849	0.638961	0.769958	0.521451	0.481442	0.396519	0.757139	0.358505	0.171714	0.707334	0.159211	0.975358	0.351229
A7KZS6_113_1334	1.24544e-17	1.59447e-07	0.0716967	0.39724	0.139917	0.379445	0.114981	0.193275	0.182558	0.989911	0.633289	0.618894	0.990491	0.712915	0.504583	0.661215	0.685409	0.501689	0.945997	0.215515	0.64665	0.707174	0.112778	0.990159	0.536053	0.607608	0.909722	0.329773	0.257209	0.628915	0.206534	0.442811	0.219843	0.833978	0.259595	0.899378	0.881785	0.215549	0.862186	0.632101	0.587791	0.346195	0.422872	0.00400644	0.117808	0.539835	0.404305	0.113388	0.87951	0.65986	0.565879	0.90813	0.0205043	0.0269381	0.178816	0.549424	0.00171415	0.249541	0.36089	0.633668	0.527284	0.0113318	0.980553	0.116242	0.519783	0.787997	0.44156	0.0707932	0.209985	0.956138	0.801178	0.136563	0.996751	0.423581	0.0185047	0.22912	0.445882	0.0103815	0.43769	0.0827967	0.166156	0.085555	0.623952	0.0905127	0.414043	0.175692	0.476443	0.671429	0.645579	0.421459	0.461576	0.426712	0.61442	0.550151	0.0352881	0.810531	0.739608	0.61325	0.243818	0.828252	0.75716	0.308908	0.690196	0.49169	0.899743	0.589755	0.50797	0.160961	0.100926	0.168657
A7KZS6_85_1333	5.02324e-15	8.35135e-06	0.272542	0.683747	0.0696335	0.621875	0.179976	0.302786	0.915095	0.203644	0.614788	0.637257	0.484916	0.375201	0.244577	0.380116	0.585843	0.468801	0.739076	0.116283	0.717223	0.641588	0.122214	0.967225	0.853279	0.648998	0.744573	0.671855	0.519012	0.951872	0.327778	0.747543	0.310316	0.997427	0.282859	0.491707	0.345509	0.466714	0.457824	0.631137	0.703207	0.51709	0.979635	0.00402796	0.60175	0.747903	0.900219	0.162439	0.87644	0.307438	0.691547	0.837759	0.0444122	0.0429602	0.23026	0.906626	0.000885717	0.704347	0.825621	0.493779	0.429155	0.0375422	0.290766	0.29604	0.7372	0.978097	0.655941	0.408237	0.117839	0.906332	0.575222	0.216336	0.577144	0.155686	0.144258	0.728158	0.731307	0.114106	0.332406	0.594278	0.656358	0.191305	0.293756	0.390573	0.56868	0.195244	0.588975	0.620305	0.732579	0.453338	0.420651	0.2995	0.219853	0.294367	0.021039	0.939619	0.897547	0.445512	0.676553	0.512423	0.206594	0.325609	0.676936	0.715879	0.697195	0.256255	0.0622634	0.200561	0.222277	0.116153
A7XCA9_169_1480	0.360886	0.938012	0.71352	0.570903	0.0479487	0.639307	0.467279	0.252808	0.595163	0.988992	0.683836	0.724296	0.500909	0.234459	0.966399	0.595443	0.920226	0.687279	0.496699	0.707851	0.216028	0.143429	0.939601	0.756374	0.135563	0.640199	0.0475369	0.462585	0.473964	0.210739	0.328916	0.352799	0.33361	0.0232006	0.219975	0.396002	0.00179934	0.174314	0.958766	0.157415	0.822999	0.704748	0.094541	0.0232847	0.209043	0.826383	0.611887	0.915186	0.631802	0.630903	0.834259	0.508837	0.0419102	0.93738	0.184205	0.136384	0.640383	0.774209	0.923611	0.0341668	0.957093	0.301691	0.206968	0.509087	0.415267	0.310689	0.385015	0.432075	0.811629	0.747922	0.759999	0.274536	0.852049	0.685136	0.585619	0.421981	0.362093	0.161858	0.0781815	0.991884	0.747636	0.745891	0.919403	0.763975	0.78022	0.84563	0.861171	0.123045	0.162826	0.275048	0.270275	0.314576	0.654101	0.243984	0.664312	0.206448	0.807501	0.686265	0.782414	0.900722	0.650245	0.993766	0.497998	0.19641	0.813642	0.486171	0.800918	0.947419	0.669991	0.46105
A7XCF6_533_1690	0.0513874	0.300355	0.980564	0.63714	0.876165	0.94081	0.352284	0.307188	0.450769	0.610096	0.174296	0.600452	0.919879	0.205645	0.354448	0.734896	0.764529	0.00736626	0.530659	0.884918	0.185996	0.507727	0.125487	0.240568	0.580658	0.397214	0.292512	0.961789	0.218643	0.848187	0.071258	0.24284	0.348915	0.638793	0.149227	0.543312	0.549116	0.90735	0.543756	0.0811593	0.026795	0.363883	0.508996	0.866167	0.804508	0.79762	0.969919	0.486751	0.252595	0.894249	0.833063	0.755751	0.895395	0.575452	0.127141	0.717119	0.435706	0.597692	0.377293	0.8287	0.221706	0.560172	0.401375	0.904802	0.0853846	0.652208	0.812076	0.322598	0.567729	0.252403	0.43588	0.970088	0.374508	0.3893	0.677929	0.772263	0.349503	0.52547	0.926494	0.334391	0.163946	0.314406	0.177656	0.93396	0.789671	0.877577	0.46223	0.984977	0.650976	0.232015	0.0942149	0.763637	0.620211	0.205936	0.8372	0.964808	0.901374	0.572475	0.554763	0.399485	0.925841	0.735044	0.390027	0.327397	0.458333	0.410815	0.682368	0.725031	0.415761	0.0810182
A7XCK7_141_1934	2.59276e-10	0.0047422	0.678151	0.575498	0.687929	0.0565074	0.479359	0.675205	0.396144	0.340277	0.329147	0.778493	0.818446	0.240888	0.135512	0.525547	0.683472	0.693345	0.646886	0.969049	0.469768	0.743032	0.439157	0.164035	0.834987	0.803052	0.164896	0.571798	0.620813	0.545707	0.98028	0.0890357	0.990553	0.212347	0.262763	0.675338	0.118481	0.252378	0.100944	0.681217	0.688286	0.864493	0.172849	0.585256	0.623409	0.24597	0.981454	0.967048	0.863312	0.164833	0.806839	0.558196	0.592258	0.0731974	0.205447	0.0524436	0.713603	0.569657	0.907027	0.13785	0.81985	0.0332733	0.900622	0.136503	0.244301	0.234277	0.866382	0.23963	0.0436452	0.137284	0.138961	0.388313	0.296542	0.367336	0.246938	0.51267	0.950834	0.502462	0.638314	0.167933	0.431593	0.0824217	0.523521	0.807306	0.840285	0.536146	0.672674	0.963758	0.779095	0.605047	0.0918101	0.537266	0.713049	0.91642	0.245286	0.2953	0.890501	0.623859	0.863506	0.749234	0.16143	0.432041	0.450972	0.377252	0.984692	0.706293	0.641497	0.569378	0.668868	0.639626
A7XCM2_57_2009	1.00982e-13	0.00365458	0.1724	0.270604	0.774023	0.717841	0.992269	0.028832	0.355169	0.884208	0.476361	0.9895	0.931956	0.588938	0.920032	0.286441	0.508105	0.44742	0.114629	0.0290635	0.328535	0.300814	0.14737	0.743891	0.205188	0.445691	0.277188	0.576824	0.156638	0.250844	0.406391	0.735697	0.532148	0.584727	0.0728958	0.823974	0.648482	0.976796	0.891752	0.359767	0.931406	0.862385	0.771466	0.0927439	0.913016	0.369525	0.666485	0.549684	0.596189	0.617967	0.53282	0.608074	0.0707248	0.310649	0.283735	0.582339	0.325009	0.143813	0.984705	0.290312	0.549146	0.380408	0.186161	0.456897	0.302829	0.749476	0.402387	0.0634237	0.115186	0.806821	0.897491	0.11943	0.759656	0.191729	0.426822	0.556266	0.80902	0.59415	0.551262	0.328884	0.741654	0.516364	0.507689	0.742938	0.334331	0.038104	0.276807	0.78629	0.125716	0.187759	0.117334	0.536879	0.400785	0.527004	0.0959992	0.380122	0.878404	0.25624	0.521013	0.835168	0.0292555	0.84917	0.0777704	0.194262	0.512912	0.665276	0.578051	0.142914	0.298011	0.275888
A7XCM3_1_2030	0.478199	4.45882e-15	0.0376987	0.441872	0.343791	0.645546	0.0501906	0.428155	0.301087	0.283327	0.546336	0.487394	0.922782	0.890739	0.501193	0.807965	0.535992	0.978582	0.982347	0.760572	0.300486	0.263124	0.436504	0.819464	0.192491	0.712924	0.905588	0.936539	0.0847022	0.460974	0.698039	0.338486	0.473495	0.154948	0.0796218	0.16644	0.934548	0.940104	0.464113	0.957452	0.178107	0.129594	0.0443321	0.900633	0.340711	0.0304431	0.734282	0.0312719	0.0687451	0.471437	0.345918	0.0405324	0.73528	0.814113	0.0660755	0.532589	0.801527	0.48324	0.161768	0.171064	0.429097	0.591447	0.232248	0.709337	0.935234	0.401444	0.053604	0.190901	0.328846	0.818087	0.438765	0.682459	0.491751	0.120501	0.959957	0.0348324	0.174623	0.706193	0.461939	0.350514	0.316432	0.0473041	0.761682	0.363992	0.909733	0.896607	0.239363	0.0679009	0.0306487	0.237726	0.466745	0.468309	0.146683	0.565911	0.66081	0.518596	0.441212	0.946801	0.796036	0.693495	0.436634	0.756036	0.308712	0.0649518	0.978533	0.764198	0.91199	0.44296	0.0401012	0.110084
A7XCM3_29_2031	0.491323	3.3633e-14	0.103604	0.983774	0.69139	0.274467	0.192052	0.322215	0.887429	0.79298	0.165433	0.660098	0.643226	0.364961	0.468603	0.891515	0.655289	0.513974	0.540398	0.275042	0.044301	0.0996807	0.240266	0.588728	0.0840274	0.793863	0.980721	0.281196	0.203917	0.732288	0.187135	0.562146	0.519473	0.317695	0.273208	0.211359	0.480364	0.596682	0.96337	0.844712	0.35931	0.237702	0.0866644	0.691715	0.235476	0.591625	0.588151	0.0957984	0.126981	0.837103	0.5112	0.675412	0.782732	0.63439	0.259047	0.625629	0.723787	0.918539	0.11803	0.44883	0.433865	0.650693	0.997095	0.638775	0.785752	0.870658	0.181876	0.33686	0.543851	0.55692	0.911215	0.190381	0.755084	0.078895	0.468593	0.340256	0.508044	0.814354	0.284901	0.224286	0.799732	0.528575	0.852314	0.0295023	0.419208	0.934149	0.11179	0.234001	0.155616	0.0637857	0.057189	0.226813	0.350298	0.767555	0.231941	0.313998	0.0830892	0.435826	0.645523	0.886022	0.820519	0.128909	0.662905	0.146189	0.585671	0.76232	0.981625	0.933838	0.147017	0.192731
A7XPT6_113_2464	0.0159588	0.933723	0.449314	0.266795	0.965918	0.193679	0.111242	0.308717	0.713482	0.975971	0.745139	0.90774	0.472123	0.197185	0.723345	0.535358	0.637417	0.341002	0.248847	0.880867	0.0745937	0.323795	0.952851	0.970801	0.183546	0.675452	0.0240677	0.970806	0.156902	0.116028	0.494154	0.700137	0.143801	0.973836	0.178502	0.744823	0.240833	0.783669	0.00955319	0.897128	0.3241	0.772081	0.535647	0.133318	0.905668	0.607577	0.076989	0.6158	0.736966	0.839644	0.0014445	0.0388644	0.311366	0.00299954	0.170346	0.371048	0.30112	0.984907	0.868693	0.557032	0.56918	0.00204117	0.625114	0.497425	0.0755635	0.105199	0.646652	0.568888	0.700922	0.597303	0.529136	0.727728	0.512277	0.489253	0.913548	0.992159	0.794603	0.507722	0.397116	0.922001	0.982763	0.931468	0.921694	0.870877	0.510059	0.299094	0.490712	0.428549	0.646786	0.98716	0.343301	0.50188	0.31243	0.188664	0.95441	0.77721	0.547923	0.0164097	0.543996	0.61306	0.594548	0.913176	0.598801	0.631115	0.585858	0.558278	0.0534931	0.0884378	0.713745	0.245293
A7XPT6_57_2462	0.00340864	0.000140913	0.351201	0.139798	0.405848	0.495852	0.147185	0.573801	0.417542	0.604934	0.983039	0.93531	0.268736	0.872558	0.221432	0.399933	0.513576	0.127025	0.214478	0.844032	0.444598	0.219773	0.887494	0.554721	0.521877	0.400505	0.48301	0.177731	0.675715	0.664579	0.40081	0.580271	0.312848	0.803356	0.274367	0.318198	0.695528	0.14936	0.110573	0.600232	0.0562877	0.683511	0.312305	0.315947	0.864083	0.483798	0.211419	0.645192	0.695933	0.670134	0.592471	0.142992	0.214526	0.228652	0.456338	0.429994	0.190345	0.615265	0.737882	0.226277	0.511532	0.29639	0.152748	0.100628	0.910752	0.0589786	0.230618	0.979374	0.874641	0.410244	0.72058	0.637826	0.30505	0.521172	0.651475	0.114511	0.688093	0.0484816	0.875428	0.400173	0.32351	0.408954	0.139911	0.243228	0.776822	0.51811	0.00491973	0.624748	0.984715	0.976879	0.571892	0.497075	0.0130619	0.584863	0.995473	0.674807	0.0797075	0.1787	0.674451	0.0168218	0.42355	0.535284	0.0858409	0.359435	0.193361	0.727392	0.103501	0.0540657	0.902493	0.412484
A7XPT6_85_2463	1.97822e-05	0.536222	0.106562	0.217077	0.769495	0.890399	0.194036	0.448426	0.829606	0.83207	0.63946	0.555249	0.176261	0.764516	0.321258	0.0348482	0.259847	0.00132014	0.0495	0.280414	0.216084	0.765525	0.383663	0.487734	0.144285	0.94964	0.0481261	0.956777	0.725034	0.627455	0.95749	0.916477	0.0805145	0.919988	0.173807	0.733192	0.586601	0.97724	0.212899	0.91859	0.0906517	0.645281	0.0268232	0.29893	0.146281	0.247578	0.947028	0.701124	0.420674	0.925959	0.527854	0.381935	0.237304	0.0936423	0.262847	0.761458	0.436743	0.580497	0.658931	0.703043	0.836485	0.0541767	0.294614	0.589613	0.178728	0.226509	0.768285	0.661777	0.829059	0.216467	0.846635	0.855555	0.169316	0.145999	0.945948	0.185831	0.718109	0.539896	0.993692	0.609826	0.426349	0.421339	0.540616	0.636051	0.678802	0.741871	0.602356	0.495696	0.253609	0.264544	0.236156	0.300554	0.633765	0.194498	0.515736	0.37221	0.612453	0.461906	0.124984	0.792255	0.515507	0.943391	0.465556	0.240945	0.208825	0.828703	0.409429	0.354183	0.135602	0.0516836
A7YLQ2_29_2489	0.0470055	0.211302	0.894551	0.637636	0.401205	0.227186	0.233611	0.831566	0.597544	0.063306	0.362784	0.184056	0.754465	0.156081	0.782701	0.852907	0.498516	0.148392	0.740736	0.525012	0.74758	0.0635288	0.0126088	0.932982	0.146908	0.435368	0.811685	0.933652	0.0296772	0.448662	0.172272	0.417958	0.40045	0.139085	0.276351	0.743982	0.910367	0.545774	0.210419	0.380606	0.0734946	0.935649	0.378575	0.0930141	0.0697656	0.438683	0.939125	0.467715	0.797842	0.348529	0.889694	0.0569964	0.101092	0.0709974	0.284693	0.874721	0.582776	0.0759839	0.0424925	0.00108329	0.0400298	0.497242	0.12155	0.27905	0.210388	0.00457151	0.437278	0.652375	0.534578	0.493446	0.637961	0.708817	0.314755	0.957254	0.914466	0.84255	0.0873643	0.644008	0.776001	0.18812	0.770367	0.856938	0.853326	0.448547	0.820457	0.256498	0.206947	0.769435	0.48221	0.585126	0.395361	0.736226	0.531983	0.407298	0.0958851	0.460693	0.142632	0.93456	0.888028	0.490893	0.833428	0.967603	0.136669	0.781867	0.987247	0.930295	0.998684	0.141862	0.961564	0.799693
A7YLY9_29_2496	0.520859	0.0150546	0.484789	0.821433	0.495316	0.963373	0.0910192	0.447486	0.533463	0.0636698	0.3554	0.181142	0.888221	0.369758	0.991957	0.576149	0.543134	0.0251681	0.731382	0.503498	0.775855	0.118882	0.0129031	0.73717	0.155812	0.18072	0.605406	0.625348	0.119722	0.0827241	0.0590719	0.340373	0.303193	0.250865	0.118432	0.308618	0.648432	0.713378	0.199017	0.553001	0.252697	0.852664	0.146438	0.0651653	0.0250363	0.184942	0.862893	0.415394	0.7585	0.737271	0.592837	0.0134996	0.0538072	0.0303177	0.164328	0.522416	0.718337	0.757324	0.148604	0.000937968	0.121887	0.25925	0.835035	0.103471	0.307126	0.00833218	0.258806	0.988011	0.741709	0.119772	0.910663	0.417335	0.0821094	0.920235	0.782354	0.416991	0.337213	0.479271	0.671658	0.541844	0.99525	0.496414	0.867345	0.416501	0.913506	0.0846364	0.350859	0.485552	0.242751	0.26813	0.958402	0.896071	0.821685	0.135326	0.252679	0.937951	0.0745504	0.395147	0.50715	0.57478	0.867756	0.934229	0.96917	0.428063	0.787528	0.732237	0.998835	0.171993	0.273026	0.234083
A7YLY9_57_2497	4.95949e-12	0.948558	0.132351	0.723898	0.858252	0.0618149	0.307031	0.296007	0.28459	0.0975556	0.617097	0.355069	0.628747	0.0127701	0.146769	0.319811	0.857342	0.202732	0.0735388	0.52513	0.888836	0.01513	0.724147	0.630303	0.240651	0.867682	0.209486	0.565197	0.930323	0.98731	0.0203905	0.737788	0.713574	0.073009	0.631726	0.675311	0.521706	0.345453	0.340126	0.288138	0.226817	0.36976	0.375106	0.074861	0.024231	0.28516	0.260744	0.450461	0.715555	0.806993	0.14068	0.169382	0.594409	0.0936418	0.520294	0.463757	0.986437	0.677864	0.46831	0.0102187	0.377307	0.220071	0.480983	0.793791	0.827295	0.00015045	0.880114	0.768945	0.891298	0.347776	0.452358	0.900879	0.625228	0.655945	0.615699	0.602582	0.349788	0.787591	0.750085	0.850958	0.632099	0.843217	0.436651	0.464774	0.31934	0.582463	0.663885	0.203484	0.0404291	0.406976	0.42298	0.0440656	0.375632	0.867106	0.166831	0.761789	0.281245	0.192689	0.937303	0.635156	0.119765	0.640014	0.236247	0.878295	0.350168	0.0187433	0.828564	0.589329	0.220944	0.453279
A7YLZ6_29_2503	0.011327	0.0356406	0.302583	0.489486	0.617502	0.645619	0.121281	0.632091	0.320931	0.0136463	0.33319	0.160801	0.844688	0.273834	0.828776	0.506698	0.46413	0.109184	0.882101	0.516269	0.650602	0.0992416	0.012498	0.838772	0.120587	0.265315	0.773362	0.750666	0.161858	0.103651	0.119652	0.282617	0.326926	0.358517	0.0749933	0.279172	0.555067	0.958092	0.167178	0.396423	0.164895	0.732487	0.240756	0.0370158	0.00729397	0.488425	0.825525	0.545689	0.338384	0.638653	0.729725	0.0219218	0.0226485	0.0975136	0.0860974	0.803777	0.938745	0.214158	0.0646441	0.000872167	0.121776	0.495639	0.532474	0.194926	0.402794	0.00269183	0.22627	0.924382	0.956036	0.523597	0.735481	0.348294	0.0842317	0.422819	0.637465	0.440218	0.402201	0.426128	0.652316	0.195561	0.97002	0.548299	0.577373	0.829507	0.801717	0.0487491	0.0580084	0.413301	0.722798	0.435798	0.747286	0.519144	0.614332	0.190819	0.225831	0.885895	0.103796	0.539941	0.498051	0.909419	0.867269	0.998588	0.493509	0.531378	0.633674	0.829674	0.952701	0.301419	0.1056	0.0894737
A7YM04_29_2510	3.9387e-05	0.410781	0.465616	0.804345	0.918873	0.625943	0.505804	0.730912	0.777794	0.0645544	0.763991	0.0435146	0.60942	0.576611	0.819334	0.525163	0.635536	0.558164	0.717632	0.645996	0.0814161	0.060341	0.00222343	0.821459	0.0718269	0.526693	0.564757	0.753187	0.123192	0.657016	0.195605	0.424179	0.515542	0.585551	0.101684	0.436924	0.732662	0.383537	0.0588857	0.346231	0.19054	0.662036	0.341361	0.194003	0.00422359	0.305656	0.459065	0.379679	0.79394	0.51795	0.629155	0.0256321	0.0726356	0.134337	0.0740867	0.83941	0.358845	0.594162	0.0319037	0.00754993	0.0912879	0.534662	0.278055	0.97735	0.610489	0.000995372	0.244184	0.706472	0.589769	0.3708	0.945181	0.144065	0.0373113	0.31329	0.201468	0.999079	0.432736	0.993651	0.923681	0.22116	0.704952	0.431239	0.826622	0.59801	0.828299	0.0389684	0.172176	0.341448	0.991098	0.827319	0.76948	0.462936	0.333166	0.146482	0.749223	0.734467	0.153477	0.938051	0.779901	0.834059	0.833768	0.922517	0.188754	0.843998	0.916616	0.920836	0.561244	0.293852	0.421459	0.303989
A7YM04_57_2511	2.20256e-16	0.0237925	0.629862	0.331005	0.853592	0.131339	0.576613	0.433621	0.518947	0.0476558	0.884463	0.832229	0.35554	0.00256457	0.175436	0.0105445	0.897415	0.662467	0.091458	0.621994	0.860837	0.0162833	0.339658	0.7705	0.166245	0.503895	0.794743	0.44365	0.928205	0.684273	0.506816	0.716454	0.156312	0.169863	0.454632	0.609937	0.842919	0.526785	0.231843	0.303522	0.180954	0.36806	0.870116	0.0720151	0.0248478	0.489841	0.0537915	0.510519	0.673299	0.43112	0.903853	0.119004	0.490581	0.0714018	0.380038	0.778147	0.989918	0.614645	0.569208	0.00116423	0.553173	0.378836	0.441966	0.389458	0.350872	3.94134e-06	0.998195	0.779655	0.846101	0.230486	0.355874	0.252193	0.574841	0.992901	0.428061	0.757815	0.766266	0.389734	0.958011	0.9768	0.677625	0.394791	0.822715	0.668475	0.325423	0.548863	0.650898	0.286402	0.051393	0.970832	0.561259	0.0289276	0.234827	0.655106	0.647167	0.847032	0.948295	0.178016	0.815905	0.470186	0.759694	0.892386	0.402463	0.774071	0.214459	0.458293	0.454245	0.716117	0.761542	0.938839
A8C6Z9_281_2531	0.644654	0.130058	0.334909	0.912616	0.230179	0.912859	0.423456	0.159688	0.4065	0.947002	0.133213	0.967186	0.794607	0.872143	0.574525	0.929296	0.49562	0.685684	0.470524	0.398595	0.241037	0.839168	0.862202	0.0395871	0.995353	0.275642	0.608328	0.354768	0.931348	0.596794	0.853283	0.540721	0.475645	0.260614	0.462038	0.930861	0.318539	0.327891	0.856252	0.553822	0.918732	0.00647869	0.154171	0.562557	0.74987	0.752143	0.880105	0.495356	0.215835	0.0419137	0.194732	0.581216	0.419428	0.764231	0.47252	0.423399	0.73409	0.795738	0.340127	0.348435	0.44687	0.4237	0.590707	0.0502174	0.587188	0.702301	0.644753	0.308637	0.938556	0.744534	0.991565	0.186336	0.362664	0.784663	0.121406	0.969341	0.304904	0.81144	0.692329	0.634612	0.214809	0.301801	0.354921	0.103447	0.154747	0.247159	0.581555	0.479825	0.131976	0.40302	0.948764	0.474246	0.211357	0.385168	0.93585	0.732463	0.112325	0.830005	0.829239	0.0958207	0.455924	0.75563	0.314861	0.54176	0.945512	0.630612	0.647484	0.394056	0.332844	0.688167
A8C8J6_141_82734	0.180033	1.17241e-07	0.176315	0.211598	0.125212	0.972044	0.530362	0.509331	0.879703	0.12498	0.117927	0.821326	0.530387	0.295411	0.68155	0.318836	0.907603	0.677352	0.325121	0.0141377	0.474096	0.691407	0.697658	0.882004	0.355731	0.49318	0.229007	0.098853	0.537265	0.786401	0.247988	0.818571	0.0257752	0.358172	0.0806612	0.771959	0.169879	0.710502	0.391624	0.527817	0.682273	0.355606	0.974089	0.526082	0.100024	0.429249	0.427301	0.207498	0.204549	0.398747	0.0769169	0.266725	0.0700822	0.138412	0.113314	0.228555	0.453076	0.38339	0.184098	0.438999	0.0610071	0.323106	0.994375	0.979032	0.643504	0.380116	0.249478	0.76468	0.374465	0.334324	0.0525638	0.115208	0.822597	0.289237	0.528765	0.288321	0.239471	0.48821	0.513943	0.938694	0.936391	0.526543	0.752048	0.394359	0.968807	0.0823941	0.398058	0.87324	0.452771	0.587867	0.152329	0.865891	0.818794	0.926578	0.823044	0.378643	0.86077	0.292493	0.371591	0.125853	0.855382	0.781611	0.778487	0.159785	0.328503	0.22911	0.820948	0.283174	0.51671	0.597486
A8C8J6_169_82735	0.240839	0.196455	0.0343536	0.74924	0.738128	0.996343	0.884627	0.0283367	0.0804261	0.660274	0.635303	0.604333	0.539533	0.143594	0.917532	0.784654	0.879836	0.83244	0.890332	0.386697	0.235951	0.22785	0.816603	0.302735	0.676425	0.00306142	0.759472	0.40194	0.534695	0.645643	0.017116	0.406562	0.805639	0.711813	0.778198	0.123626	0.586371	0.0608223	0.601982	0.582459	0.730941	0.0757296	0.723567	0.887702	0.185896	0.140148	0.104111	0.850564	0.553572	0.656442	0.0239125	0.924635	0.554673	0.840228	0.806831	0.0831133	0.654218	0.980504	0.123611	0.309269	0.247244	0.657286	0.760669	0.574957	0.321248	0.415199	0.267645	0.676249	0.00394226	0.144469	0.536569	0.599254	0.0834879	0.40255	0.909547	0.52545	0.00941027	0.963326	0.529759	0.549852	0.204179	0.940387	0.729482	0.166296	0.594082	0.636809	0.356149	0.353454	0.465422	0.195363	0.0552151	0.965688	0.912685	0.035491	0.385986	0.342671	0.771062	0.994302	0.0511073	0.580751	0.590103	0.478757	0.988714	0.352917	0.725142	0.996849	0.596063	0.967568	0.47018	0.550796
A8C8J6_197_82736	2.08778e-07	0.874015	0.155372	0.973373	0.312615	0.874463	0.615952	0.126684	0.00104647	0.211367	0.635934	0.455217	0.306581	0.121213	0.495499	0.429555	0.429832	0.775919	0.882641	0.339376	0.291108	0.40351	0.206313	0.784517	0.115359	0.511772	0.954007	0.845908	0.542279	0.203241	0.189302	0.85155	0.428621	0.921163	0.199531	0.0894843	0.579908	0.243357	0.0605728	0.285257	0.215406	0.0217434	0.244703	0.408822	0.814219	0.873627	0.144199	0.484831	0.294996	0.342637	0.356436	0.916284	0.251822	0.12522	0.207287	0.677267	0.426524	0.702912	0.604111	0.0214627	0.379594	0.203677	0.308246	0.673005	0.390404	0.838671	0.844418	0.413876	0.932177	0.184444	0.498161	0.154158	0.672289	0.441788	0.579791	0.598284	0.962178	0.401832	0.0238292	0.996808	0.240022	0.275697	0.131068	0.567917	0.358286	0.874409	0.51343	0.33195	0.175891	0.994818	0.119389	0.438561	0.489091	0.136417	0.78896	0.766117	0.240537	0.292239	0.580495	0.922209	0.178155	0.343639	0.526002	0.140233	0.768888	0.311422	0.198631	0.496323	0.195918	0.666004
A8C8K0_29_84117	7.96171e-05	0.00739027	0.392903	0.484934	0.0321437	0.899832	0.366496	0.188914	0.200843	0.243457	0.373102	0.145908	0.492615	0.172866	0.545006	0.882939	0.0462645	0.226684	0.731689	0.596998	0.808571	0.470578	0.534166	0.331638	0.524323	0.295883	0.835848	0.795366	0.020175	0.736274	0.790304	0.886184	0.662259	0.169857	0.293742	0.480962	0.940699	0.170859	0.949556	0.323676	0.41221	0.0602546	0.606435	0.148875	0.345924	0.493889	0.100766	0.583649	0.611518	0.409968	0.450142	0.688288	0.736881	0.685115	0.368186	0.391728	0.8969	0.546644	0.758065	0.57939	0.821645	0.330048	0.156652	0.639174	0.37219	0.498183	0.533319	0.27597	0.228856	0.681555	0.596407	0.584541	0.521852	0.830503	0.379713	0.373693	0.560542	0.15478	0.510346	0.464712	0.177712	0.611411	0.378402	0.878496	0.829907	0.927053	0.17035	0.797512	0.00393798	0.011824	0.384404	0.787701	0.836846	0.158289	0.699664	0.193934	0.800121	0.324295	0.461493	0.149233	0.778021	0.348777	0.257507	0.158861	0.961289	0.104961	0.0259512	0.939004	0.195526	0.470957
A8CDU0_29_2560	7.2864e-08	0.0574957	0.99866	0.171673	0.85909	0.392216	0.835196	0.694282	0.0288824	0.333218	0.987679	0.229539	0.478061	0.923846	0.0749699	0.429352	0.415523	0.798027	0.122994	0.479464	0.281123	0.650173	0.550377	0.527057	0.409446	0.471104	0.216616	0.66377	0.379404	0.135341	0.382677	0.163925	0.634505	0.845782	0.0911866	0.694598	0.546965	0.108593	0.587166	0.360212	0.573832	0.460743	0.951967	0.909505	0.80689	0.015297	0.821748	0.42294	0.93958	0.994307	0.574918	0.835633	0.28962	0.747935	0.101495	0.523475	0.831821	0.157877	0.911014	0.250722	0.862265	0.907808	0.188598	0.982382	0.739953	0.455233	0.469054	0.647247	0.604994	0.698315	0.465372	0.22966	0.366214	0.965087	0.0395385	0.226105	0.123495	0.272361	0.144808	0.781344	0.859391	0.19936	0.888554	0.0762196	0.444398	0.337734	0.441224	0.932053	0.470961	0.921743	0.494369	0.523039	0.361734	0.789148	0.00189896	0.945735	0.51011	0.290934	0.51592	0.125947	0.144054	0.636869	0.329749	0.195311	0.260183	0.274698	0.776276	0.131713	0.355075	0.312707
A8CDU0_57_2561	0.094842	0.0011921	0.724494	0.46042	0.394264	0.243309	0.758345	0.0764444	0.0318704	0.0583951	0.378815	0.445482	0.610474	0.999318	0.286045	0.418594	0.202654	0.297576	0.156189	0.741909	0.286012	0.409889	0.0784344	0.876118	0.81818	0.877988	0.458283	0.345462	0.85101	0.117349	0.25618	0.436935	0.363795	0.979706	0.122409	0.390901	0.649845	0.119855	0.950081	0.383297	0.666672	0.995489	0.394864	0.712466	0.751874	0.0960982	0.73573	0.159146	0.674147	0.749632	0.976913	0.119917	0.214318	0.640485	0.19702	0.310156	0.876508	0.300034	0.680679	0.204188	0.782834	0.720574	0.991838	0.778615	0.101205	0.790881	0.724348	0.983465	0.570322	0.197803	0.572962	0.459703	0.332195	0.679035	0.368367	0.586574	0.46001	0.346309	0.120404	0.387938	0.811321	0.518283	0.310826	0.711125	0.0740562	0.481609	0.436558	0.30957	0.502575	0.284121	0.645	0.749647	0.751678	0.627519	0.000707299	0.92933	0.947554	0.651174	0.69249	0.409852	0.156189	0.720339	0.974458	0.205062	0.352021	0.235744	0.0973687	0.127824	0.368757	0.453988
A8INB2_29_2587	0.0348079	0.351905	0.0854771	0.188495	0.0404915	0.276903	0.445859	0.304962	0.189723	0.754321	0.93011	0.057886	0.206511	0.29537	0.230299	0.56233	0.755296	0.301851	0.505589	0.845915	0.0687033	0.0479341	0.174896	0.718995	0.0763857	0.244166	0.0241464	0.198604	0.289295	0.771841	0.0156869	0.903289	0.365018	0.163109	0.526985	0.286167	0.540659	0.898784	0.907028	0.622093	0.878831	0.587182	0.839318	0.288431	0.896296	0.97665	0.557422	0.426577	0.29012	0.376728	0.44125	0.564742	0.000965528	0.430406	0.58781	0.955975	0.864071	0.736641	0.127551	0.191297	0.153261	0.168637	0.530126	0.656119	0.89343	0.0125409	0.091672	0.030865	0.556175	0.485572	0.592212	0.701046	0.0160379	0.641977	0.304364	0.870588	0.262951	0.204046	0.677658	0.187945	0.733015	0.834846	0.601556	0.583979	0.0888503	0.398674	0.764231	0.752418	0.825565	0.251262	0.994083	0.166506	0.820745	0.544849	0.78976	0.740042	0.184035	0.845549	0.164105	0.896306	0.73928	0.914366	0.668146	0.803887	0.349381	0.392575	0.263928	0.118363	0.352631	0.551556
A8INB2_57_2588	0.760853	0.721431	0.229715	0.0473615	0.0305762	0.24732	0.303954	0.193778	0.095658	0.832798	0.248243	0.254892	0.0828193	0.685108	0.823239	0.995211	0.77966	0.494156	0.567276	0.810914	0.744354	0.0115632	0.935878	0.107167	0.184114	0.0789963	0.0868587	0.777503	0.875614	0.854971	0.0268912	0.675298	0.773836	0.285248	0.31867	0.305885	0.910412	0.851668	0.13317	0.640384	0.532697	0.166773	0.782942	0.396822	0.735818	0.235775	0.671097	0.350847	0.45704	0.615715	0.715135	0.766126	0.00562646	0.904554	0.291671	0.134467	0.843213	0.66408	0.509877	0.220557	0.717227	0.656716	0.30983	0.902519	0.765251	0.0804952	0.230566	0.157461	0.739855	0.0652449	0.238993	0.871483	0.0750748	0.363418	0.258388	0.595007	0.322506	0.337517	0.718146	0.618283	0.398879	0.938285	0.870518	0.441653	0.0141155	0.757084	0.50343	0.918364	0.407268	0.369476	0.744064	0.555645	0.668163	0.876819	0.811667	0.787762	0.823036	0.122863	0.677511	0.778328	0.50834	0.463143	0.765973	0.268297	0.225221	0.430167	0.346541	0.0272406	0.19174	0.502191
A8T723_225_2858	9.42832e-05	3.6369e-05	0.195075	0.241172	0.792032	0.0553264	0.791062	0.652776	0.325335	0.827314	0.10723	0.757009	0.359531	0.675826	0.248695	0.114446	0.785166	0.619921	0.205179	0.0282709	0.681111	0.14555	0.522252	0.431818	0.76341	0.63548	0.589374	0.344901	0.295701	0.35942	0.168119	0.841272	0.337758	0.459626	0.169851	0.587934	0.380884	0.287662	0.320207	0.72543	0.760186	0.191698	0.110869	0.978276	0.239244	0.863044	0.137739	0.873422	0.43286	0.0450199	0.134382	0.48589	0.529146	0.573208	0.117841	0.678556	0.217015	0.405196	0.0816469	0.433336	0.0727757	0.58461	0.454539	0.663216	0.0896896	0.915159	0.0505724	0.408023	0.306197	0.482335	0.170473	0.502877	0.418157	0.956599	0.13314	0.526855	0.770015	0.544628	0.302621	0.797193	0.421351	0.625315	0.28199	0.457828	0.540524	0.21755	0.272815	0.393123	0.778075	0.890592	0.623916	0.6841	0.541847	0.45821	0.0480538	0.4498	0.663041	0.830007	0.105719	0.0403982	0.744656	0.17077	0.860646	0.0797816	0.338779	0.622398	0.7992	0.0813114	0.435594	0.467773
A8TET3_29_2932	0.94942	0.0877914	0.245226	0.592541	0.359658	0.955383	0.248065	0.291038	0.266137	0.0417816	0.566259	0.128829	0.862752	0.180283	0.780157	0.633918	0.375993	0.0937908	0.647208	0.535957	0.862732	0.149758	0.0137606	0.941029	0.167608	0.404082	0.509373	0.513217	0.124709	0.163261	0.108822	0.167903	0.541601	0.194928	0.206771	0.711773	0.631223	0.563142	0.0805246	0.41717	0.291334	0.935805	0.251902	0.0763298	0.0533133	0.23437	0.487123	0.540212	0.484359	0.953922	0.49735	0.0223219	0.0850884	0.0846624	0.236688	0.613443	0.835976	0.646608	0.105609	0.000546441	0.0841274	0.544555	0.949622	0.327067	0.397694	0.00910901	0.17302	0.850021	0.714934	0.12338	0.753104	0.596172	0.216822	0.885489	0.757726	0.586339	0.53095	0.161535	0.835512	0.52008	0.934752	0.76503	0.70311	0.252891	0.911476	0.0345274	0.257685	0.265771	0.174924	0.121664	0.801795	0.56708	0.909881	0.112666	0.12913	0.952857	0.0538103	0.719763	0.679452	0.679439	0.535675	0.9358	0.507846	0.506338	0.673545	0.861105	0.985254	0.357607	0.0855129	0.0936982
A8TET3_57_2933	2.08185e-05	0.00679406	0.567862	0.687761	0.521669	0.524605	0.221753	0.347337	0.913747	0.152077	0.5157	0.216796	0.89902	0.0105023	0.216143	0.0960176	0.482927	0.193827	0.254547	0.721606	0.942268	0.0145872	0.114585	0.750199	0.400395	0.295736	0.309816	0.937339	0.833298	0.517664	0.0306388	0.458135	0.628336	0.180955	0.214677	0.921258	0.952803	0.756602	0.0960092	0.319588	0.230409	0.807812	0.368379	0.0320752	0.0305581	0.31197	0.455851	0.687259	0.456745	0.739359	0.362242	0.0250802	0.0598447	0.023718	0.177074	0.9295	0.953368	0.796624	0.173676	0.00180683	0.143848	0.18503	0.442951	0.482615	0.457258	6.1556e-06	0.499393	0.615061	0.639141	0.836091	0.935438	0.711355	0.0167526	0.824822	0.626289	0.889604	0.457775	0.533924	0.799008	0.807117	0.871103	0.477809	0.923544	0.503102	0.488028	0.294251	0.280175	0.327669	0.0371362	0.488822	0.868657	0.0169314	0.879569	0.44859	0.276156	0.953375	0.27438	0.0739265	0.636786	0.935384	0.638007	0.823868	0.259196	0.800307	0.582081	0.405938	0.945373	0.558318	0.326009	0.351444
A8TFF6_29_2939	0.00015505	0.271625	0.729867	0.920938	0.702787	0.454016	0.0881594	0.564336	0.272005	0.0740481	0.155361	0.138603	0.724918	0.402055	0.999452	0.942032	0.775766	0.0904954	0.744027	0.806073	0.888795	0.304173	0.034024	0.823633	0.0836609	0.455289	0.765258	0.601428	0.0347054	0.206944	0.231008	0.433383	0.283044	0.324744	0.227237	0.309189	0.324566	0.984037	0.219132	0.715253	0.137545	0.658761	0.276746	0.0260638	0.0347897	0.358296	0.983585	0.817177	0.414347	0.62591	0.67721	0.0651986	0.0679597	0.103518	0.259074	0.88773	0.467955	0.486509	0.0884219	0.000293855	0.156264	0.678959	0.653635	0.386869	0.203041	0.00341627	0.231081	0.841108	0.948524	0.323081	0.93244	0.24841	0.0972835	0.509792	0.966746	0.782546	0.219677	0.516631	0.557448	0.190161	0.916986	0.850337	0.441368	0.536364	0.760792	0.177074	0.191276	0.705903	0.662492	0.448697	0.828943	0.733752	0.757046	0.344185	0.237553	0.45411	0.145648	0.535734	0.793027	0.826954	0.694509	0.961091	0.428848	0.855056	0.844187	0.960772	0.969344	0.160975	0.460832	0.346012
A8TFF6_57_2940	1.70719e-13	0.269887	0.46438	0.867862	0.690664	0.15476	0.272269	0.795355	0.757393	0.226034	0.645521	0.817264	0.860222	0.0442709	0.946822	0.08503	0.336082	0.829013	0.0608712	0.274593	0.921598	0.00924086	0.890275	0.848848	0.769137	0.903645	0.621755	0.926567	0.961085	0.872419	0.278548	0.668402	0.424557	0.0813957	0.191335	0.447908	0.647417	0.918461	0.325355	0.438528	0.354151	0.42554	0.931221	0.119274	0.203345	0.394833	0.515049	0.737613	0.439845	0.738503	0.193444	0.114575	0.12561	0.128835	0.134973	0.737481	0.547688	0.585233	0.382616	0.0174781	0.391821	0.369867	0.81172	0.95673	0.707672	8.61923e-06	0.556918	0.73482	0.450265	0.687949	0.478845	0.935728	0.120308	0.95358	0.529162	0.334545	0.828693	0.420061	0.913876	0.836149	0.722173	0.885862	0.729572	0.590293	0.492086	0.538037	0.166211	0.522624	0.128276	0.205014	0.997769	0.0174619	0.91357	0.41029	0.825697	0.93715	0.535823	0.0171258	0.957815	0.840776	0.980187	0.891934	0.110929	0.479695	0.608342	0.537935	0.755191	0.813736	0.500499	0.756491
A8TSK1_29_112789	1.02907e-10	0.0634924	0.135659	0.597506	0.340243	0.294515	0.510474	0.214676	0.0831797	0.793077	0.713162	0.62974	0.589618	0.0145613	0.138358	0.396596	0.729248	0.808528	0.194417	0.935685	0.277601	0.104153	0.81906	0.484503	0.867223	0.569625	0.961698	0.469409	0.044113	0.549211	0.986458	0.687021	0.510233	0.496811	0.90771	0.483067	0.863558	0.086266	0.6009	0.944493	0.260572	0.116343	0.750483	0.818162	0.267428	0.557659	0.972217	0.237618	0.816901	0.031478	0.0570336	0.0607611	0.373652	0.530909	0.985792	0.196521	0.787387	0.508053	0.377545	0.970481	0.669373	0.502611	0.819068	0.312296	0.875822	0.629483	0.384993	0.991867	0.870885	0.934137	0.492615	0.98158	0.980718	0.268703	0.656669	0.780545	0.437383	0.39264	0.700771	0.855107	0.418758	0.266985	0.562915	0.723227	0.257956	0.338812	0.877863	0.353064	0.748053	0.00747673	0.256408	0.0266581	0.177218	0.945074	0.309033	0.16177	0.788424	0.158776	0.0597862	0.725207	0.118915	0.0953281	0.130132	0.103546	0.71457	0.965604	0.219684	0.278991	0.0511772	0.215653
A8WCE6_29_2953	0.842059	0.343802	0.215393	0.147999	0.0677177	0.304471	0.602089	0.824487	0.15667	0.681559	0.200409	0.146482	0.118145	0.759925	0.808793	0.99409	0.440557	0.0495337	0.661723	0.944517	0.149715	0.11095	0.867231	0.367604	0.0235581	0.100591	0.30536	0.207292	0.895004	0.685194	0.019473	0.943548	0.64169	0.189923	0.399788	0.191587	0.43325	0.281873	0.470702	0.924953	0.607298	0.353416	0.824311	0.450197	0.629505	0.46346	0.870797	0.502367	0.4742	0.24175	0.182751	0.932067	0.000885241	0.629303	0.384511	0.344234	0.924573	0.825869	0.295426	0.605621	0.250935	0.70822	0.484878	0.759504	0.947233	0.18794	0.186244	0.0518701	0.405957	0.702621	0.0875413	0.568484	0.065669	0.993086	0.513122	0.508409	0.445702	0.228365	0.754828	0.687397	0.422777	0.811102	0.478643	0.796074	0.0788826	0.671101	0.640753	0.759865	0.555709	0.311519	0.924318	0.628046	0.790054	0.514076	0.454486	0.730684	0.399153	0.297545	0.642728	0.333332	0.27851	0.998629	0.661253	0.316733	0.194877	0.809921	0.132688	0.135799	0.271205	0.428186
A9C4X5_169_95259	2.42474e-05	0.000157133	0.716755	0.470704	0.691995	0.225175	0.520887	0.67658	0.915304	0.306188	0.214763	0.612837	0.692679	0.742212	0.435012	0.365857	0.346041	0.83823	0.626873	0.0352991	0.417522	0.449431	0.759129	0.176283	0.0748208	0.397676	0.327714	0.0525741	0.19537	0.670826	0.38635	0.754095	0.0973736	0.618892	0.0383626	0.657935	0.211007	0.881319	0.897942	0.771204	0.881631	0.575745	0.991916	0.550804	0.712836	0.407546	0.489057	0.401843	0.903196	0.197725	0.0587889	0.666419	0.649986	0.246763	0.0535138	0.0190395	0.65901	0.543886	0.944252	0.781159	0.292847	0.16338	0.730907	0.864214	0.829987	0.981462	0.771195	0.356145	0.0374437	0.790858	0.673295	0.396321	0.989511	0.0354686	0.17823	0.941696	0.181225	0.98951	0.723003	0.919392	0.280786	0.694958	0.128545	0.133942	0.632648	0.0324103	0.473221	0.878521	0.865978	0.979319	0.258581	0.663909	0.944976	0.583291	0.26957	0.0696526	0.937946	0.089583	0.071154	0.178619	0.748077	0.984895	0.786017	0.240976	0.582354	0.422179	0.958943	0.699202	0.776543	0.744759
A9C4X5_197_95260	2.36791e-07	0.00226887	0.627905	0.0225225	0.264761	0.70803	0.0785615	0.727829	0.000118484	0.421079	0.544559	0.148622	0.0105843	0.0323499	0.524611	0.54221	0.484832	0.446201	0.127794	0.532717	0.0674588	0.968902	0.278989	0.748419	0.114379	0.633233	0.91693	0.693535	0.134716	0.615069	0.134997	0.945015	0.629156	0.86774	0.786001	0.0601481	0.740815	0.20526	0.477693	0.731807	0.218229	0.155338	0.659717	0.968189	0.882822	0.909621	0.369254	0.959011	0.987371	0.499073	0.88067	0.443125	0.763247	0.292754	0.948595	0.322316	0.204547	0.597012	0.733104	0.496963	0.604081	0.276571	0.347869	0.78755	0.289897	0.643523	0.779128	0.734642	0.601581	0.665723	0.738665	0.530455	0.0505167	0.75654	0.395953	0.470783	0.796299	0.626767	0.256771	0.95324	0.342018	0.994994	0.0476256	0.820121	0.31685	0.415302	0.907086	0.881612	0.0842093	0.686704	0.129501	0.982736	0.0864998	0.627009	0.842846	0.599626	0.329027	0.255865	0.572297	0.886767	0.57467	0.966329	0.715666	0.448018	0.0182136	0.195337	0.0673924	0.465542	0.644749	0.843855
A9C4Z0_29_95606	0.0673933	0.0208509	0.45174	0.488113	0.57413	0.937615	0.0526538	0.301004	0.596847	0.637687	0.516795	0.348686	0.718358	0.627553	0.287743	0.507281	0.306052	0.0465351	0.722178	0.97991	0.255458	0.559758	0.969563	0.296296	0.707067	0.250153	0.213156	0.985328	0.527513	0.848695	0.938543	0.943127	0.639322	0.327842	0.331538	0.933285	0.604343	0.912424	0.61183	0.15304	0.902963	0.226005	0.0612041	0.388789	0.271534	0.754279	0.388837	0.532582	0.41991	0.436658	0.83038	0.48615	0.0543936	0.753905	0.329214	0.771897	0.717595	0.340909	0.893541	0.281836	0.900991	0.575232	0.324087	0.726001	0.446276	0.791677	0.598994	0.00781052	0.571716	0.535881	0.677906	0.133588	0.353037	0.479858	0.294325	0.620983	0.746462	0.995188	0.163319	0.411512	0.414676	0.0909262	0.403497	0.791381	0.745033	0.926042	0.907628	0.226564	0.0517765	0.0236692	0.95113	0.288551	0.955543	0.460382	0.969764	0.804025	0.43415	0.0821625	0.147432	0.83908	0.283691	0.270792	0.521506	0.431886	0.698621	0.182566	0.335863	0.507954	0.207144	0.706199
A9RAH9_225_112816	1.34288e-11	0.4354	0.353257	0.91661	0.958985	0.191285	0.138121	0.713644	0.522636	0.663729	0.491667	0.352755	0.296871	0.0604987	0.773844	0.210091	0.565649	0.519699	0.137595	0.513618	0.875183	0.0461625	0.870342	0.974672	0.663559	0.407293	0.698499	0.844566	0.360125	0.839911	0.635473	0.0552906	0.701111	0.728484	0.497149	0.258901	0.231375	0.777529	0.414689	0.289581	0.562763	0.802797	0.930854	0.024715	0.0866193	0.27628	0.266445	0.443629	0.470001	0.310366	0.365803	0.775575	0.607451	0.625829	0.534741	0.376721	0.738587	0.11511	0.506541	0.518307	0.794448	0.505033	0.644589	0.628299	0.276501	0.872335	0.397874	0.963924	0.195103	0.537465	0.308464	0.507314	0.511953	0.229475	0.880383	0.0119557	0.252737	0.263839	0.257254	0.703143	0.103481	0.174421	0.649909	0.671147	0.845133	0.893683	0.589039	0.102597	0.695842	0.977757	0.375472	0.370376	0.424075	0.876874	0.853981	0.804595	0.944041	0.602906	0.131697	0.524967	0.88853	0.495473	0.179512	0.299738	0.77399	0.777882	0.650818	0.157372	0.636559	0.282016
A9XUB7_1_3282	0.000733983	0.172805	0.600178	0.797089	0.322688	0.489592	0.646831	0.44415	0.963256	0.161798	0.423301	0.676058	0.785429	0.816322	0.857141	0.360245	0.297594	0.949817	0.256843	0.228158	0.829829	0.324015	0.367134	0.913595	0.197865	0.772129	0.482315	0.445339	0.107866	0.832674	0.860109	0.0342045	0.950266	0.338627	0.815782	0.221438	0.917862	0.13365	0.377292	0.894021	0.240256	0.704062	0.899513	0.00099731	0.540614	0.88867	0.243765	0.156792	0.162427	0.728754	0.644821	0.974572	0.66521	0.954698	0.975048	0.274477	0.703612	0.636755	0.231617	0.181814	0.216157	0.653084	0.628273	0.553641	0.385569	0.196655	0.509341	0.667218	0.8746	0.567613	0.831086	0.811041	0.774586	0.985462	0.866751	0.895149	0.587473	0.375009	0.983991	0.351452	0.345076	0.4414	0.795001	0.0187312	0.179588	0.199723	0.47871	0.462026	0.905718	0.297518	0.828879	0.170004	0.0441327	0.263175	0.117237	0.798877	0.909842	0.193623	0.445725	0.428713	0.00480477	0.715159	0.201649	0.470818	0.741502	0.790986	0.123088	0.373918	0.320726	0.572491
A9XUB7_29_3283	7.62342e-18	0.645485	0.578873	0.0613086	0.299455	0.44605	0.133971	0.355769	0.557434	0.31452	0.0370616	0.710998	0.0160324	0.136762	0.957734	0.705449	0.431393	0.619993	0.479368	0.966738	0.844953	0.176981	0.262658	0.205355	0.0282333	0.969376	0.553504	0.664271	0.831109	0.288912	0.888198	0.8272	0.870715	0.582416	0.446026	0.33786	0.926801	0.29226	0.313845	0.447127	0.0109302	0.744906	0.766691	0.00443078	0.285492	0.388368	0.706128	0.925398	0.91259	0.367481	0.318802	0.596075	0.870936	0.301425	0.441943	0.274926	0.590575	0.52104	0.551645	0.617163	0.442529	0.154171	0.610391	0.756235	0.714043	0.603132	0.431345	0.877751	0.299975	0.148984	0.558471	0.146018	0.235273	0.811116	0.545319	0.713414	0.52501	0.744088	0.298592	0.266665	0.888775	0.621277	0.0785711	0.495518	0.487363	0.110834	0.739207	0.382021	0.273478	0.458183	0.624418	0.0125787	0.762033	0.637968	0.705021	0.508815	0.978282	0.277911	0.997093	0.0178248	0.273762	0.888925	0.855462	0.21543	0.0589126	0.206362	0.575547	0.399317	0.547416	0.937521
A9ZMK9_673_3341	2.87425e-15	0.000929691	0.468881	0.803502	0.574366	0.774046	0.449438	0.0758187	0.90885	0.761751	0.608538	0.409373	0.831584	0.550908	0.884862	0.77957	0.911138	0.36911	0.0597387	0.589649	0.153051	0.130848	0.83761	0.85031	0.0334002	0.166168	0.079891	0.675296	0.373775	0.759302	0.357968	0.287995	0.639579	0.299609	0.080542	0.36996	0.996865	0.939474	0.701768	0.420914	0.584029	0.859566	0.433809	0.338013	0.17198	0.398988	0.167129	0.401208	0.484275	0.956883	0.0860896	0.326998	0.569405	0.565962	0.09438	0.308499	0.602028	0.105473	0.945842	0.599287	0.859549	0.996681	0.675475	0.125562	0.0827313	0.0315885	0.819506	0.819433	0.515504	0.809746	0.195787	0.213729	0.846244	0.531626	0.0872935	0.417466	0.335739	0.997605	0.759773	0.300836	0.32945	0.438511	0.935366	0.664686	0.0723225	0.3301	0.345558	0.519585	0.265825	0.191686	0.0506708	0.966605	0.363556	0.373061	0.336407	0.2405	0.503006	0.344794	0.499945	0.274587	0.450264	0.869265	0.635718	0.314017	0.5682	0.894576	0.806285	0.540336	0.284812	0.153065
B0CMS9_1597_3419	8.55692e-05	0.037096	0.652591	0.962115	0.876759	0.583918	0.915774	0.382575	0.605998	0.0588803	0.30255	0.0628379	0.95605	0.942877	0.152266	0.98338	0.344056	0.725929	0.243052	0.382722	0.657152	0.35234	0.22314	0.347837	0.471731	0.709436	0.373746	0.91763	0.446651	0.638829	0.811002	0.916063	0.343358	0.114742	0.220101	0.103611	0.982795	0.263341	0.291122	0.902716	0.266401	0.271707	0.866129	0.320839	0.488318	0.48988	0.715188	0.933005	0.840996	0.398456	0.530991	0.558134	0.355999	0.423725	0.188466	0.153739	0.778957	0.73685	0.554802	0.113603	0.883149	0.847377	0.649393	0.698134	0.89138	0.721658	0.426485	0.330971	0.084252	0.516314	0.923739	0.797911	0.460419	0.425964	0.993094	0.449292	0.505128	0.36999	0.775872	0.819325	0.853685	0.463262	0.448648	0.0412482	0.327663	0.742534	0.122803	0.321727	0.268981	0.29116	0.512618	0.496782	0.238792	0.879664	0.325136	0.373413	0.84223	0.411291	0.261819	0.815415	0.28552	0.138132	0.511617	0.311023	0.996246	0.430342	0.107993	0.717902	0.640983	0.893779
B0CMS9_477_3379	0.000665789	0.0123066	0.974763	0.828697	0.753694	0.242558	0.544133	0.850203	0.880338	0.601546	0.439047	0.0574712	0.530834	0.75379	0.636778	0.665696	0.828582	0.640399	0.137273	0.214399	0.833227	0.731691	0.692614	0.946665	0.171756	0.642288	0.670506	0.0475118	0.119761	0.535867	0.506827	0.360098	0.614768	0.209473	0.521483	0.368799	0.987395	0.907878	0.326312	0.0751513	0.107915	0.705357	0.47995	0.703689	0.748036	0.165198	0.663446	0.622416	0.0626737	0.402867	0.11471	0.260347	0.101941	0.687285	0.675502	0.0164388	0.480768	0.808616	0.563681	0.584271	0.363901	0.963685	0.516219	0.445485	0.332962	0.143915	0.360804	0.314532	0.52745	0.816055	0.527676	0.514334	0.472675	0.509067	0.80895	0.550423	0.486725	0.630937	0.175428	0.530321	0.462364	0.612568	0.869263	0.575248	0.632012	0.728244	0.756786	0.0840589	0.143973	0.105816	0.15823	0.315694	0.901073	0.593	0.301516	0.433362	0.0663158	0.747322	0.872537	0.50625	0.799293	0.781246	0.128564	0.697345	0.627743	0.024126	0.890645	0.267022	0.491419	0.515303
B0FY91_1_3492	0.728747	0.165771	0.265284	0.994233	0.136003	0.174274	0.932575	0.211118	0.0708411	0.465341	0.480546	0.751619	0.417356	0.614194	0.224684	0.574416	0.306522	0.860479	0.998263	0.877394	0.364381	0.379247	0.86488	0.745388	0.225031	0.373572	0.86433	0.643629	0.755702	0.801575	0.413551	0.397681	0.0745381	0.902341	0.755848	0.194855	0.790491	0.570465	0.897338	0.625906	0.360217	0.325776	0.502618	0.150079	0.587569	0.271956	0.45628	0.957712	0.868372	0.951208	0.437285	0.87019	0.49451	0.63578	0.730611	0.0609186	0.412996	0.500781	0.847252	0.341046	0.93831	0.32969	0.429051	0.105929	0.771178	0.68867	0.72	0.611958	0.973031	0.681809	0.7731	0.732555	0.0375347	0.732657	0.199941	0.367545	0.168333	0.915851	0.750558	0.283722	0.867336	0.133629	0.327023	0.216251	0.726508	0.3955	0.941837	0.269528	0.915853	0.116831	0.326625	0.562235	0.64156	0.138631	0.320522	0.227935	0.51307	0.723183	0.276526	0.394399	0.466761	0.0762695	0.310743	0.236649	0.616118	0.986035	0.812577	0.220396	0.156371	0.409191
B0L398_1_3499	0.000146949	0.22495	0.914002	0.784487	0.950812	0.544374	0.700191	0.612126	0.782813	0.46961	0.996437	0.808429	0.909277	0.935308	0.237571	0.420094	0.160932	0.667751	0.516051	0.5916	0.481572	0.555154	0.432998	0.813866	0.657961	0.182795	0.612502	0.770264	0.511514	0.200938	0.943892	0.0887396	0.424503	0.253524	0.593688	0.963683	0.952093	0.551822	0.884801	0.0390923	0.30352	0.364062	0.0152977	0.84573	0.102429	0.305487	0.230711	0.546375	0.78526	0.324383	0.547675	0.313807	0.437464	0.258352	0.480087	0.671494	0.999243	0.686029	0.188613	0.346483	0.24212	0.0586203	0.391627	0.137255	0.643841	0.548104	0.0977367	0.433389	0.191455	0.690402	0.836889	0.882765	0.838911	0.70919	0.146874	0.677041	0.495528	0.636523	0.17757	0.719244	0.543399	0.976627	0.718914	0.805634	0.543308	0.0759492	0.099073	0.921588	0.817105	0.463685	0.776293	0.704725	0.940109	0.343851	0.19524	0.355986	0.172061	0.598432	0.805056	0.380806	0.730299	0.353253	0.621859	0.321952	0.324049	0.443911	0.949748	0.673913	0.437187	0.473312
B1AAA7_477_83501	2.64488e-10	0.715119	0.0930443	0.785925	0.0736406	0.0107741	0.0192694	0.728985	0.00657223	0.129157	0.223103	0.618314	0.766782	0.741513	0.0350522	0.441728	0.676769	0.510593	0.325136	0.151988	0.903591	0.79761	0.163139	0.162221	0.454595	0.156951	0.844233	0.87667	0.615558	0.231474	0.1977	0.68649	0.520073	0.437891	0.630299	0.711304	0.933322	0.890578	0.401275	0.847183	0.0126241	0.629804	0.632501	0.788623	0.787904	0.296022	0.691209	0.641688	0.82577	0.588927	0.82964	0.212237	0.549692	0.983025	0.623984	0.118256	0.347151	0.151218	0.426314	0.562503	0.555298	0.939454	0.252197	0.357486	0.465893	0.698944	0.167272	0.543936	0.854428	0.231149	0.890399	0.448169	0.957064	0.385665	0.920735	0.253964	0.238518	0.248023	0.526444	0.674438	0.101824	0.202377	0.880027	0.23323	0.574902	0.189037	0.383837	0.521766	0.169329	0.875924	0.537619	0.0980073	0.0321272	0.880418	0.0838227	0.799365	0.248977	0.0404103	0.484937	0.691295	0.238336	0.793517	0.275527	0.000252297	0.631993	0.23439	0.335236	0.486799	0.106951	0.120884
B1NKU1_113_91543	0.0313859	0.0024183	0.0693806	0.510561	0.620081	0.696898	0.219293	0.456884	0.424072	0.57619	0.0552784	0.2868	0.942645	0.102177	0.0848409	0.127964	0.338779	0.778187	0.0494254	0.659987	0.380837	0.979703	0.043901	0.401469	0.69827	0.446913	0.53881	0.503899	0.720133	0.966861	0.203344	0.225082	0.220233	0.476012	0.0731913	0.337212	0.715995	0.902509	0.768306	0.193777	0.356074	0.886344	0.347738	0.162523	0.123115	0.213852	0.333473	0.746177	0.181424	0.288793	0.446125	0.41299	0.222963	0.1448	0.106001	0.573947	0.183827	0.749371	0.462365	0.725321	0.55485	0.294174	0.736846	0.513904	0.356042	0.995838	0.396581	0.370649	0.171412	0.91924	0.00689751	0.258555	0.277543	0.690742	0.818489	0.927392	0.980858	0.588024	0.773465	0.840586	0.904589	0.35751	0.874072	0.275187	0.255161	0.844797	0.125586	0.15045	0.802105	0.198883	0.00494737	0.0745953	0.349284	0.25316	0.6095	0.728278	0.00550664	0.379104	0.740499	0.373446	0.141799	0.00289022	0.907378	0.587871	0.461194	0.366147	0.0532217	0.767085	0.0976612	0.0664095
B1NKU1_85_91542	0.00256944	0.840193	0.659771	0.964103	0.360674	0.36636	0.31233	0.708902	0.59931	0.943714	0.429331	0.545338	0.62816	0.147334	0.0514401	0.340743	0.21654	0.170207	0.0405948	0.2426	0.767415	0.962246	0.20324	0.508831	0.198221	0.718186	0.184097	0.371113	0.998205	0.526997	0.212758	0.681466	0.205251	0.97727	0.850705	0.408706	0.533928	0.647137	0.843723	0.850944	0.250363	0.696304	0.42343	0.700671	0.0891084	0.148427	0.9431	0.401754	0.341191	0.432314	0.853283	0.334247	0.99811	0.871077	0.915348	0.631827	0.463951	0.621498	0.185927	0.940647	0.072068	0.910631	0.659403	0.198839	0.28917	0.368557	0.160373	0.100291	0.639864	0.119438	0.286463	0.972713	0.995861	0.31209	0.700669	0.880975	0.771634	0.152157	0.642393	0.0587942	0.848394	0.597105	0.0854442	0.599803	0.197394	0.95823	0.286531	0.970008	0.181436	0.695849	0.0325072	0.127461	0.266941	0.889752	0.862891	0.383874	0.0287837	0.899161	0.267751	0.80156	0.283863	0.000133101	0.729301	0.336466	0.714202	0.51551	0.0178738	0.872322	0.139095	0.0927249
B2CKG3_141_94456	6.04078e-05	2.53724e-05	0.474602	0.473866	0.793404	0.946233	0.694807	0.0425658	0.983892	0.906886	0.665383	0.357195	0.709226	0.428093	0.821669	0.634277	0.833858	0.619597	0.621986	0.144405	0.299662	0.860333	0.951565	0.48398	0.334119	0.405866	0.617206	0.23559	0.524917	0.703937	0.346807	0.219635	0.0478053	0.766235	0.16577	0.788399	0.165933	0.639394	0.900878	0.204116	0.54043	0.936753	0.420223	0.4539	0.232879	0.219448	0.682853	0.723027	0.558793	0.922606	0.123758	0.379012	0.709439	0.0852598	0.144296	0.0825508	0.651138	0.364155	0.390512	0.24008	0.162703	0.223106	0.289858	0.973588	0.597267	0.334313	0.159295	0.481049	0.171451	0.694947	0.360966	0.132919	0.506898	0.247348	0.119664	0.551513	0.141394	0.288233	0.230573	0.539728	0.92184	0.419308	0.965583	0.566328	0.98999	0.0386707	0.747855	0.611594	0.708966	0.908189	0.614686	0.435767	0.255792	0.176544	0.39914	0.132883	0.892443	0.133169	0.449939	0.488484	0.94664	0.754302	0.887269	0.521095	0.300986	0.359393	0.897327	0.458982	0.792978	0.972621
B2LBK8_1_92954	6.14984e-16	0.00482789	0.564744	0.138386	0.038612	0.630162	0.561867	0.31366	0.299888	0.528855	0.65552	0.324734	0.101503	0.573591	0.564459	0.232994	0.969232	0.087093	0.945724	0.986474	0.268426	0.828781	0.479274	0.666787	0.132445	0.891121	0.0173229	0.308438	0.444125	0.820424	0.451792	0.454711	0.977492	0.89706	0.998696	0.762739	0.0830109	0.124114	0.283839	0.355096	0.809464	0.572565	0.239982	0.272507	0.404214	0.549062	0.898053	0.435272	0.365622	0.722591	0.499217	0.0215989	0.364872	0.010542	0.982929	0.979448	0.225132	0.316696	0.93905	0.174787	0.463529	0.107991	0.304829	0.347674	0.756448	0.00352697	0.554296	0.474851	0.822239	0.441545	0.00271591	0.330588	0.117965	0.0664495	0.111763	0.771324	0.65316	0.0358004	0.505489	0.729454	0.666412	0.413532	0.941753	0.927439	0.589099	0.0534275	0.674123	0.710638	0.740272	0.12864	0.874723	0.684892	0.902216	0.85211	0.474916	0.208806	0.848539	0.222721	0.548697	0.413485	0.429126	0.23964	0.255822	0.489172	0.402345	0.357168	0.736648	0.775724	0.247377	0.0770064
B2LBK8_281_92962	3.60634e-11	0.000643217	0.452587	0.260002	0.87	0.687981	0.688324	0.177423	0.0758778	0.0790765	0.685893	0.699461	0.727477	0.699236	0.225014	0.470468	0.708247	0.257306	0.142809	0.865669	0.637945	0.745952	0.497747	0.939144	0.341701	0.773136	0.180896	0.895248	0.279963	0.108292	0.716298	0.0549588	0.735561	0.956196	0.170869	0.665205	0.845534	0.220941	0.430504	0.334221	0.830005	0.555296	0.681009	0.345514	0.573217	0.119335	0.779131	0.28993	0.611941	0.608116	0.774057	0.463796	0.232777	0.657647	0.168903	0.305656	0.734124	0.307055	0.40224	0.0942349	0.263637	0.948791	0.180444	0.641454	0.670104	0.748074	0.911455	0.454229	0.798704	0.329496	0.726871	0.104588	0.706444	0.492704	0.0862137	0.0656996	0.272788	0.240708	0.049882	0.931427	0.739688	0.161723	0.450758	0.211299	0.271464	0.613553	0.446987	0.34075	0.210302	0.740554	0.375641	0.678104	0.799983	0.606478	0.00220847	0.980788	0.448593	0.834821	0.669405	0.676845	0.168631	0.881641	0.78616	0.739171	0.381537	0.912755	0.474933	0.352157	0.712656	0.507671
B2RFU0_1_96179	4.23869e-07	0.00705747	0.0414687	0.754614	0.464334	0.527578	0.760851	0.469263	0.373352	0.108407	0.358121	0.274749	0.855263	0.0161352	0.189476	0.374957	0.910958	0.974002	0.228855	0.638447	0.127329	0.898927	0.590886	0.716287	0.655576	0.605963	0.111012	0.723666	0.385931	0.12295	0.778613	0.0421993	0.454914	0.941966	0.469625	0.204067	0.858502	0.130905	0.97758	0.148922	0.291672	0.0451964	0.400217	0.891719	0.913216	0.59882	0.800223	0.768083	0.356267	0.74537	0.916664	0.0988266	0.651728	0.507186	0.615628	0.750768	0.786396	0.962907	0.272296	0.682729	0.389813	0.542579	0.065565	0.523384	0.549724	0.890505	0.835151	0.699263	0.0704703	0.567076	0.529537	0.730879	0.6054	0.592112	0.678571	0.587086	0.46768	0.944904	0.619106	0.554408	0.981132	0.120042	0.9318	0.109893	0.800456	0.328199	0.0272908	0.976857	0.0213229	0.216399	0.0822983	0.999816	0.649614	0.298177	0.0413551	0.860676	0.190533	0.599633	0.694928	0.245046	0.182092	0.842501	0.484315	0.164126	0.37503	0.0688209	0.791887	0.633958	0.00446155	0.0203111
B2VNK2_1_95871	6.4309e-07	0.172626	0.362412	0.151943	0.00822918	0.911962	0.310747	0.456374	0.0244264	0.952937	0.547475	0.659936	0.200257	0.873979	0.421065	0.756133	0.593885	0.0296772	0.954065	0.96609	0.775995	0.354012	0.807284	0.0867506	0.276361	0.465975	0.0259353	0.61928	0.138967	0.632254	0.558758	0.081362	0.755052	0.952833	0.517452	0.806022	0.401447	0.552685	0.759797	0.618105	0.692064	0.133335	0.0423282	0.730527	0.191937	0.352616	0.892983	0.191384	0.153931	0.646178	0.500781	0.154801	0.288893	0.00355387	0.441248	0.607652	0.371075	0.501022	0.580762	0.058283	0.709528	0.0180098	0.271076	0.0252453	0.950811	0.0613625	0.812322	0.22985	0.774586	0.976493	0.243866	0.670903	0.613505	0.602365	0.0522071	0.996717	0.604397	0.0815759	0.0818795	0.62535	0.227435	0.9471	0.347288	0.11108	0.990362	0.311632	0.174478	0.363339	0.875205	0.530225	0.573216	0.332341	0.918766	0.758215	0.298942	0.0478855	0.607052	0.0601053	0.416195	0.568191	0.576181	0.467949	0.488774	0.997928	0.520052	0.260672	0.660017	0.838123	0.163982	0.121946
B2VNK2_281_95881	0.0690587	0.213077	0.719303	0.940733	0.332403	0.316389	0.613258	0.563527	0.00535819	0.40689	0.877755	0.393902	0.771376	0.258211	0.121444	0.510093	0.467827	0.369434	0.0921371	0.652179	0.51998	0.769511	0.468393	0.854448	0.933522	0.460719	0.0629111	0.864147	0.673498	0.165048	0.678961	0.448403	0.961769	0.58259	0.080864	0.408767	0.66511	0.876827	0.317639	0.519071	0.980931	0.381165	0.822974	0.802946	0.70267	0.439611	0.555452	0.878386	0.352607	0.866353	0.256132	0.308992	0.0325774	0.60251	0.0780407	0.0490276	0.467799	0.932009	0.361411	0.703842	0.258594	0.566337	0.201765	0.865061	0.246505	0.38142	0.996169	0.253126	0.882838	0.695438	0.770376	0.607348	0.529339	0.768412	0.144725	0.768813	0.207741	0.802119	0.311593	0.826364	0.613781	0.319426	0.513653	0.739603	0.385941	0.38036	0.504313	0.281427	0.942217	0.127476	0.98847	0.744719	0.977893	0.265831	0.0199781	0.540666	0.894314	0.183315	0.462141	0.535757	0.360889	0.519694	0.768744	0.952395	0.566503	0.95424	0.334103	0.337989	0.709375	0.97356
B2VNK4_197_95804	0.561698	0.00757276	0.462633	0.505974	0.971149	0.308999	0.362773	0.291726	0.00483036	0.100858	0.228137	0.0738052	0.138322	0.083711	0.542745	0.58305	0.196272	0.529655	0.794385	0.557407	0.333735	0.177941	0.364059	0.423033	0.131921	0.961793	0.79632	0.818317	0.29581	0.79038	0.175449	0.946722	0.139225	0.788851	0.969813	0.394055	0.571795	0.391085	0.0963179	0.465268	0.277528	0.0252005	0.517481	0.63301	0.370018	0.854605	0.566846	0.538194	0.574027	0.767213	0.468036	0.704238	0.902567	0.807931	0.969015	0.784429	0.47776	0.240723	0.794535	0.138106	0.61721	0.957557	0.826463	0.274373	0.821893	0.875865	0.924713	0.328264	0.353629	0.124326	0.254694	0.646067	0.943427	0.550553	0.54948	0.801505	0.710451	0.783975	0.185189	0.569913	0.0397492	0.262337	0.00558622	0.778811	0.391177	0.943998	0.8368	0.472389	0.189644	0.713714	0.505503	0.324013	0.884919	0.250157	0.932075	0.182932	0.281925	0.92393	0.688203	0.68159	0.974695	0.94349	0.365454	0.074532	0.379155	0.43392	0.242401	0.77919	0.73507	0.692013
B2VNK4_225_95805	0.154035	0.0592475	0.410634	0.817726	0.581242	0.801213	0.313004	0.372183	0.0598709	0.487894	0.149301	0.256703	0.364118	0.353993	0.271756	0.921	0.513489	0.929844	0.995782	0.740686	0.411645	0.459299	0.11629	0.751266	0.167707	0.76912	0.813099	0.750947	0.291844	0.914924	0.311199	0.579394	0.0242034	0.89734	0.936214	0.314084	0.315607	0.287668	0.127966	0.566813	0.208731	0.0136226	0.571399	0.580146	0.462519	0.496832	0.331046	0.888535	0.774268	0.667194	0.54861	0.889324	0.573075	0.156393	0.939374	0.681349	0.859542	0.280223	0.293447	0.172967	0.289639	0.261738	0.464226	0.135652	0.716532	0.865048	0.658156	0.350201	0.580262	0.23117	0.983163	0.40012	0.801351	0.724691	0.671663	0.981354	0.529592	0.673857	0.211445	0.99455	0.411876	0.142966	0.107766	0.668143	0.308545	0.941461	0.678686	0.609152	0.106564	0.367049	0.0505522	0.580199	0.898157	0.152935	0.655598	0.416006	0.25669	0.955671	0.732085	0.546817	0.513214	0.448527	0.956599	0.334734	0.691342	0.244816	0.126143	0.350209	0.631796	0.99388
B2VQF2_141_4478	0.000238511	0.755625	0.309182	0.146483	0.020008	0.476251	0.368677	0.247216	0.715641	0.154943	0.461858	0.721508	0.005344	0.778529	0.785583	0.0418006	0.241884	0.509536	0.274349	0.7265	0.484951	0.559689	0.709339	0.824377	0.381122	0.479389	0.476201	0.968244	0.337042	0.716267	0.041399	0.613222	0.393255	0.0188136	0.714621	0.197631	0.825107	0.186238	0.32617	0.731611	0.223177	0.0977721	0.978452	0.178314	0.558696	0.859382	0.769583	0.104435	0.0684953	0.328035	0.975468	0.861282	0.263214	0.599235	0.605418	0.222731	0.67626	0.592678	0.833452	0.103486	0.687734	0.277035	0.782341	0.583738	0.57174	0.604196	0.975346	0.764453	0.72236	0.788661	0.677143	0.797693	0.694102	0.714143	0.267156	0.218185	0.119654	0.809842	0.558805	0.341763	0.489225	0.61267	0.530874	0.899145	0.267887	0.290361	0.832047	0.0375448	0.364669	0.346102	0.664403	0.62429	0.0952732	0.201138	0.922358	0.139531	0.969647	0.00274094	0.832977	0.0619879	0.108093	0.991114	0.248171	0.847058	0.00691016	0.260776	0.605326	0.4927	0.148098	0.124628
B2VQF2_29_4474	0.0269381	0.547891	0.253489	0.398887	0.0843409	0.54299	0.553415	0.312515	0.111288	0.830196	0.968072	0.717129	0.823157	0.441231	0.79074	0.168007	0.605383	0.660413	0.110055	0.730041	0.350305	0.419834	0.44295	0.605154	0.644133	0.961327	0.315712	0.36688	0.664194	0.275384	0.700815	0.83678	0.393561	0.641451	0.604483	0.271444	0.809753	0.937893	0.920063	0.970655	0.410359	0.660628	0.741997	0.215814	0.578169	0.233774	0.274725	0.306105	0.300631	0.16631	0.374543	0.633499	0.79182	0.955879	0.542465	0.224901	0.692399	0.540125	0.78574	0.551468	0.87509	0.633114	0.969617	0.837859	0.370537	0.900329	0.81799	0.0973573	0.772325	0.626669	0.197936	0.51639	0.918569	0.249796	0.0391031	0.149322	0.0253485	0.915083	0.0760259	0.413469	0.676522	0.897444	0.431214	0.0265335	0.625206	0.661265	0.267383	0.500059	0.893374	0.396467	0.285119	0.438884	0.212761	0.164198	0.910878	0.643141	0.177767	0.0945605	0.502786	0.357083	0.991029	0.302216	0.214953	0.357204	0.744987	0.00397332	0.691075	0.703373	0.296697	0.151355
B2Z2C5_1_4546	0.000911585	0.617502	0.839953	0.416133	0.983185	0.187906	0.678256	0.493917	0.986267	0.0483461	0.230855	0.782392	0.720943	0.313899	0.952685	0.134843	0.063374	0.595027	0.427241	0.928829	0.914419	0.218849	0.973075	0.377049	0.682652	0.835446	0.43271	0.554685	0.77261	0.393749	0.126921	0.274567	0.411631	0.549128	0.747971	0.739928	0.114169	0.13907	0.151157	0.252207	0.155195	0.555472	0.00642366	0.858448	0.488304	0.148902	0.49027	0.150865	0.598651	0.260041	0.61951	0.717849	0.749068	0.570715	0.609883	0.182615	0.761202	0.715652	0.893767	0.908882	0.943471	0.891419	0.0240766	0.226162	0.732267	0.577202	0.127589	0.35341	0.913524	0.406342	0.248208	0.521371	0.482752	0.898886	0.445652	0.311181	0.0944481	0.376742	0.647748	0.76501	0.19881	0.813069	0.0464803	0.543891	0.61386	0.882605	0.278553	0.914456	0.111665	0.398834	0.231914	0.503672	0.786957	0.640411	0.50182	0.0461877	0.955651	0.621743	0.990289	0.388492	0.321798	0.0296798	0.71704	0.244049	0.35905	0.191034	0.046452	0.503175	0.71806	0.980554
B2Z2K2_1_4555	0.00562495	0.791114	0.971479	0.67279	0.913519	0.029277	0.303121	0.35652	0.404216	0.513177	0.556378	0.826983	0.0571909	0.605608	0.633797	0.894877	0.646507	0.820212	0.37602	0.554601	0.65354	0.109126	0.684053	0.912449	0.692626	0.721061	0.735554	0.726007	0.0994129	0.594193	0.725202	0.196733	0.593814	0.957947	0.785527	0.910864	0.344408	0.528344	0.366002	0.337135	0.725473	0.0678159	0.0328498	0.661834	0.0492179	0.624982	0.904789	0.0377663	0.0672479	0.517133	0.582787	0.327886	0.519137	0.129353	0.776599	0.46457	0.46554	0.171765	0.104379	0.494486	0.0761735	0.137046	0.430322	0.897186	0.336244	0.321024	0.380271	0.547893	0.493916	0.273291	0.383912	0.0667151	0.542237	0.708325	0.611828	0.112596	0.791659	0.20791	0.207758	0.937025	0.236241	0.507209	0.815479	0.647797	0.190465	0.00390067	0.484478	0.958268	0.861736	0.878313	0.232029	0.722311	0.0091994	0.340362	0.0182665	0.0375218	0.436121	0.961913	0.259458	0.0512904	0.0168343	0.710093	0.888072	0.545222	0.265732	0.963785	0.417369	0.340472	0.754595	0.888534
B2ZRI4_1_4563	0.0389356	0.486759	0.580588	0.103799	0.754249	0.952123	0.998103	0.0479698	0.706162	0.814445	0.712763	0.948699	0.16425	0.244317	0.980684	0.110151	0.274795	0.0278782	0.859012	0.399682	0.898308	0.597452	0.83868	0.168814	0.972586	0.160941	0.98576	0.763732	0.766172	0.39292	0.566185	0.400709	0.833373	0.929756	0.937192	0.545508	0.410403	0.976356	0.76932	0.72989	0.0558232	0.982918	0.0341944	0.0815208	0.8205	0.479445	0.0233738	0.69619	0.821655	0.740341	0.683756	0.562086	0.409848	0.176298	0.912387	0.523773	0.661044	0.485614	0.125518	0.0884658	0.193712	0.323998	0.408784	0.0527673	0.086138	0.234704	0.0699709	0.981076	0.00391131	0.0540829	0.485039	0.297989	0.0622865	0.671265	0.243248	0.148468	0.730835	0.59243	0.872216	0.704048	0.734424	0.723733	0.390459	0.393524	0.181073	0.148985	0.535118	0.795939	0.621029	0.0410435	0.729081	0.734363	0.940574	0.087941	0.294841	0.972941	0.0896451	0.107504	0.135061	0.0839395	0.303778	0.414754	0.0323692	0.499877	0.20402	0.645393	0.569639	0.123342	0.562277	0.694549
B3V3Q2_57_4845	5.28809e-06	0.0219119	0.0604448	0.57635	0.923301	0.875133	0.614431	0.912154	0.236958	0.231183	0.599288	0.241945	0.106266	0.68318	0.128638	0.0504105	0.527092	0.970811	0.894646	0.744445	0.277052	0.52099	0.945544	0.275544	0.290043	0.872913	0.749289	0.653161	0.286499	0.891249	0.340361	0.89138	0.133436	0.458999	0.460494	0.942775	0.86416	0.398592	0.329708	0.872244	0.24159	0.592649	0.449321	0.17718	0.502437	0.991751	0.314267	0.463138	0.291133	0.112246	0.794643	0.674295	0.382228	0.29845	0.558501	0.226691	0.649974	0.341074	0.231344	0.327587	0.563204	0.150426	0.253766	0.454938	0.655417	0.0447098	0.751488	0.936642	0.248945	0.315555	0.438056	0.184115	0.685334	0.21673	0.217835	0.213062	0.151596	0.975864	0.795267	0.412218	0.319	0.181448	0.335856	0.789044	0.245713	0.00586715	0.683269	0.244035	0.930811	0.12566	0.388223	0.353835	0.0631492	0.438563	0.150595	0.992696	0.824724	0.845233	0.468441	0.796115	0.739845	0.716108	0.102132	0.495649	0.125827	0.798829	0.303273	0.460877	0.0155384	0.0484123
B3VS87_85_4967	0.574327	0.000130685	0.0631323	0.637632	0.348288	0.87633	0.0767674	0.278387	0.739445	0.91794	0.215715	0.954782	0.793144	0.17594	0.598082	0.371142	0.650315	0.244146	0.634822	0.306286	0.0582599	0.403281	0.642047	0.0414257	0.00517499	0.8418	0.0302449	0.985277	0.94412	0.914819	0.954289	0.795664	0.014846	0.685249	0.349509	0.853713	0.783579	0.582834	0.415123	0.00282953	0.519187	0.643269	0.777272	0.377001	0.559056	0.0131936	0.443001	0.985653	0.582324	0.724792	0.952619	0.675979	0.84972	0.355777	0.512117	0.156952	0.946187	0.142862	0.466135	0.649911	0.575666	0.30814	0.168731	0.501891	0.351112	0.183028	0.147132	0.458762	0.866339	0.73628	0.405904	0.605253	0.953112	0.631432	0.919873	0.888519	0.496652	0.0231979	0.892536	0.747937	0.62015	0.926512	0.279566	0.399945	0.509567	0.200037	0.847151	0.477228	0.89124	0.894709	0.897904	0.721547	0.283161	0.161344	0.775262	0.809865	0.145137	0.968501	0.339589	0.61629	0.698542	0.69829	0.0714412	0.864818	0.194017	0.415647	0.955388	0.553348	0.183471	0.150817
B3VS92_141_4973	1.38e-07	1.32058e-08	0.158172	0.233227	0.102396	0.478442	0.400716	0.562715	0.215848	0.972271	0.325264	0.526627	0.800856	0.169414	0.978151	0.287677	0.193347	0.518254	0.38321	0.137041	0.0492292	0.289872	0.669061	0.220757	0.234319	0.365743	0.765473	0.17711	0.595221	0.472901	0.137381	0.906355	0.0349307	0.843578	0.83108	0.918387	0.176849	0.0989524	0.113673	0.0107743	0.311129	0.862176	0.89194	0.461677	0.752983	0.216223	0.36467	0.285645	0.877885	0.177769	0.250049	0.950607	0.523633	0.326911	0.750385	0.324577	0.182646	0.350713	0.26555	0.913085	0.305971	0.310666	0.219056	0.598267	0.93971	0.315888	0.0887437	0.367362	0.372841	0.179491	0.366161	0.816439	0.609927	0.622598	0.68234	0.301231	0.863337	0.0872372	0.572839	0.129681	0.562473	0.433837	0.170302	0.68284	0.110404	0.880052	0.334277	0.630496	0.471655	0.972849	0.369725	0.608646	0.250508	0.381053	0.699748	0.61948	0.15506	0.917655	0.884627	0.812753	0.879729	0.62402	0.0916031	0.734736	0.114435	0.319645	0.616343	0.163327	0.145954	0.0818093
B5APM4_113_5222	1.72819e-19	5.63233e-10	0.204665	0.680733	0.403385	0.197821	0.862758	0.565068	0.768465	0.808199	0.717843	0.401397	0.839225	0.909705	0.983958	0.679464	0.903399	0.705943	0.0667429	0.312503	0.704789	0.539495	0.957447	0.292245	0.196638	0.586683	0.542287	0.920623	0.760339	0.335373	0.258013	0.954406	0.669345	0.0903286	0.276719	0.400304	0.196084	0.493459	0.0895137	0.928265	0.467712	0.482936	0.564289	0.0343273	0.814898	0.0552171	0.572989	0.00175923	0.000219157	0.091802	0.00896789	0.202747	0.509554	0.790069	0.368225	0.877958	0.117371	0.168076	0.0295652	0.133413	0.0957218	0.713048	0.170224	0.635043	0.346105	0.713733	0.342024	0.962765	0.308728	0.507461	0.374435	0.72905	0.645517	0.293811	0.23688	0.0839939	0.0782562	0.541329	0.571465	0.860011	0.132438	0.199793	0.780736	0.522827	0.120224	0.988266	0.856662	0.988212	0.894662	0.88928	0.966076	0.327215	0.304053	0.949476	0.479889	0.956106	0.296593	0.239281	0.981171	0.236105	0.211029	0.943588	0.561599	0.827247	0.895547	0.365818	0.863808	0.0900653	0.281492	0.53888
B5APM4_85_5221	0.00156873	0.0124116	0.431641	0.733646	0.266501	0.768797	0.674423	0.99517	0.0575725	0.968555	0.816912	0.313095	0.918783	0.830594	0.635436	0.72832	0.699885	0.920478	0.558548	0.176432	0.385123	0.342535	0.459456	0.298889	0.0128957	0.218351	0.260246	0.520263	0.413093	0.11209	0.395123	0.779981	0.550868	0.119673	0.316907	0.0491845	0.763834	0.240637	0.91964	0.962805	0.0636771	0.439576	0.0717619	0.207592	0.534474	0.846628	0.76549	0.0222004	0.00858101	0.17198	0.0577166	0.817221	0.612334	0.666183	0.497851	0.697205	0.0374661	0.651772	0.179384	0.462419	0.146578	0.741302	0.0298726	0.200449	0.898028	0.757956	0.82114	0.622989	0.927239	0.231205	0.217956	0.402313	0.841753	0.789402	0.602622	0.296952	0.72594	0.327383	0.316619	0.635261	0.210807	0.227193	0.00291099	0.16551	0.262657	0.325648	0.702096	0.664482	0.0305298	0.334528	0.303319	0.405466	0.632718	0.974319	0.818808	0.949813	0.426426	0.479368	0.64277	0.521119	0.54147	0.544195	0.266566	0.366144	0.873834	0.721662	0.292434	0.0271989	0.806728	0.761608
B5LB31_57_5347	0.00334679	0.0956601	0.220917	0.346252	0.537783	0.904893	0.779843	0.206071	0.17806	0.95758	0.300512	0.383366	0.863494	0.701969	0.364921	0.426895	0.659411	0.0365871	0.233932	0.354112	0.24882	0.545498	0.575095	0.752489	0.656273	0.904353	0.473594	0.782635	0.0509557	0.402308	0.532073	0.729034	0.309243	0.53856	0.562018	0.62759	0.467204	0.334265	0.961254	0.344424	0.037745	0.037779	0.61326	0.690069	0.607541	0.402769	0.967299	0.215758	0.971795	0.7082	0.426367	0.870368	0.00574999	0.733437	0.454936	0.599851	0.10161	0.788843	0.932388	0.624495	0.900443	0.728536	0.673407	0.877156	0.808542	0.985013	0.81558	0.469566	0.516821	0.166	0.750298	0.196877	0.806299	0.96719	0.011517	0.519814	0.0886957	0.313874	0.828767	0.846917	0.459145	0.466536	0.989107	0.128733	0.803594	0.261923	0.179373	0.325295	0.67371	0.0789914	0.803869	0.733049	0.259743	0.29834	0.781297	0.0761641	0.542465	0.688085	0.95887	0.0712264	0.110546	0.153055	0.971866	0.733316	0.3752	0.824061	0.0308106	0.789786	0.0871112	0.307805
B5M8S4_617_5401	0.160313	0.854408	0.561555	0.963757	0.893546	0.765103	0.787386	0.632705	0.749391	0.418599	0.00317078	0.511596	0.529216	0.974924	0.77122	0.693225	0.890298	0.218951	0.44329	0.359743	0.676746	0.282502	0.440693	0.0602043	0.928541	0.506782	0.55191	0.709094	0.5408	0.685552	0.085454	0.369342	0.752465	0.260265	0.709934	0.769819	0.45696	0.654793	0.570642	0.827674	0.0201788	0.682773	0.0550379	0.174668	0.0351099	0.112379	0.368311	0.288381	0.838967	0.571082	0.737776	0.191242	0.900613	0.159032	0.700452	0.994747	0.12952	0.926953	0.554523	0.184351	0.231501	0.233682	0.673779	0.97843	0.129264	0.762845	0.804387	0.768128	0.0451352	0.0178805	0.738301	0.392963	0.357305	0.222426	0.265989	0.790055	0.781572	0.630938	0.224926	0.33002	0.796142	0.268491	0.312502	0.684285	0.273315	0.114347	0.798132	0.319137	0.681543	0.14211	0.676749	0.214694	0.0368604	0.652832	0.578736	0.165708	0.848069	0.959378	0.451197	0.449465	0.726732	0.833127	0.333266	0.389182	0.541215	0.243081	0.844638	0.999271	0.80925	0.453204
B5SNS2_169_5571	0.492109	3.61975e-09	0.153975	0.345119	0.320631	0.338859	0.389355	0.932554	0.981219	0.697684	0.853249	0.600731	0.328481	0.167689	0.534818	0.370786	0.283454	0.884226	0.207716	0.428403	0.0413382	0.101585	0.7078	0.900844	0.895829	0.838183	0.511617	0.463453	0.152668	0.478525	0.136216	0.701854	0.836196	0.875699	0.0351187	0.990292	0.722852	0.541579	0.80573	0.200765	0.599777	0.369866	0.760519	0.626385	0.274125	0.466925	0.809608	0.335988	0.643086	0.382106	0.484743	0.35466	0.651454	0.936167	0.0213687	0.974037	0.515075	0.971887	0.970209	0.547616	0.6817	0.887252	0.195049	0.213218	0.37032	0.84219	0.42893	0.278858	0.442915	0.063534	0.448138	0.48357	0.175781	0.266589	0.252835	0.531394	0.00139736	0.86111	0.984155	0.820551	0.37857	0.56534	0.34254	0.322827	0.826472	0.658747	0.121786	0.669832	0.494848	0.466866	0.796611	0.940579	0.418979	0.966415	0.245655	0.135615	0.432378	0.380492	0.788513	0.770719	0.81345	0.733305	0.388024	0.501642	0.147858	0.197543	0.104659	0.770073	0.0852149	0.176043
B5SNS2_197_5572	0.494673	1.10484e-07	0.668921	0.0695143	0.138372	0.704613	0.734269	0.724413	0.455892	0.740118	0.353691	0.901502	0.106737	0.254196	0.307217	0.70002	0.400831	0.506512	0.203806	0.463185	0.0113943	0.0962706	0.634799	0.411359	0.508971	0.62297	0.0727701	0.550782	0.18249	0.986504	0.282297	0.826737	0.403226	0.834393	0.156379	0.243402	0.780892	0.59042	0.166198	0.208465	0.895381	0.975171	0.56433	0.583177	0.0562475	0.665611	0.71994	0.223618	0.880619	0.615514	0.175968	0.58117	0.0764594	0.99523	0.130579	0.281707	0.412002	0.914424	0.650609	0.749393	0.191033	0.615912	0.161419	0.341742	0.98472	0.785629	0.208689	0.889077	0.900101	0.235829	0.178213	0.691786	0.0534591	0.0393771	0.804523	0.29304	0.0677145	0.355416	0.33318	0.422891	0.488435	0.387909	0.126972	0.695798	0.484128	0.609869	0.13123	0.80281	0.852125	0.508994	0.906986	0.977303	0.318294	0.704875	0.0585592	0.573697	0.15297	0.14885	0.53419	0.329742	0.697752	0.649042	0.745735	0.571407	0.0523464	0.700694	0.317662	0.369628	0.976946	0.674155
B6A6U1_29_95883	4.60709e-08	0.145778	0.101826	0.358677	0.0296314	0.646535	0.649823	0.301831	0.0936537	0.452042	0.167489	0.63419	0.395337	0.854927	0.475763	0.993073	0.717887	0.0119493	0.98185	0.80125	0.83972	0.56021	0.246196	0.089018	0.406213	0.578838	0.0294027	0.717857	0.32601	0.750454	0.518192	0.135893	0.591074	0.727783	0.690298	0.800178	0.266592	0.593503	0.67744	0.597906	0.557662	0.124226	0.169787	0.653797	0.560761	0.519967	0.325636	0.135417	0.324	0.856074	0.381894	0.278738	0.286646	0.0239895	0.609825	0.953854	0.714762	0.509076	0.188305	0.127612	0.289807	0.0655196	0.791709	0.00859876	0.641678	0.052874	0.349568	0.331511	0.711759	0.216103	0.354128	0.736363	0.420632	0.374801	0.146934	0.836496	0.675493	0.0863933	0.275651	0.873846	0.282738	0.683734	0.258903	0.0779118	0.978302	0.491623	0.622496	0.761858	0.978318	0.66605	0.38982	0.0513985	0.905891	0.595804	0.519168	0.241473	0.522283	0.0560222	0.506512	0.251302	0.442704	0.763984	0.843509	0.852346	0.76115	0.429924	0.445199	0.420396	0.197549	0.217338
B6A6U5_197_95819	1.57281e-07	0.562167	0.337957	0.743796	0.260915	0.618863	0.788079	0.7459	0.041665	0.395355	0.934514	0.38194	0.902167	0.265465	0.238204	0.498789	0.549361	0.773299	0.00929046	0.0224933	0.574593	0.391567	0.412358	0.0440511	0.696946	0.675723	0.0986106	0.0881466	0.032016	0.305205	0.816033	0.352372	0.877063	0.810452	0.0502425	0.180295	0.417944	0.39847	0.71514	0.519061	0.0161956	0.281048	0.757448	0.927009	0.195475	0.138214	0.819839	0.838705	0.531505	0.909785	0.722275	0.377506	0.0166865	0.283037	0.0504235	0.954258	0.381969	0.480459	0.153241	0.644421	0.070252	0.337494	0.0945836	0.817433	0.459172	0.352544	0.0235533	0.0931492	0.516666	0.14011	0.0786183	0.803372	0.928172	0.437915	0.152107	0.453984	0.130044	0.797297	0.18401	0.0257636	0.208355	0.343405	0.181817	0.822744	0.48867	0.562465	0.505089	0.146024	0.305203	0.929903	0.630927	0.313809	0.814579	0.412994	0.219311	0.450571	0.0118797	0.900127	0.139352	0.0668072	0.310141	0.834776	0.209762	0.321449	0.819473	0.176947	0.445551	0.409999	0.984452	0.379123
B6C6Y1_449_5887	0.610623	0.409027	0.815275	0.204735	0.686109	0.903733	0.483404	0.656279	0.958766	0.602168	0.0845158	0.311804	0.631553	0.154528	0.0671696	0.835147	0.612161	0.0246604	0.13416	0.100524	0.68419	0.639192	0.81092	0.757727	0.733166	0.497086	0.0972365	0.607232	0.669348	0.985084	0.470074	0.454035	0.895578	0.457249	0.363215	0.790702	0.428548	0.577101	0.401253	0.509851	0.820604	0.808853	0.50084	0.807416	0.255784	0.41824	0.109409	0.595715	0.558203	0.0951587	0.601587	0.28343	0.660283	0.95405	0.186296	0.941503	0.494057	0.0877375	0.122965	0.665418	0.176452	0.974084	0.216181	0.718702	0.0937354	0.46626	0.581912	0.139265	0.492674	0.369859	0.260111	0.413949	0.803757	0.883919	0.250432	0.697075	0.886752	0.401506	0.838416	0.477176	0.900643	0.952398	0.899898	0.385814	0.680178	0.669557	0.774635	0.972172	0.5664	0.105206	0.259495	0.881032	0.520533	0.962854	0.34835	0.277524	0.337869	0.668269	0.0295553	0.978067	0.587006	0.303368	0.811971	0.260795	0.400056	0.522986	0.294634	0.394035	0.236543	0.0727251
B6C6Y1_477_5888	3.49785e-08	0.00271328	0.819053	0.056157	0.152511	0.382534	0.502966	0.32051	0.520943	0.844965	0.0798477	0.16555	0.313941	0.410229	0.830489	0.481128	0.262457	0.457129	0.955813	0.406574	0.315634	0.397591	0.810241	0.911167	0.974543	0.319222	0.821565	0.443192	0.63861	0.885511	0.72912	0.268015	0.636549	0.303132	0.253697	0.975624	0.573766	0.306152	0.777657	0.892613	0.323545	0.47369	0.998162	0.217867	0.808337	0.886305	0.318412	0.594908	0.103112	0.141746	0.453241	0.185398	0.569813	0.446149	0.230982	0.587502	0.61464	0.734047	0.291736	0.667018	0.545554	0.663923	0.643096	0.613503	0.523892	0.48956	0.542081	0.68835	0.56535	0.617487	0.587423	0.669908	0.781927	0.478787	0.492149	0.736988	0.717503	0.464887	0.937252	0.550159	0.956683	0.13928	0.615544	0.552913	0.169811	0.868219	0.308142	0.159551	0.403888	0.0121121	0.322729	0.335145	0.827674	0.69599	0.7031	0.708226	0.0800724	0.983306	0.835963	0.7872	0.812343	0.73405	0.349139	0.329276	0.296678	0.390757	0.804404	0.636412	0.795578	0.848504
B6C6Y1_505_5889	0.218269	0.0950008	0.581439	0.042799	0.536112	0.567102	0.683802	0.927814	0.665706	0.349208	0.0718981	0.662699	0.0919401	0.541043	0.252555	0.173535	0.633461	0.575764	0.201948	0.930604	0.361362	0.309094	0.782455	0.902023	0.781677	0.129002	0.335581	0.221671	0.9726	0.884075	0.316592	0.587184	0.696007	0.99709	0.257073	0.935325	0.895429	0.21899	0.773405	0.268252	0.969198	0.73126	0.931285	0.0310563	0.710524	0.683988	0.690454	0.485533	0.801644	0.716281	0.231463	0.847839	0.942604	0.427815	0.30363	0.294	0.62313	0.680499	0.943101	0.275838	0.776523	0.84305	0.383188	0.590104	0.187912	0.200471	0.522168	0.784414	0.491746	0.836045	0.84636	0.534891	0.170858	0.3203	0.0196374	0.825126	0.718062	0.0410506	0.903756	0.160313	0.756527	0.438058	0.340738	0.876779	0.623855	0.912614	0.19798	0.504525	0.818949	0.223818	0.586603	0.96201	0.549962	0.161327	0.603044	0.695457	0.00746686	0.903554	0.65844	0.435935	0.688874	0.994353	0.554826	0.616334	0.345704	0.146998	0.981463	0.724595	0.87639	0.584979
B8XCN0_449_113060	0.000723879	6.92515e-05	0.378935	0.13507	0.491611	0.557301	0.803808	0.392993	0.247886	0.738252	0.823704	0.298757	0.204715	0.319439	0.385211	0.52589	0.022956	0.316842	0.437244	0.73004	0.930667	0.0535835	0.502572	0.911287	0.55908	0.0262304	0.18395	0.668892	0.412961	0.300479	0.0856483	0.753597	0.100864	0.0836796	0.0183916	0.973039	0.500803	0.895026	0.755981	0.312239	0.247618	0.427514	0.510616	0.462583	0.665868	0.528699	0.95205	0.357818	0.47703	0.702858	0.688696	0.281073	0.126474	0.309911	0.0183091	0.590348	0.440126	0.221189	0.976132	0.673619	0.846525	0.573142	0.706818	0.447942	0.248584	0.978235	0.829728	0.16403	0.0915994	0.236629	0.391559	0.875969	0.392517	0.87121	0.423131	0.980158	0.643538	0.205292	0.22023	0.308857	0.795928	0.983142	0.532653	0.787213	0.913122	0.470968	0.717968	0.557685	0.663959	0.660071	0.00726711	0.928406	0.207213	0.46359	0.986259	0.0713145	0.887345	0.0826002	0.504906	0.244903	0.948752	0.35018	0.465773	0.45539	0.0727427	0.00255677	0.116913	0.49977	0.21334	0.322528
B8XCN3_1_113081	8.0798e-11	0.00517613	0.0293566	0.551827	0.164286	0.528065	0.573936	0.504996	0.0879075	0.605697	0.796789	0.950264	0.467929	0.156476	0.1439	0.648129	0.521205	0.0134513	0.890078	0.302383	0.241749	0.160414	0.0507567	0.2106	0.249208	0.328731	0.55872	0.961947	0.888241	0.765968	0.88566	0.61438	0.0924748	0.516691	0.987088	0.472947	0.657447	0.835156	0.578521	0.736539	0.295164	0.936998	0.409656	0.0606677	0.736362	0.18862	0.27498	0.153588	0.141411	0.0546668	0.938223	0.172429	0.122437	0.914556	0.997397	0.36032	0.772129	0.471543	0.0244069	0.978959	0.0400894	0.557946	0.458658	0.0493847	0.194113	0.530096	0.134911	0.829649	0.84482	0.0447492	0.216474	0.298197	0.969189	0.684823	0.960221	0.486992	0.181407	0.689729	0.984908	0.126	0.334255	0.335303	0.0709569	0.737998	0.132834	0.376332	0.0397803	0.692186	0.876359	0.72386	0.834215	0.565791	0.577893	0.0701611	0.635041	0.683753	0.152618	0.24277	0.993538	0.990478	0.479289	0.351022	0.729301	0.470388	0.418277	0.0781866	0.802042	0.858376	0.865216	0.807527
B8XCN5_1513_113153	0.112734	0.646408	0.0162929	0.316613	0.261826	0.746085	0.545588	0.761802	0.400591	0.977175	0.841656	0.209014	0.95183	0.449108	0.162467	0.420927	0.710235	0.159192	0.00442478	0.879388	0.111012	0.0503159	0.436369	0.271717	0.449837	0.703116	0.914934	0.259178	0.475676	0.665787	0.23231	0.268086	0.0208653	0.534283	0.67852	0.121665	0.0291251	0.51352	0.991877	0.735748	0.32504	0.868268	0.387383	0.257747	0.175375	0.376693	0.930803	0.372471	0.27432	0.692815	0.961288	0.502802	0.410731	0.622077	0.565695	0.759859	0.918569	0.728225	0.36564	0.945741	0.734692	0.77547	0.642214	0.467665	0.413484	0.822372	0.626704	0.542723	0.250169	0.875025	0.362277	0.930064	0.569819	0.148346	0.745037	0.259671	0.746529	0.950668	0.464709	0.76317	0.970365	0.115496	0.190222	0.945002	0.843848	0.0586491	0.047649	0.250256	0.849982	0.55171	0.342353	0.187043	0.826686	0.208427	0.0306677	0.802615	0.612032	0.051729	0.164881	0.0466755	0.883912	0.0673326	0.541452	0.0587924	0.780796	0.190205	0.280703	0.0339588	0.0103611	0.0320232
B8XN85_141_6543	0.00430892	0.660632	0.433846	0.938847	0.814984	0.965446	0.623398	0.735717	0.918026	0.78197	0.000640603	0.599555	0.489152	0.920529	0.548149	0.78898	0.799593	0.400397	0.553872	0.666901	0.583596	0.363712	0.927841	0.211125	0.970448	0.805105	0.261404	0.526059	0.291849	0.431483	0.571707	0.303207	0.296659	0.685748	0.697	0.511974	0.178164	0.975761	0.853499	0.765982	0.140098	0.613344	0.686191	0.617682	0.439491	0.0426414	0.843895	0.0574999	0.888728	0.863787	0.0897468	0.673661	0.962682	0.6541	0.623818	0.723711	0.212443	0.702749	0.647047	0.122544	0.378352	0.998282	0.615823	0.199307	0.0371515	0.580477	0.941866	0.97672	0.0137894	0.0010583	0.804346	0.270285	0.407083	0.320942	0.130678	0.174336	0.245942	0.338368	0.695421	0.932415	0.739076	0.271754	0.629396	0.442518	0.281303	0.808355	0.821241	0.273872	0.425711	0.056662	0.760961	0.311273	0.822935	0.671834	0.159334	0.32676	0.619378	0.323408	0.725963	0.738509	0.547462	0.684827	0.792289	0.708549	0.606212	0.102255	0.605201	0.393918	0.662589	0.599773
B8XTP8_1681_113385	0.527304	0.23658	0.220068	0.94111	0.306025	0.56266	0.436381	0.577449	0.139474	0.365362	0.0681687	0.798091	0.791384	0.250779	0.329807	0.239482	0.546505	0.941582	0.788519	0.674411	0.568583	0.979397	0.489674	0.290701	0.685481	5.89504e-05	0.0193723	0.856562	0.0462804	0.96509	0.210058	0.797567	0.838632	0.0643551	0.797959	0.72445	0.410958	0.792468	0.463016	0.266116	0.633395	0.751073	0.172086	0.210484	0.984589	0.469791	0.90358	0.200388	0.132747	0.472165	0.0915213	0.634201	0.106575	0.335578	0.880989	0.340628	0.145095	0.355733	0.624188	0.500191	0.358117	0.436668	0.723566	0.556722	0.917535	0.158285	0.527492	0.2999	0.949281	0.540409	0.964781	0.691552	0.293519	0.261701	0.164753	0.097423	0.0599529	0.206849	0.882001	0.479906	0.975123	0.373778	0.987005	0.32243	0.933957	0.47033	0.44758	0.108129	0.0317258	0.616718	0.157328	0.0684116	0.607433	0.709624	0.0110954	0.625559	0.968776	0.877888	0.958785	0.147426	0.358027	0.00990199	0.748822	0.356762	0.850068	0.0309855	0.995317	0.53404	0.916955	0.757085
B8XTP8_1709_113386	0.504522	0.0440315	0.392727	0.287364	0.352406	0.450398	0.515607	0.271327	0.866171	0.308125	0.603069	0.731156	0.504305	0.173906	0.604744	0.73083	0.805592	0.663617	0.388988	0.548939	0.105011	0.397931	0.278029	0.91897	0.957541	0.00964597	0.438765	0.673989	0.360635	0.0937088	0.564667	0.728482	0.638847	0.687348	0.719017	0.80728	0.748093	0.498739	0.820145	0.404373	0.0742571	0.173515	0.756491	0.518492	0.963621	0.589516	0.827818	0.730667	0.475868	0.425333	0.170887	0.344772	0.00139752	0.837717	0.632968	0.933306	0.288248	0.251265	0.549404	0.802933	0.58167	0.933719	0.353373	0.562354	0.707147	0.00163716	0.287344	0.0180649	0.395365	0.758814	0.829207	0.587098	0.261638	0.979814	0.347164	0.276387	0.010459	0.386946	0.979176	0.106272	0.827648	0.331031	0.0715151	0.253643	0.719738	0.0772715	0.0390319	0.472292	0.607002	0.350318	0.584116	0.602112	0.421889	0.795807	0.993311	0.525587	0.784755	0.213061	0.147708	0.918896	0.562087	0.0384867	0.722827	0.660284	0.723233	0.77497	0.640244	0.638209	0.943181	0.973933
B8XTP8_869_113356	0.124826	0.431977	0.613859	0.920723	0.663682	0.711967	0.915778	0.898846	0.892357	0.756627	0.963172	0.806525	0.92413	0.177051	0.708512	0.19775	0.644312	0.0295106	0.874097	0.724285	0.0203117	0.911869	0.99869	0.241962	0.366452	0.873633	0.0312553	0.725793	0.782455	0.122074	0.311051	0.832802	0.191036	0.771512	0.831483	0.15479	0.1205	0.42544	0.271507	0.293471	0.291863	0.0991176	0.874672	0.542359	0.857883	0.182679	0.837923	0.398881	0.972583	0.557809	0.0766712	0.96672	0.786504	0.298759	0.755131	0.804213	0.173694	0.512837	0.766609	0.863113	0.557263	0.344851	0.0586528	0.779332	0.928837	0.746996	0.144726	0.499011	0.391532	0.656527	0.685079	0.94639	0.796997	0.496628	0.653758	0.29063	0.36964	0.678489	0.400377	0.721407	0.0957894	0.0149806	0.706294	0.770065	0.920874	0.233582	0.787418	0.426563	0.174204	0.953489	0.383879	0.64003	0.224797	0.600727	0.774956	0.298612	0.385912	0.032373	0.450279	0.817326	0.418058	0.518679	0.557342	0.655482	0.735915	0.782707	0.722293	0.812581	0.744329	0.984555
B8XTP9_1681_113460	1.82962e-07	0.026478	0.273088	0.901448	0.777289	0.608589	0.0565684	0.748968	0.388527	0.698558	0.11709	0.858317	0.471512	0.059269	0.251854	0.254238	0.14723	0.859841	0.654628	0.722905	0.546773	0.397257	0.400482	0.279347	0.809621	0.000664416	0.17923	0.587845	0.4944	0.970594	0.0838631	0.782173	0.361576	0.162581	0.65407	0.647881	0.293537	0.385676	0.81574	0.122455	0.950852	0.396997	0.972523	0.273372	0.491382	0.675042	0.405714	0.546386	0.37205	0.78195	0.226561	0.633797	0.342838	0.45666	0.584833	0.50499	0.494403	0.98915	0.437338	0.905919	0.744212	0.415973	0.205554	0.309616	0.972389	0.321448	0.918907	0.516065	0.644851	0.586116	0.867475	0.79175	0.447175	0.221151	0.721642	0.317953	0.04491	0.220536	0.60494	0.248281	0.896601	0.370777	0.20307	0.268022	0.671855	0.112026	0.0267392	0.172988	0.572689	0.92841	0.713882	0.155516	0.530302	0.869008	0.263388	0.169061	0.977391	0.88222	0.808141	0.184116	0.425307	0.000218836	0.956804	0.617929	0.873776	0.704459	0.25063	0.232484	0.758983	0.418043
B8XTP9_869_113431	0.00284567	0.37029	0.722651	0.228498	0.155187	0.860821	0.758109	0.228461	0.219027	0.755556	0.442421	0.887697	0.200329	0.000300877	0.204177	0.175667	0.117666	0.0416203	0.842124	0.200586	0.790709	0.226166	0.949807	0.842061	0.349062	0.830929	0.150901	0.162614	0.985463	0.31337	0.308106	0.549506	0.0678148	0.303158	0.0647453	0.215613	0.950882	0.636702	0.309942	0.18174	0.128737	0.352665	0.500383	0.847515	0.276905	0.335644	0.535859	0.0163972	0.124382	0.432701	0.401106	0.150596	0.776766	0.991911	0.0568312	0.732056	0.480334	0.63415	0.942147	0.363662	0.775286	0.84421	0.315025	0.344648	0.627163	0.152819	0.494106	0.56982	0.258998	0.27534	0.441228	0.339981	0.306248	0.423091	0.452952	0.0966656	0.959559	0.362642	0.388365	0.808043	0.297757	0.0732662	0.460845	0.515499	0.685468	0.797609	0.431217	0.986188	0.207	0.715298	0.372367	0.228727	0.307406	0.190306	0.321529	0.548685	0.0333726	0.426404	0.908909	0.792885	0.411668	0.15922	0.863784	0.879911	0.0815139	0.521767	0.0491917	0.099266	0.280682	0.504114
B8XTQ0_1709_113536	0.558748	0.381146	0.521845	0.324813	0.400038	0.926394	0.917305	0.788813	0.822786	0.927548	0.725619	0.525049	0.398979	0.793115	0.783647	0.959931	0.129646	0.451841	0.672818	0.447657	0.658818	0.197164	0.664086	0.675019	0.997777	0.00765477	0.701462	0.522499	0.34877	0.638157	0.315833	0.142871	0.750569	0.691898	0.383856	0.702071	0.539065	0.4046	0.68867	0.983141	0.830934	0.444622	0.618635	0.882586	0.625956	0.967	0.454826	0.95592	0.683053	0.0913567	0.783444	0.983234	0.356086	0.462339	0.332295	0.359082	0.220273	0.233991	0.687079	0.174704	0.864098	0.553509	0.729414	0.626048	0.517112	0.1398	0.600217	0.0277112	0.464581	0.0489064	0.861282	0.839477	0.310683	0.764576	0.443318	0.761686	0.266303	0.249869	0.790753	0.29812	0.83479	0.552081	0.554971	0.923772	0.851767	0.476377	0.0536793	0.33907	0.727714	0.893992	0.861854	0.918738	0.259251	0.569126	0.455818	0.114151	0.934984	0.0581708	0.727798	0.184184	0.608039	0.002558	0.448653	0.658527	0.378558	0.329604	0.939841	0.253917	0.426828	0.375246
B8XTQ2_505_113579	0.59099	0.369211	0.729248	0.944494	0.385734	0.101606	0.44023	0.396598	0.709665	0.872742	0.778278	0.36146	0.354958	0.484302	0.334325	0.631755	0.275269	0.255092	0.622111	0.590015	0.429086	0.785813	0.909079	0.709786	0.222149	0.14154	0.259528	0.435303	0.779598	0.560047	0.289979	0.0976756	0.337214	0.423031	0.32413	0.25579	0.505826	0.735912	0.25249	0.105515	0.145719	0.301434	0.629418	0.285763	0.708423	0.375271	0.171156	0.667532	0.609613	0.52897	0.582769	0.230768	0.263854	0.867844	0.355552	0.578127	0.637498	0.439138	0.588487	0.554985	0.409308	0.732128	0.911796	0.690876	0.127663	0.571193	0.591736	0.284951	0.865112	0.513123	0.589044	0.86318	0.58953	0.509086	0.912511	0.20105	0.137941	0.499053	0.288458	0.143817	0.67127	0.208706	0.613995	0.38214	0.467378	0.00402073	0.126795	0.257872	0.43027	0.245689	0.607925	0.0559443	0.802986	0.678132	0.684638	0.174742	0.902123	0.273303	0.0158874	0.813727	0.71695	0.747025	0.879173	0.683364	0.968315	0.35557	0.853729	0.238584	0.98969	0.937353
B8YEF3_141_6602	8.18937e-17	0.261346	0.686619	0.887328	0.82524	0.95804	0.0571564	0.737122	0.30004	0.619499	0.476072	0.83781	0.684907	0.938713	0.722819	0.886688	0.350375	0.154107	0.193766	0.107671	0.643681	0.429928	0.0072084	0.91346	0.575965	0.870855	0.189455	0.0371397	0.90592	0.616709	0.0205696	0.615753	0.754426	0.0340999	0.247454	0.86041	0.191011	0.428011	0.169646	0.564441	0.934872	0.278068	0.779009	0.306422	0.344303	0.540481	0.507356	0.487924	0.579771	0.8356	0.111689	0.414548	0.955174	0.792633	0.122648	0.329244	0.286466	0.974521	0.520489	0.172581	0.30431	0.376359	0.109939	0.343843	0.290918	0.445417	0.664765	0.634557	0.0581985	0.120713	0.530974	0.688641	0.701465	0.431343	0.437525	0.126943	0.590769	0.125255	0.61881	0.625766	0.807543	0.837734	0.608111	0.452122	0.446311	0.529457	0.97814	0.666	0.789263	0.16905	0.567881	0.496021	0.93505	0.105166	0.0706504	0.574031	0.705809	0.150811	0.481668	0.148762	0.791777	0.181848	0.755607	0.379625	0.642878	0.506737	0.553634	0.243707	0.400944	0.297721
B8YEF3_169_6603	1.29547e-11	0.21281	0.309467	0.860036	0.68214	0.228667	0.0261148	0.572983	0.805787	0.94546	0.361155	0.796747	0.467106	0.714846	0.667696	0.394548	0.298569	0.446085	0.401682	0.0610151	0.793938	0.732074	0.05245	0.569597	0.619802	0.391905	0.905315	0.715011	0.842203	0.672371	0.28024	0.887024	0.762566	0.188198	0.21982	0.777294	0.875815	0.752122	0.164559	0.772697	0.47921	0.083427	0.662001	0.847623	0.425199	0.795995	0.183751	0.433901	0.863602	0.256553	0.412449	0.211482	0.274609	0.439274	0.130205	0.400454	0.62875	0.967944	0.799393	0.873279	0.663434	0.227753	0.42375	0.810697	0.177298	0.346753	0.481507	0.683431	0.226335	0.216169	0.489707	0.691719	0.776912	0.126984	0.920812	0.0128811	0.447018	0.0577921	0.823107	0.527841	0.864797	0.982552	0.692266	0.260491	0.53258	0.884932	0.771648	0.811645	0.394647	0.444122	0.409713	0.33961	0.611691	0.0704558	0.230713	0.297906	0.762787	0.720294	0.953662	0.176204	0.241541	0.84139	0.713106	0.912819	0.485137	0.452964	0.34382	0.536205	0.147382	0.0100573
B9V486_813_93377	3.50782e-06	3.57489e-06	0.328275	0.541193	0.00166105	0.961579	0.449776	0.855485	0.0650277	0.0740503	0.104479	0.556765	0.837475	0.0225134	0.153105	0.880315	0.563	0.825819	0.355127	0.210137	0.651513	0.228811	0.358101	0.675141	0.34625	0.230779	0.345592	0.329398	0.18935	0.660526	0.0679697	0.518871	0.369851	0.636068	0.434462	0.957668	0.522347	0.970613	0.132612	0.308306	0.877959	0.601121	0.992315	0.662213	0.167666	0.849037	0.857569	0.335573	0.902187	0.315683	0.527464	0.955143	0.47502	0.162514	0.471956	0.540646	0.184001	0.328874	0.820104	0.933924	0.371618	0.0859851	0.521237	0.262704	0.586749	0.664099	0.551453	0.876281	0.0345183	0.169428	0.59006	0.588148	0.602632	0.156044	0.974575	0.265266	0.277915	0.759534	0.605126	0.691327	0.383664	0.252406	0.960263	0.961781	0.838376	0.77686	0.341472	0.610828	0.0706936	0.00725904	0.900721	0.346468	0.876906	0.271241	0.587684	0.378792	0.418273	0.553802	0.928642	0.386637	0.510629	0.0857539	0.0584674	0.058382	0.759312	0.46509	0.698218	0.996223	0.540409	0.477844
B9V486_841_93378	0.00339875	0.0808438	0.486939	0.581337	0.00613318	0.844203	0.364208	0.755312	0.390941	0.0281307	0.320227	0.999757	0.799716	0.244861	0.573324	0.429554	0.366257	0.71915	0.651914	0.846074	0.355359	0.609125	0.375183	0.910496	0.500349	0.882598	0.85837	0.453942	0.219488	0.26765	0.183729	0.405916	0.082448	0.596069	0.853303	0.443543	0.0576315	0.165617	0.2677	0.552288	0.246208	0.928746	0.982967	0.171886	0.0952225	0.31397	0.717481	0.0895427	0.85871	0.153096	0.394715	0.902779	0.071717	0.767823	0.788999	0.66269	0.423273	0.62503	0.979392	0.917975	0.811136	0.648459	0.531386	0.489944	0.724991	0.777333	0.709963	0.256437	0.728393	0.555382	0.885077	0.59528	0.456788	0.649407	0.867389	0.322091	0.21544	0.830525	0.181927	0.205288	0.270439	0.455728	0.472616	0.819422	0.288833	0.116083	0.065974	0.738739	0.408005	0.278024	0.841736	0.666165	0.633076	0.131487	0.0701721	0.112592	0.660097	0.766774	0.563087	0.463652	0.76254	0.26001	0.556319	0.0580526	0.898114	0.180246	0.441237	0.477016	0.643497	0.633151
B9V487_197_93401	0.0892859	0.212265	0.0391654	0.763635	0.483037	0.214035	0.0892044	0.406059	0.370535	0.519134	0.144687	0.266674	0.567432	0.616988	0.815015	0.0224275	0.702246	0.637877	0.451522	0.22709	0.901826	0.758665	0.386079	0.258355	0.918029	0.6672	0.102021	0.159906	0.437174	0.0965344	0.197403	0.66029	0.983739	0.197208	0.0890903	0.995677	0.606588	0.866026	0.715612	0.592048	0.307911	0.169648	0.950547	0.485923	0.838727	0.0690646	0.834605	0.247419	0.968935	0.906482	0.196693	0.337641	0.576886	0.772233	0.107906	0.341388	0.895232	0.0055868	0.36938	0.786299	0.511106	0.892538	0.639516	0.148755	0.806962	0.0705321	0.285525	0.426171	0.0224191	0.756478	0.212154	0.381283	0.603434	0.584527	0.255957	0.78357	0.387735	0.605517	0.895621	0.265987	0.914937	0.414124	0.860128	0.498595	0.711479	0.0838529	0.912367	0.269729	0.54124	0.343879	0.561159	0.266465	0.66217	0.957054	0.493364	0.994209	0.682357	0.926537	0.056987	0.416967	0.146021	0.854725	0.179033	0.519516	0.932853	0.86159	0.744284	0.80063	0.0503873	0.0616716
B9V4A5_1709_93368	1.13746e-17	0.213587	0.000272148	0.00884301	0.144538	0.34946	0.838217	0.574536	0.528353	0.770639	0.731289	0.299889	0.0121188	0.767013	0.13171	0.68952	0.657758	0.973425	0.379121	0.841301	0.510237	0.730005	0.919865	0.241442	0.916884	0.0256029	0.505053	0.0864491	0.483982	0.457044	0.475172	0.559539	0.540134	0.630612	0.659058	0.907278	0.651338	0.710193	0.792882	0.405047	0.235272	0.96024	0.419522	0.411951	0.993352	0.671326	0.532826	0.899626	0.566368	0.0976177	0.390777	0.168199	0.0359266	0.171379	0.791677	0.911363	0.559574	0.87309	0.882514	0.570714	0.816174	0.0876161	0.572385	0.066015	0.584323	0.115606	0.804763	0.218131	0.429944	0.475396	0.369483	0.92943	0.0706879	0.60018	0.904356	0.277948	0.114196	0.642116	0.710392	0.916743	0.822549	0.041226	0.891192	0.774208	0.3773	0.427198	0.604528	0.141343	0.0370752	0.022765	0.00177616	0.957969	0.279336	0.52757	0.225188	0.511529	0.327464	0.892319	0.796393	0.48863	0.628211	0.581998	0.289242	0.828785	0.0117723	0.861816	0.809048	0.595472	0.000633481	0.000186574
B9V4A5_85_93359	4.26897e-08	0.59939	0.16177	0.434015	0.672455	0.635467	0.765355	0.391506	0.198248	0.645433	0.79033	0.808646	0.362376	0.252647	0.142314	0.302443	0.48852	0.135561	0.00740103	0.924678	0.357988	0.71457	0.312554	0.093189	0.155653	0.613497	0.369941	0.595212	0.363132	0.160961	0.290289	0.18425	0.128751	0.868088	0.103405	0.945669	0.780432	0.809177	0.474818	0.798813	0.473961	0.0909057	0.102776	0.536553	0.766777	0.168413	0.178602	0.456423	0.760429	0.841825	0.592195	0.68624	0.510027	0.327099	0.0946263	0.558908	0.367505	0.453984	0.648188	0.205635	0.738745	0.322967	0.299267	0.528219	0.203598	0.754381	0.309434	0.587468	0.163473	0.0901707	0.00765052	0.829401	0.726573	0.970778	0.444665	0.762197	0.578771	0.368192	0.898733	0.813537	0.616692	0.395288	0.164707	0.331793	0.741232	0.832659	0.618525	0.130416	0.568337	0.832331	0.274294	0.989566	0.66449	0.199547	0.307972	0.193147	0.785331	0.164063	0.709303	0.779271	0.255584	0.682107	0.267496	0.616312	0.519196	0.831261	0.309233	0.937706	0.512696	0.144162
B9VXN2_253_6856	0.62336	0.621281	0.144948	0.869791	0.51419	0.551882	0.188684	0.075644	0.22882	0.703857	0.802565	0.016694	0.623227	0.151597	0.411297	0.276848	0.791566	0.990126	0.0404411	0.730608	0.815194	0.680649	0.667169	0.705394	0.793809	0.540436	0.783076	0.502232	0.909845	0.787963	0.667137	0.385861	0.36491	0.673089	0.942125	0.380664	0.134636	0.58673	0.107108	0.148964	0.408279	0.0607539	0.355721	0.0947891	0.212326	0.468863	0.170624	0.122143	0.649678	0.356349	0.425348	0.762776	0.192801	0.588286	0.918986	0.608411	0.424349	0.75854	0.327599	0.785284	0.297351	0.773089	0.326038	0.67636	0.660007	0.369015	0.150835	0.370012	0.844198	0.494286	0.344258	0.724187	0.402449	0.978762	0.0750033	0.746409	0.838969	0.13685	0.550143	0.509127	0.547807	0.0810793	0.0330405	0.849719	0.44581	0.735067	0.384775	0.65661	0.729745	0.544473	0.321873	0.202488	0.588789	0.103702	0.0924575	0.645008	0.0465701	0.908744	0.0413196	0.616716	0.121762	0.142226	0.773058	0.845037	0.888783	0.482646	0.587764	0.64505	0.168682	0.368841
C0L893_1_6923	0.80303	0.317467	0.978225	0.33639	0.439475	0.876223	0.517663	0.549523	0.51031	0.805883	0.593993	0.966042	0.64246	0.76968	0.621067	0.0578213	0.359768	0.120212	0.465542	0.625986	0.994328	0.207975	0.920937	0.342586	0.378214	0.175646	0.966218	0.91682	0.230505	0.514973	0.270763	0.758518	0.652737	0.855996	0.734067	0.494959	0.929067	0.599802	0.554743	0.964154	0.103906	0.979934	0.209327	0.246403	0.541795	0.968326	0.0233917	0.0777206	0.588578	0.690856	0.333761	0.710359	0.635723	0.313083	0.594443	0.716394	0.849203	0.917123	0.232667	0.166739	0.550675	0.580652	0.276064	0.087843	0.630447	0.328115	0.089215	0.516079	0.015324	0.482385	0.769684	0.224806	0.0787493	0.173772	0.385998	0.728813	0.826948	0.922725	0.535635	0.897181	0.751039	0.974352	0.0252336	0.562845	0.0930833	0.24253	0.219957	0.426724	0.725968	0.0382724	0.315115	0.998416	0.947765	0.292903	0.0774181	0.730075	0.141077	0.175735	0.153502	0.0500313	0.676421	0.839438	0.336946	0.76212	0.794532	0.882693	0.300602	0.0423721	0.824796	0.991915
C0LT38_29_96157	9.55869e-09	3.74792e-10	0.845109	0.856889	0.662704	0.603351	0.606717	0.854585	0.936388	0.140801	0.500812	0.0806805	0.406844	0.891846	0.566707	0.885897	0.552819	0.503577	0.982831	0.126148	0.917348	0.777951	0.533415	0.671088	0.0332264	0.813567	0.235329	0.167486	0.475026	0.19145	0.493728	0.221629	0.0125394	0.415326	0.598847	0.689108	0.459071	0.010784	0.475441	0.398912	0.982738	0.421149	0.666368	0.519323	0.130428	0.844571	0.546585	0.305103	0.230044	0.539374	0.737562	0.541662	0.870555	0.546428	0.775738	0.222252	0.977875	0.822706	0.140996	0.891852	0.196141	0.487286	0.921743	0.637211	0.834129	0.587276	0.193539	0.861555	0.532142	0.669082	0.532709	0.444893	0.121647	0.643444	0.756762	0.723277	0.440386	0.591803	0.0218423	0.0141871	0.295072	0.998592	0.990691	0.775839	0.27324	0.629986	0.57338	0.290702	0.822095	0.613474	0.878831	0.218791	0.115976	0.548841	0.771842	0.292551	0.169124	0.467543	0.764634	0.600888	0.644792	0.963585	0.294199	0.722483	0.741178	0.0473768	0.493626	0.478727	0.968849	0.750399
C0LT38_505_96166	0.421131	0.00829627	0.799534	0.891719	0.675257	0.483727	0.85677	0.678489	0.923774	0.425379	0.946229	0.966529	0.251758	0.125903	0.0813359	0.6875	0.0311819	0.430425	0.410861	0.611837	0.791374	0.837645	0.319409	0.111305	0.348576	0.909058	0.472298	0.585541	0.109378	0.896923	0.903183	0.484634	0.662452	0.501123	0.583361	0.822662	0.739947	0.2813	0.0935162	0.368003	0.681233	0.586111	0.824377	0.920033	0.732931	0.214765	0.649938	0.678813	0.819153	0.201878	0.130132	0.450904	0.910337	0.35443	0.589321	0.461651	0.741344	0.142723	0.290076	0.456883	0.363797	0.540014	0.798408	0.525892	0.56915	0.775647	0.46262	0.800879	0.853074	0.599337	0.725098	0.537531	0.162811	0.507304	0.695681	0.337254	0.0246338	0.207694	0.93196	0.193831	0.774591	0.515647	0.990924	0.147548	0.293589	0.91844	0.752394	0.788623	0.355187	0.763161	0.416089	0.548324	0.410223	0.892014	0.314082	0.974048	0.957144	0.667186	0.415638	0.562178	0.767501	0.225196	0.92718	0.738934	0.646463	0.487605	0.890106	0.865915	0.809506	0.786917
C1ILM0_29_6953	0.0376778	4.93568e-09	0.167958	0.146543	0.242048	0.565115	0.584352	0.769607	0.153658	0.68954	0.499123	0.108379	0.142834	0.358241	0.129178	0.374487	0.120204	0.652597	0.816931	0.581412	0.851295	0.871043	0.489189	0.318558	0.330468	0.321343	0.840866	0.011827	0.725746	0.469761	0.867482	0.84658	0.0508732	0.438923	0.877162	0.508442	0.779991	0.916648	0.467347	0.82846	0.983266	0.624974	0.218701	0.324882	0.969858	0.714275	0.948829	0.247242	0.641448	0.471363	0.599249	0.2829	0.897721	0.958826	0.63896	0.71852	0.0519842	0.764428	0.014606	0.64914	0.0156143	0.744052	0.785291	0.487441	0.0480564	0.507731	0.0569893	0.397734	0.722858	0.542655	0.678532	0.586016	0.915871	0.840229	0.676383	0.552079	0.212101	0.703094	0.126115	0.699154	0.901318	0.928034	0.558135	0.393431	0.936348	0.252884	0.346338	0.27908	0.192677	0.559606	0.0517176	0.138854	0.566878	0.932481	0.236991	0.483652	0.0450122	0.922695	0.275547	0.596319	0.277176	0.336911	0.116926	0.0380068	0.175651	0.149324	0.528857	0.728646	0.232069	0.577651
C1ILM0_57_6954	0.00198729	1.10106e-05	0.304819	0.0495407	0.556564	0.638629	0.643133	0.718457	0.218177	0.0128816	0.251998	0.0997365	0.12128	0.427829	0.623194	0.0714347	0.728613	0.897351	0.877107	0.785468	0.605418	0.569989	0.887951	0.615977	0.80253	0.38419	0.85596	0.0204182	0.435962	0.0958643	0.784308	0.137308	0.150313	0.260559	0.95853	0.829408	0.601238	0.259906	0.804486	0.897327	0.518678	0.928872	0.764079	0.452161	0.429775	0.247847	0.608488	0.0448054	0.176394	0.440366	0.591875	0.591621	0.164642	0.636251	0.855837	0.477318	0.16236	0.806207	0.417737	0.792351	0.41045	0.420106	0.88183	0.447255	0.90297	0.0726203	0.434191	0.236294	0.814865	0.42477	0.270587	0.957597	0.66208	0.91834	0.650449	0.194186	0.530971	0.572998	0.0407367	0.852266	0.991394	0.514461	0.731879	0.482885	0.444937	0.978699	0.132857	0.188427	0.429354	0.864017	0.165561	0.0932158	0.823987	0.937629	0.477998	0.950153	0.122768	0.562834	0.670506	0.385567	0.422715	0.598811	0.894399	0.0939861	0.212054	0.140389	0.608001	0.649576	0.288716	0.531075
C1ILQ7_1_6958	0.429628	0.872789	0.50593	0.0934373	0.0126646	0.177534	0.151299	0.565797	0.141191	0.580164	0.310922	0.660377	0.139439	0.970073	0.166534	0.14877	0.584404	0.176691	0.568415	0.600619	0.762238	0.437539	0.843291	0.256461	0.318502	0.890602	0.643285	0.0506148	0.369336	0.275527	0.286815	0.263722	0.693854	0.429573	0.480995	0.147573	0.573951	0.934992	0.10062	0.99957	0.637106	0.616071	0.690976	0.168699	0.655692	0.801184	0.7051	0.460488	0.699743	0.378299	0.160986	0.786848	0.62381	0.00888153	0.649899	0.950213	0.0253032	0.649273	0.320409	0.885892	0.394288	0.0127729	0.531763	0.206537	0.640823	0.455101	0.217573	0.790734	0.355909	0.561572	0.0762504	0.842525	0.867122	0.821762	0.455988	0.717055	0.705998	0.31427	0.622429	0.440319	0.422808	0.510271	0.297471	0.40507	0.484517	0.223183	0.567286	0.104654	0.322728	0.327612	0.639672	0.706292	0.883379	0.815113	0.486123	0.226031	0.206672	0.80504	0.271221	0.225659	0.485425	0.827002	0.925096	0.427321	0.177582	0.199616	0.432566	0.612156	0.371188	0.913905
C1ILQ7_85_6961	3.95064e-11	0.00867494	0.82148	0.138795	0.757982	0.382685	0.276943	0.125424	0.224022	0.45591	0.914683	0.980583	0.5924	0.338397	0.933271	0.613446	0.72841	0.687372	0.876283	0.929182	0.219695	0.403096	0.862119	0.982223	0.665988	0.550019	0.98643	0.237871	0.705392	0.837686	0.850611	0.798196	0.488597	0.903554	0.804071	0.760184	0.467134	0.898987	0.936584	0.386495	0.0684266	0.0702247	0.992861	0.397191	0.969516	0.459982	0.84837	0.00788899	0.286611	0.152785	0.983445	0.692646	0.847361	0.0550017	0.766508	0.134733	0.18016	0.604746	0.103267	0.919564	0.0262042	0.144897	0.643297	0.545561	0.319882	0.296072	0.285612	0.531311	0.208224	0.660938	0.262457	0.132774	0.221674	0.266826	0.0602059	0.492241	0.597622	0.0666943	0.758459	0.187634	0.853651	0.245095	0.390023	0.259645	0.632938	0.215146	0.537458	0.520544	0.355084	0.0107661	0.934954	0.947379	0.171876	0.247466	0.195578	0.897146	0.968164	0.261716	0.873841	0.586088	0.13084	0.760874	0.57622	0.610988	0.312976	0.730914	0.671951	0.754665	0.445099	0.601075
C1ILQ9_57_6964	4.19822e-06	0.681924	0.107755	0.27431	0.0815461	0.905134	0.942955	0.179616	0.281887	0.632387	0.749839	0.742928	0.56713	0.222057	0.218992	0.30081	0.119698	0.837046	0.183189	0.40357	0.800283	0.552383	0.799879	0.532532	0.323441	0.907362	0.827072	0.967857	0.664076	0.198565	0.971613	0.821966	0.454406	0.820532	0.92143	0.432967	0.734665	0.0840099	0.626189	0.153775	0.4153	0.276349	0.702474	0.563045	0.818524	0.170536	0.289122	0.0358512	0.358797	0.995203	0.757471	0.475106	0.494013	0.251607	0.933271	0.985659	0.416518	0.22139	0.0696331	0.390062	0.0141211	0.631109	0.287931	0.666674	0.888997	0.957788	0.398	0.942876	0.495974	0.263184	0.547933	0.0164151	0.880593	0.153672	0.49175	0.581089	0.955867	0.636677	0.705881	0.382558	0.561538	0.150159	0.869906	0.507586	0.57356	0.117949	0.0124688	0.946076	0.227	0.0816952	0.641215	0.601135	0.0351951	0.648453	0.187078	0.766285	0.101542	0.435158	0.894473	0.84241	0.0201433	0.411148	0.941844	0.0893787	0.167107	0.554548	0.215898	0.680709	0.449999	0.894974
C1ILQ9_85_6965	0.0204501	0.0206073	0.452556	0.45026	0.27344	0.593013	0.723971	0.139067	0.199186	0.904894	0.698519	0.352826	0.987295	0.116222	0.20507	0.943093	0.878114	0.635942	0.988881	0.697746	0.661752	0.674203	0.904833	0.174166	0.53683	0.886105	0.938863	0.407993	0.477859	0.400563	0.578456	0.776689	0.427291	0.800458	0.961086	0.854917	0.530657	0.991079	0.126355	0.649949	0.381208	0.224058	0.579223	0.575248	0.743255	0.695047	0.695239	0.273255	0.490009	0.248131	0.840756	0.557756	0.995518	0.329177	0.989113	0.322491	0.211454	0.872752	0.760861	0.828125	0.901246	0.48924	0.0178402	0.351259	0.650509	0.241906	0.0725764	0.845536	0.562764	0.153757	0.58933	0.0492194	0.0555269	0.461081	0.559837	0.554618	0.443801	0.0266086	0.668517	0.822371	0.732241	0.409892	0.911593	0.101944	0.795067	0.863639	0.341066	0.438905	0.719529	0.15872	0.697258	0.752492	0.346736	0.122277	0.570364	0.976579	0.621146	0.177715	0.289005	0.90392	0.770293	0.738822	0.691494	0.882585	0.78501	0.939359	0.338628	0.857581	0.183516	0.36105
C1ILR3_1_6966	1.77438e-07	0.102948	0.836362	0.855341	0.296145	0.752823	0.0853243	0.481249	0.874322	0.646051	0.678983	0.500288	0.966186	0.15499	0.00587213	0.231983	0.587085	0.530367	0.104168	0.566128	0.491312	0.533954	0.0161065	0.375959	0.99191	0.116441	0.866453	0.515214	0.448318	0.792523	0.0647992	0.1609	0.68592	0.251893	0.567373	0.140923	0.334326	0.923785	0.348795	0.812613	0.675246	0.0732134	0.333333	0.0379534	0.0343057	0.814621	0.887756	0.318704	0.689952	0.802724	0.487114	0.628622	0.865555	0.509948	0.400285	0.262106	0.632791	0.500736	0.0171705	0.454239	0.0459643	0.37586	0.277023	0.338021	0.745966	0.508261	0.00635399	0.850945	0.535534	0.621067	0.487448	0.40379	0.283017	0.487343	0.516184	0.89165	0.582228	0.52767	0.587071	0.191494	0.950336	0.911961	0.754924	0.330247	0.354745	0.5009	0.685786	0.735473	0.516555	0.0475381	0.608	0.645578	0.939973	0.110102	0.705446	0.241696	0.776014	0.403571	0.305103	0.54756	0.888361	0.563084	0.966615	0.216885	0.917638	0.16551	0.916951	0.39985	0.651299	0.592425
C1ILR8_113_6978	1.51979e-12	0.69731	0.406875	0.874178	0.201701	0.288006	0.293627	0.28809	0.68411	0.259875	0.628565	0.567407	0.32557	0.0015405	0.0861402	0.00963511	0.965007	0.914949	0.175603	0.646192	0.699968	0.00891678	0.258853	0.81767	0.76474	0.740232	0.0394227	0.749358	0.920793	0.466523	0.00975759	0.698178	0.284782	0.557676	0.117422	0.989687	0.875628	0.635792	0.158666	0.302139	0.17946	0.677011	0.355411	0.0980079	0.101228	0.187287	0.285276	0.336418	0.0374832	0.623149	0.160438	0.0315891	0.0732325	0.00283678	0.0690001	0.608112	0.432483	0.71054	0.10157	0.00158053	0.13928	0.0271887	0.898956	0.822966	0.994011	2.45039e-05	0.190843	0.924659	0.954148	0.577885	0.648113	0.369226	0.0375556	0.641217	0.387198	0.665624	0.221388	0.938964	0.98487	0.725445	0.865374	0.329561	0.421576	0.769653	0.160777	0.505997	0.462784	0.177489	0.0123199	0.859878	0.537311	0.0161969	0.535392	0.795616	0.930749	0.931143	0.414706	0.531927	0.361432	0.8572	0.761074	0.371181	0.0588205	0.824645	0.719642	0.547417	0.655448	0.271994	0.383824	0.462339
C1ILR8_141_6979	9.72901e-14	0.00312416	0.212277	0.966883	0.685765	0.317029	0.13206	0.747773	0.551492	0.289214	0.463227	0.404141	0.811799	0.0060646	0.22176	0.0982193	0.717522	0.821906	0.0442068	0.70342	0.966634	0.0159081	0.603677	0.846962	0.517587	0.647063	0.625301	0.961605	0.927569	0.79762	0.081591	0.849862	0.47627	0.185385	0.293311	0.436169	0.5404	0.270423	0.172829	0.500569	0.513646	0.993876	0.89934	0.12909	0.202379	0.380798	0.340957	0.745694	0.522238	0.956386	0.159673	0.246749	0.416738	0.067739	0.235137	0.821206	0.788988	0.968872	0.22544	0.0129816	0.235938	0.216937	0.721924	0.987441	0.64303	0.000142643	0.428432	0.7434	0.425812	0.924661	0.423015	0.841607	0.144906	0.964669	0.751767	0.490872	0.539112	0.716122	0.729412	0.461505	0.58993	0.753732	0.980071	0.603222	0.495187	0.668021	0.668646	0.194551	0.0250119	0.613764	0.744574	0.0375791	0.900233	0.624699	0.325824	0.849371	0.489642	0.173174	0.714125	0.7954	0.605319	0.801116	0.147219	0.715015	0.628425	0.0796881	0.156787	0.883391	0.197744	0.437368
C1ILR8_85_6977	1.85471e-07	0.0939031	0.647948	0.72583	0.557031	0.862522	0.607618	0.469945	0.849197	0.326204	0.695539	0.610986	0.419418	0.593584	0.336641	0.607364	0.687639	0.241162	0.813557	0.884203	0.109949	0.448872	0.00935145	0.119882	0.407904	0.0446116	0.109758	0.191554	0.106853	0.238716	0.573484	0.133166	0.502711	0.65998	0.953038	0.220912	0.439209	0.542694	0.018181	0.834726	0.422379	0.871537	0.243929	0.0640787	0.00740967	0.119914	0.328304	0.195219	0.652282	0.091961	0.112582	0.797767	0.422955	0.943091	0.909727	0.0843119	0.856828	0.235176	0.608133	0.500601	0.889177	0.547516	0.630189	0.758358	0.359816	0.433396	0.886588	0.216731	0.865758	0.201683	0.366892	0.844632	0.0916637	0.133951	0.0337624	0.966853	0.0776431	0.313401	0.338406	0.11459	0.101192	0.369459	0.332268	0.1707	0.513534	0.213571	0.142923	0.320749	0.892595	0.85315	0.317206	0.194506	0.507913	0.468807	0.533957	0.684985	0.168319	0.345366	0.643427	0.201374	0.160792	0.843135	0.288499	0.612706	0.48816	0.362423	0.29731	0.836957	0.2498	0.401975
C1K8W4_29_7009	0.0710253	0.00417838	0.597168	0.436373	0.355367	0.325214	0.111197	0.908284	0.788781	0.795244	0.654933	0.885329	0.752172	0.208315	0.674114	0.853853	0.0400386	0.873857	0.573577	0.311768	0.185558	0.140358	0.680255	0.144011	0.700439	0.89196	0.185517	0.827335	0.847305	0.519411	0.455046	0.157606	0.231041	0.759568	0.0861438	0.749359	0.922176	0.32006	0.231831	0.847804	0.814637	0.388659	0.580471	0.959252	0.351981	0.646899	0.500813	0.62972	0.134427	0.300342	0.214268	0.764951	0.632751	0.604518	0.111684	0.71132	0.246155	0.558831	0.333921	0.831889	0.171613	0.331879	0.238057	0.509828	0.921999	0.00949047	0.117274	0.674358	0.410446	0.00314178	0.18235	0.917731	0.678797	0.583961	0.917055	0.496307	0.0579132	0.426195	0.396068	0.246558	0.66366	0.730846	0.0352297	0.296213	0.306007	0.439921	0.862538	0.741556	0.814231	0.944001	0.11664	0.95621	0.839046	0.490893	0.899814	0.139715	0.923307	0.853335	0.0823759	0.559342	0.428817	0.730916	0.779384	0.0332097	0.87	0.565189	0.201887	0.772256	0.191806	0.0737083
C1K8W4_85_7011	0.88264	0.807409	0.0964378	0.921891	0.69671	0.831397	0.433351	0.648214	0.632469	0.474876	0.684938	0.840471	0.57001	0.504035	0.263209	0.760372	0.830719	0.838184	0.851546	0.267758	0.68266	0.348009	0.36887	0.615651	0.515296	0.0317298	0.127539	0.00415742	0.781665	0.0126469	0.578236	0.726279	0.99564	0.872243	0.344702	0.157218	0.312224	0.156179	0.710718	0.59716	0.533596	0.373319	0.629483	0.592067	0.723099	0.331203	0.530451	0.948707	0.62431	0.63485	0.568011	0.15282	0.361191	0.00270108	0.362073	0.951489	0.985725	0.284571	0.397775	0.00108995	0.156683	0.0345887	0.354577	0.438338	0.661055	0.203381	0.884374	0.854853	0.302207	0.260346	0.565198	0.779921	0.16764	0.224334	0.0504816	0.273968	0.589813	0.957925	0.074503	0.44505	0.935354	0.791547	0.913096	0.677081	0.74861	0.561625	0.843688	0.332383	0.641891	0.0345291	0.0508532	0.770055	0.785345	0.0723603	0.0637006	0.943796	0.197613	0.7922	0.401981	0.984035	0.0557865	0.208652	0.851214	0.0778676	0.54132	0.914501	0.871734	0.183036	0.23338	0.181088
C1K8W5_113_7016	0.0143911	2.1253e-05	0.996573	0.576472	0.0846692	0.38427	0.217024	0.84935	0.262285	0.288823	0.75504	0.946474	0.199844	0.371035	0.100418	0.186054	0.101932	0.301457	0.44569	0.291867	0.881705	0.623537	0.436176	0.944679	0.0789876	0.484797	0.35906	0.321525	0.579685	0.022094	0.604079	0.423208	0.153297	0.479271	0.190466	0.731777	0.889426	0.808361	0.954462	0.435557	0.0779368	0.986437	0.185401	0.380808	0.0395795	0.740352	0.516128	0.409109	0.727122	0.660411	0.0848233	0.313169	0.764753	0.964527	0.204564	0.0763134	0.401798	0.740363	0.714778	0.570523	0.383025	0.873525	0.0013953	0.188229	0.134673	0.269908	0.0929869	0.965929	0.793764	0.408316	0.56829	0.470381	0.916526	0.22412	0.58661	0.119785	0.953334	0.890424	0.017908	0.876435	0.933853	0.335832	0.578996	0.63942	0.631951	0.13665	0.586538	0.125819	0.448262	0.781662	0.303825	0.354285	0.969081	0.7295	0.00719418	0.772522	0.362163	0.399035	0.42965	0.587183	0.983884	0.849699	0.506577	0.892874	0.538105	0.441823	0.294683	0.591691	0.783523	0.851922
C1K8W5_1_7012	2.17088e-10	0.215759	0.985022	0.826876	0.332815	0.960783	0.341189	0.897973	0.979486	0.720128	0.853366	0.342687	0.283277	0.675304	0.487033	0.993572	0.803995	0.628556	0.783337	0.830635	0.151707	0.468859	0.0103309	0.362738	0.398988	0.615182	0.483498	0.166147	0.198156	0.189479	0.891409	0.288445	0.620776	0.302434	0.39713	0.488661	0.520903	0.178375	0.401938	0.405963	0.207098	0.845659	0.451542	0.215514	0.00831577	0.548415	0.835338	0.594035	0.91976	0.356862	0.512299	0.729481	0.380022	0.799874	0.325645	0.111308	0.264773	0.731359	0.50756	0.0137581	0.983275	0.4294	0.329735	0.976347	0.462766	0.0230809	0.984259	0.649579	0.543348	0.259578	0.553438	0.484882	0.0755099	0.13209	0.92058	0.588635	0.398695	0.844715	0.455755	0.35236	0.360248	0.131555	0.814432	0.662139	0.781017	0.184656	0.0118503	0.893259	0.842469	0.94624	0.421492	0.548952	0.95971	0.431668	0.312445	0.436687	0.288035	0.231079	0.917892	0.555454	0.366077	0.668146	0.188572	0.374038	0.564702	0.500655	0.601663	0.243106	0.964209	0.651385
C1K8W5_29_7013	7.45039e-18	0.835524	0.308915	0.936657	0.185092	0.202739	0.366843	0.528693	0.649869	0.191646	0.302403	0.266731	0.656805	0.0117039	0.32564	0.00932617	0.71179	0.781015	0.137934	0.490704	0.917598	0.0145861	0.48605	0.790105	0.651764	0.528736	0.305137	0.931461	0.996498	0.75964	0.0523564	0.520447	0.369728	0.208264	0.289665	0.876994	0.848634	0.555785	0.209897	0.356165	0.0555307	0.806259	0.495471	0.0365862	0.0307491	0.0570833	0.208173	0.499975	0.0635448	0.617203	0.25953	0.0141283	0.131439	0.0145739	0.17269	0.69779	0.340783	0.731056	0.136257	0.00945299	0.235012	0.10993	0.871115	0.667306	0.711197	9.50954e-08	0.248005	0.958204	0.683164	0.930455	0.962553	0.496833	0.0122174	0.444427	0.448123	0.480237	0.224152	0.628088	0.825145	0.919603	0.962052	0.228338	0.968844	0.226257	0.430037	0.382269	0.0571506	0.235889	0.0952823	0.927031	0.608486	0.0172731	0.351892	0.980031	0.535882	0.969916	0.229502	0.244554	0.971917	0.769383	0.96331	0.413931	0.0726747	0.727826	0.983544	0.248475	0.754889	0.619933	0.434371	0.473918
C1K8W5_57_7014	5.87037e-16	0.984778	0.674855	0.686125	0.327518	0.425021	0.294191	0.819478	0.945148	0.428814	0.502816	0.717555	0.835452	0.00755862	0.456959	0.0979069	0.693654	0.973192	0.0907795	0.346444	0.948941	0.00165642	0.797558	0.618114	0.949941	0.32561	0.398162	0.400912	0.904978	0.548711	0.194589	0.478967	0.0430141	0.247306	0.247679	0.767133	0.674755	0.81788	0.854027	0.330098	0.309441	0.784016	0.88472	0.190746	0.180374	0.19115	0.547827	0.841967	0.468515	0.7087	0.360955	0.0929581	0.0903193	0.0426919	0.174371	0.905183	0.90187	0.456858	0.557327	0.0162379	0.398909	0.225697	0.91912	0.621148	0.849903	2.10241e-05	0.670807	0.388042	0.810972	0.258519	0.889857	0.235528	0.502283	0.562477	0.284676	0.231266	0.244874	0.783363	0.827503	0.468792	0.804086	0.442037	0.619635	0.691127	0.433795	0.61277	0.815892	0.321867	0.0397536	0.846028	0.794698	0.0263174	0.860009	0.300627	0.585318	0.784252	0.884728	0.12627	0.846212	0.744079	0.737273	0.478139	0.0370678	0.926423	0.477558	0.236921	0.202871	0.819145	0.746909	0.947814
C1K8W7_85_7025	3.8941e-05	0.0791226	0.436909	0.340198	0.301076	0.670335	0.605631	0.6969	0.835069	0.898885	0.903911	0.56536	0.458387	0.300688	0.446165	0.103331	0.163753	0.875276	0.213526	0.12116	0.0251876	0.31851	0.987726	0.368471	0.466305	0.419692	0.354231	0.72277	0.133607	0.338665	0.84977	0.116958	0.597009	0.165538	0.901205	0.513597	0.986924	0.723633	0.618949	0.0458885	0.738755	0.277148	0.117996	0.635774	0.079722	0.283453	0.227058	0.07536	0.580485	0.897653	0.913816	0.382718	0.991728	0.126485	0.8135	0.047954	0.811811	0.99015	0.160095	0.572771	0.32389	0.0762721	0.820289	0.322891	0.927018	0.351846	0.283778	0.915501	0.944647	0.157902	0.769078	0.741273	0.94061	0.322603	0.127895	0.516577	0.42808	0.192488	0.971293	0.304302	0.327536	0.727952	0.289503	0.477773	0.244569	0.461476	0.848711	0.299376	0.610697	0.284642	0.148339	0.574682	0.198747	0.99664	0.79156	0.536618	0.279786	0.556188	0.943522	0.278387	0.186415	0.568276	0.359609	0.334273	0.665445	0.261123	0.836201	0.583946	0.854421	0.601594
C1K8X1_1_7028	2.09629e-09	0.469504	0.704866	0.338332	0.576688	0.804615	0.817543	0.0320414	0.0801406	0.283816	0.308641	0.751914	0.51569	0.556167	0.162955	0.267595	0.533062	0.0502304	0.162038	0.738603	0.448614	0.0539281	0.918576	0.896689	0.413732	0.872251	0.97481	0.883849	0.19116	0.86502	0.760794	0.772344	0.145377	0.561206	0.475206	0.228919	0.33568	0.429894	0.679349	0.70876	0.754732	0.183759	0.947009	0.390487	0.400648	0.911994	0.586126	0.924471	0.679888	0.999548	0.324944	0.90213	0.669426	0.310167	0.644313	0.667016	0.527515	0.823032	0.940922	0.288375	0.967794	0.133633	0.779938	0.896784	0.31494	0.411232	0.818839	0.681844	0.947779	0.460501	0.275065	0.987701	0.311855	0.779519	0.00862021	0.229218	0.648944	0.58643	0.364628	0.1936	0.286584	0.455177	0.613187	0.396742	0.0997896	0.849361	0.967016	0.139194	0.784975	0.419774	0.852762	0.916901	0.815419	0.245923	0.55296	0.478457	0.313026	0.960182	0.710738	0.412317	0.743211	0.883432	0.702514	0.657807	0.513611	0.726104	0.34675	0.782301	0.65672	0.585934
C1K8X1_57_7030	7.29017e-10	0.558259	0.0144156	0.917279	0.851755	0.934968	0.907403	0.990629	0.733018	0.0947371	0.476212	0.0469928	0.970834	0.468228	0.583147	0.615858	0.892323	0.546214	0.860703	0.334635	0.822533	0.62172	0.586072	0.349224	0.138351	0.481919	0.507181	0.332049	0.586358	0.174779	0.807053	0.412165	0.167662	0.68326	0.060375	0.165805	0.480142	0.783236	0.093008	0.452111	0.93366	0.365624	0.00476691	0.902458	0.0278121	0.354232	0.8018	0.885557	0.698727	0.88898	0.30704	0.225598	0.967535	0.0347378	0.0841238	0.635891	0.959943	0.999331	0.442883	0.327671	0.0972232	0.0298151	0.218542	0.740923	0.728431	0.257528	0.899132	0.358658	0.990619	0.0791283	0.0570907	0.147503	0.579538	0.0737369	0.860769	0.0287154	0.327168	0.382412	0.239792	0.74513	0.93849	0.459785	0.929568	0.577906	0.0470144	0.274588	0.341421	0.96832	0.222228	0.0812451	0.0643109	0.940185	0.0410706	0.405973	0.0473175	0.680266	0.213592	0.0419451	0.545492	0.211038	0.401255	0.83842	0.535847	0.982789	0.653087	0.611234	0.0770889	0.791179	0.144515	0.565152
C1K8X3_1_7032	0.00277713	0.796989	0.84556	0.378247	0.250906	0.724508	0.550142	0.929281	0.550061	0.163702	0.810023	0.637495	0.0972397	0.673096	0.565268	0.28687	0.893814	0.687101	0.842368	0.649018	0.132781	0.38772	0.0508982	0.171113	0.377958	0.238466	0.471412	0.236634	0.406022	0.874851	0.297936	0.184754	0.529033	0.408153	0.260426	0.860802	0.279571	0.654223	0.0215013	0.321522	0.376492	0.720695	0.632919	0.434779	0.0140027	0.329993	0.803484	0.526998	0.731239	0.175864	0.28306	0.546557	0.958859	0.577838	0.210011	0.0715249	0.548345	0.98259	0.122389	0.129403	0.222494	0.986335	0.25738	0.537664	0.0833208	0.0276105	0.530518	0.823912	0.62193	0.0944997	0.574726	0.971792	0.151081	0.398462	0.943447	0.646988	0.470122	0.84259	0.782114	0.16975	0.834275	0.343314	0.0505122	0.820233	0.837702	0.157997	0.0262891	0.438802	0.933605	0.794029	0.789393	0.226595	0.787683	0.6788	0.389734	0.556256	0.19964	0.0930129	0.562605	0.386152	0.734657	0.780123	0.124021	0.910752	0.32497	0.26409	0.410439	0.596765	0.644094	0.751246
C1K8X3_85_7035	7.17128e-11	0.000480074	0.0497229	0.736873	0.474979	0.870071	0.507237	0.0357109	0.171586	0.938652	0.677295	0.310494	0.666616	0.389121	0.752723	0.77254	0.859291	0.82517	0.90807	0.157171	0.0783011	0.587491	0.102784	0.818491	0.625737	0.783343	0.0859478	0.164184	0.68224	0.233089	0.898999	0.99374	0.461445	0.134113	0.0248499	0.336453	0.960197	0.359249	0.774677	0.666918	0.21686	0.330493	0.000507496	0.957778	0.365848	0.27146	0.831372	0.550792	0.489048	0.417399	0.804846	0.565269	0.766616	0.15493	0.0308375	0.353925	0.523571	0.790059	0.695705	0.619713	0.170023	0.202193	0.163777	0.66375	0.34975	0.503914	0.590999	0.678895	0.0406977	0.216791	0.647207	0.182601	0.698948	0.032754	0.18656	0.219356	0.648469	0.565287	0.359808	0.257668	0.387396	0.238016	0.382383	0.663705	0.00517229	0.311387	0.125147	0.647465	0.813845	0.226116	0.468161	0.780755	0.318683	0.751603	0.0427729	0.154312	0.171294	0.287464	0.00475665	0.220251	0.915859	0.859811	0.431222	0.966663	0.835874	0.68827	0.234535	0.921536	0.25194	0.385194
C1K8X4_57_7039	1.4919e-07	0.0617831	0.00448431	0.524667	0.804683	0.478663	0.760057	0.249401	0.3634	0.690742	0.820668	0.15983	0.849064	0.714544	0.63496	0.502004	0.783086	0.998147	0.53848	0.811051	0.263658	0.583772	0.395131	0.379355	0.557304	0.915217	0.69393	0.0929073	0.703201	0.434252	0.579262	0.787713	0.259422	0.0506516	0.121871	0.337863	0.26784	0.959136	0.155066	0.293383	0.858907	0.176113	0.000607265	0.326152	0.0408803	0.727139	0.575805	0.569778	0.837054	0.950481	0.398597	0.266954	0.855706	0.478887	0.12262	0.845549	0.65314	0.656456	0.724235	0.449642	0.485111	0.286705	0.166049	0.520959	0.617256	0.615586	0.571081	0.925615	0.946357	0.0466369	0.975124	0.430518	0.288886	0.626237	0.632854	0.369426	0.889758	0.29926	0.467434	0.526728	0.599346	0.714199	0.988364	0.171332	0.0772979	0.0793878	0.694934	0.9076	0.483809	0.866904	0.19461	0.886165	0.702534	0.873399	0.0389125	0.0966707	0.0972406	0.168426	0.0840377	0.177864	0.477277	0.942783	0.374891	0.696582	0.772272	0.602553	0.121378	0.264167	0.00731689	0.125946
C1K8X5_113_7045	0.000245574	0.313057	0.0472004	0.215852	0.196606	0.752371	0.959457	0.0914962	0.577944	0.701019	0.465627	0.709955	0.604211	0.272188	0.332235	0.523337	0.432218	0.707311	0.811272	0.970053	0.605439	0.27095	0.920292	0.860002	0.234115	0.512773	0.578015	0.0550278	0.682045	0.97846	0.986081	0.764681	0.871617	0.320803	0.204509	0.484859	0.682212	0.701396	0.965028	0.193166	0.0281529	0.150142	0.698737	0.866889	0.233461	0.885443	0.459364	0.0701944	0.0630616	0.868104	0.97772	0.416534	0.379753	0.704922	0.2503	0.827459	0.430588	0.721021	0.97463	0.551869	0.825429	0.791563	0.37007	0.696232	0.850854	0.471998	0.5264	0.452968	0.718147	0.143118	0.34767	0.0795217	0.966183	0.691721	0.464016	0.732156	0.782154	0.254777	0.868677	0.956258	0.821631	0.114706	0.339552	0.096669	0.746439	0.0161676	0.352869	0.263616	0.761377	0.668993	0.57545	0.600611	0.531746	0.423262	0.296236	0.525988	0.124267	0.315335	0.678496	0.989623	0.418982	0.508796	0.316145	0.277457	0.219093	0.278269	0.78112	0.869767	0.320559	0.313748
C1K8X5_1_7041	0.0655554	0.000988804	0.234474	0.631427	0.655947	0.844291	0.517742	0.641318	0.220085	0.74736	0.390378	0.031833	0.632474	0.0580289	0.617237	0.688231	0.252765	0.64087	0.0322816	0.495232	0.589582	0.415074	0.542253	0.784567	0.660879	0.521024	0.215843	0.277581	0.183179	0.254642	0.901731	0.30763	0.627873	0.278737	0.44041	0.337769	0.139739	0.817321	0.609677	0.849698	0.376621	0.616248	0.63101	0.147295	0.220531	0.493004	0.463556	0.474056	0.597655	0.863978	0.315123	0.00705976	0.0133585	0.0111594	0.400993	0.525793	0.851293	0.963097	0.469808	0.237996	0.415469	0.0137208	0.956156	0.252976	0.943413	2.61276e-06	0.576733	0.0141212	0.345816	0.791168	0.477128	0.251352	0.599308	0.760332	0.0661659	0.410298	0.634637	0.640884	0.720504	0.754451	0.528946	0.0326426	0.732424	0.242415	0.959707	0.739836	0.170909	0.256395	0.303141	0.492671	0.872233	0.253223	0.545201	0.535955	0.84061	0.527377	0.222092	0.258928	0.989806	0.609252	0.398815	0.503082	0.560337	0.21722	0.56102	0.799599	0.224283	0.972598	0.413244	0.749877
C1K8X5_29_7042	0.270683	1.80678e-06	0.244861	0.103602	0.648707	0.22351	0.154419	0.436431	0.312995	0.472927	0.756021	0.472176	0.555346	0.516861	0.61681	0.58796	0.13595	0.869991	0.34628	0.806276	0.178258	0.292132	0.870345	0.64193	0.838209	0.766981	0.658288	0.211607	0.334651	0.103982	0.222101	0.14983	0.0801337	0.652002	0.642356	0.0943097	0.549289	0.750409	0.698758	0.0690317	0.673705	0.886796	0.944859	0.378825	0.41575	0.810185	0.632535	0.68909	0.553557	0.339762	0.502156	0.504707	0.10529	0.195294	0.709917	0.691818	0.128601	0.843119	0.804677	0.0467718	0.770701	0.201674	0.530297	0.289373	0.277085	0.0175847	0.559622	0.304139	0.784878	0.397381	0.0329499	0.0746944	0.282167	0.767396	0.135982	0.178693	0.234557	0.386929	0.102402	0.620302	0.619482	0.0996957	0.336907	0.945236	0.450604	0.0759027	0.959123	0.980456	0.561866	0.0394656	0.652449	0.360542	0.0441472	0.883186	0.611216	0.921578	0.0424566	0.104732	0.96172	0.763386	0.370027	0.0525503	0.45008	0.917426	0.137335	0.687412	0.173074	0.953576	0.775643	0.694462
C1K8X6_169_7053	0.000186865	0.973865	0.247549	0.536525	0.688849	0.798252	0.207475	0.300899	0.364636	0.428084	0.988066	0.784152	0.697835	0.981072	0.268489	0.985291	0.374987	0.854462	0.632305	0.414017	0.186233	0.39746	0.66617	0.769986	0.243882	0.598828	0.481094	0.174444	0.474017	0.355323	0.588387	0.59694	0.955953	0.4302	0.42087	0.841433	0.406614	0.0979202	0.646674	0.252872	0.343798	0.557283	0.34503	0.965157	0.649377	0.981412	0.452097	0.100427	0.361588	0.85293	0.72704	0.780992	0.150052	0.402492	0.350561	0.878469	0.698809	0.242479	0.123215	0.803383	0.0769683	0.376311	0.0258541	0.770464	0.980355	0.21824	0.894635	0.988212	0.796408	0.0421717	0.809772	0.0727886	0.44014	0.650704	0.675995	0.564183	0.73795	0.172735	0.585108	0.835299	0.903491	0.406725	0.294216	0.424408	0.984356	0.265011	0.648108	0.0753502	0.887188	0.155227	0.511272	0.870889	0.0725055	0.417811	0.606327	0.56501	0.944268	0.177967	0.777749	0.87448	0.0141664	0.471486	0.829609	0.141992	0.296906	0.762327	0.0472319	0.714551	0.0590388	0.0391203
C1K8X6_29_7048	0.640108	0.0015021	0.245716	0.059233	0.496475	0.0403179	0.483112	0.944345	0.154775	0.0924018	0.853556	0.483517	0.0713871	0.496173	0.0601203	0.622967	0.103872	0.462976	0.109282	0.904887	0.973395	0.83743	0.928095	0.779243	0.913749	0.62414	0.889587	0.220098	0.719697	0.216683	0.68534	0.962848	0.172352	0.798166	0.891984	0.155144	0.925091	0.829526	0.686567	0.934427	0.790481	0.74172	0.73695	0.948874	0.422685	0.972612	0.85131	0.719738	0.563214	0.572206	0.287508	0.170111	0.894008	0.76035	0.829824	0.830335	0.478578	0.111486	0.13904	0.785486	0.207629	0.48306	0.622284	0.187199	0.0731003	0.288365	0.117288	0.714405	0.882752	0.890742	0.247723	0.766778	0.872367	0.579921	0.773385	0.564369	0.0503529	0.664721	0.0871724	0.52863	0.560735	0.660934	0.381718	0.468589	0.876633	0.37522	0.261428	0.613491	0.365465	0.776178	0.487626	0.0682568	0.558768	0.904577	0.278432	0.943036	0.27437	0.965564	0.0744075	0.246132	0.0263348	0.428829	0.439324	0.0605576	0.154147	0.786376	0.29278	0.151169	0.869797	0.882615
C1K8X6_57_7049	0.880935	0.148	0.57365	0.79879	0.469501	0.64214	0.447864	0.88694	0.400627	0.910637	0.421473	0.0840702	0.82718	0.0406535	0.883085	0.320826	0.293685	0.0682212	0.0863828	0.66087	0.805917	0.443574	0.751119	0.447789	0.950531	0.711652	0.297433	0.971333	0.285868	0.224707	0.995004	0.188365	0.339119	0.888068	0.203597	0.512489	0.436028	0.448947	0.319248	0.197434	0.675892	0.882616	0.992528	0.536271	0.844364	0.105886	0.224351	0.162671	0.234834	0.870798	0.543458	0.00753007	0.0272323	0.00196687	0.189302	0.520679	0.505002	0.241025	0.0323809	0.105896	0.0457765	0.00482312	0.446199	0.182813	0.932973	3.49704e-05	0.185556	0.0414994	0.180786	0.166833	0.828696	0.330279	0.658622	0.767404	0.241858	0.670918	0.872842	0.695586	0.540491	0.545856	0.891785	0.0906377	0.902974	0.501224	0.6973	0.699252	0.168069	0.102558	0.135552	0.844003	0.815161	0.0452215	0.314145	0.804487	0.827301	0.885599	0.477784	0.289629	0.618908	0.665213	0.40292	0.821634	0.863835	0.343391	0.638737	0.685736	0.167893	0.804623	0.533435	0.929936
C1K8X6_85_7050	0.000226235	0.00243998	0.373978	0.320047	0.256466	0.282478	0.515378	0.195816	0.645542	0.900519	0.612786	0.241689	0.73836	0.12013	0.944492	0.279454	0.239053	0.44008	0.105688	0.445367	0.398916	0.422174	0.479584	0.82959	0.9739	0.859944	0.652365	0.346277	0.0304291	0.0867567	0.972116	0.50052	0.0699749	0.737027	0.283576	0.382564	0.417356	0.975511	0.202166	0.11021	0.645625	0.846146	0.796223	0.0416171	0.276238	0.352344	0.665803	0.90301	0.864797	0.515132	0.77125	0.0488923	0.153401	0.00398337	0.271527	0.464577	0.277679	0.200391	0.321709	0.160394	0.278677	0.0046986	0.468366	0.11497	0.951877	5.98196e-05	0.722719	0.255533	0.130245	0.124902	0.374981	0.366818	0.9559	0.72783	0.0433657	0.421085	0.767652	0.50458	0.528422	0.256672	0.781261	0.190023	0.544726	0.589914	0.776929	0.196838	0.485361	0.411993	0.0436023	0.899964	0.840979	0.135892	0.386261	0.375284	0.79945	0.817028	0.640632	0.0527592	0.969363	0.64762	0.757248	0.374773	0.877767	0.852234	0.271439	0.899373	0.622569	0.878511	0.416043	0.826539
C1K8Y2_1_7055	0.048442	0.0496915	0.558846	0.65828	0.655497	0.997311	0.942528	0.69142	0.240271	0.32968	0.254072	0.0158064	0.894483	0.0798125	0.696301	0.630109	0.538022	0.198785	0.0210249	0.847699	0.961574	0.441921	0.519949	0.844818	0.623926	0.671533	0.550031	0.675988	0.068867	0.15628	0.864711	0.369898	0.799804	0.251689	0.379999	0.388714	0.464164	0.428831	0.410835	0.983963	0.398603	0.593548	0.735425	0.0562454	0.234538	0.143569	0.411977	0.438507	0.6634	0.306935	0.330484	0.0136937	0.0811072	0.0281807	0.423164	0.571596	0.921982	0.272679	0.304723	0.249117	0.305982	0.0365413	0.879497	0.31149	0.571437	6.66039e-05	0.342357	0.141538	0.862412	0.342083	0.4501	0.128342	0.296393	0.938358	0.0230812	0.603058	0.930353	0.958747	0.645493	0.675364	0.689754	0.215211	0.707974	0.0720935	0.852522	0.357307	0.666181	0.40469	0.184977	0.557016	0.755999	0.251684	0.41249	0.399803	0.957498	0.830925	0.740013	0.0764019	0.372481	0.675233	0.579195	0.6255	0.853811	0.361558	0.875774	0.743255	0.592461	0.460385	0.5838	0.79481
C1K8Y2_29_7056	0.015978	0.00830406	0.747464	0.30194	0.303291	0.194316	0.490132	0.620875	0.275414	0.393666	0.445012	0.360232	0.845451	0.297317	0.813223	0.704017	0.243643	0.425431	0.414749	0.37806	0.271666	0.153266	0.964166	0.570793	0.67962	0.946255	0.490326	0.465786	0.0734254	0.0438525	0.664055	0.0632229	0.0967502	0.709242	0.189757	0.143173	0.522984	0.806387	0.938158	0.172796	0.27637	0.31864	0.813642	0.0883147	0.406228	0.546125	0.949658	0.682203	0.920484	0.330979	0.831334	0.0569594	0.124394	0.0099411	0.156675	0.430407	0.653836	0.837501	0.425996	0.191998	0.438119	0.00879382	0.520403	0.198301	0.616609	0.00124373	0.293696	0.324399	0.79785	0.202123	0.253482	0.147562	0.80612	0.907946	0.0193809	0.312959	0.281123	0.999093	0.0660797	0.326029	0.838974	0.00875198	0.456214	0.999226	0.937813	0.259905	0.373436	0.345326	0.352838	0.210249	0.628721	0.0394111	0.136602	0.883647	0.482528	0.614953	0.393128	0.0280309	0.620065	0.509078	0.391135	0.0974006	0.813691	0.555989	0.37855	0.718151	0.249653	0.953887	0.884997	0.877652
C3PSB8_141_93136	0.363961	0.173788	0.698467	0.317972	0.455133	0.524929	0.464162	0.18656	0.529833	0.792169	0.565923	0.80993	0.443537	0.424046	0.540507	0.365417	0.487401	0.78138	0.924049	0.119855	0.0208659	0.290881	0.809559	0.514191	0.960396	0.651514	0.409686	0.0559111	0.84771	0.164694	0.470304	0.404418	0.0387278	0.0869257	0.0512898	0.880754	0.132195	0.585656	0.79497	0.434265	0.896451	0.43191	0.898585	0.452141	0.549439	0.866752	0.51999	0.360333	0.281049	0.420052	0.188185	0.834498	0.582448	0.944113	0.0368475	0.226717	0.737827	0.0964994	0.744135	0.811227	0.346704	0.927266	0.740825	0.643134	0.911843	0.743005	0.625081	0.805713	0.189134	0.393434	0.741771	0.198743	0.724574	0.206414	0.126825	0.684569	0.699088	0.915497	0.233401	0.832631	0.468183	0.631126	0.540523	0.65498	0.991812	0.613024	0.590902	0.330092	0.393704	0.858169	0.403376	0.969258	0.469035	0.132821	0.564977	0.0144343	0.635153	0.103197	0.369301	0.430332	0.847603	0.824214	0.677293	0.209292	0.24346	0.243897	0.983244	0.902114	0.553714	0.625116
C3PSB8_169_93137	0.00134233	0.424277	0.408207	0.471547	0.669801	0.360761	0.777028	0.574231	0.941173	0.421878	0.264717	0.438663	0.856753	0.733532	0.226502	0.258796	0.176542	0.51878	0.756152	0.00714376	0.690553	0.517994	0.794324	0.141169	0.431488	0.736051	0.226422	0.146855	0.318454	0.298123	0.729463	0.805277	0.308283	0.212869	0.126408	0.701828	0.0944704	0.546218	0.764881	0.634209	0.833704	0.690858	0.962141	0.690826	0.33914	0.490467	0.0833558	0.571772	0.456065	0.804712	0.0532508	0.654605	0.586366	0.20766	0.112501	0.0465053	0.816102	0.12437	0.488057	0.270329	0.844236	0.369646	0.312779	0.484333	0.120906	0.992158	0.960814	0.50217	0.0534344	0.390648	0.265442	0.83018	0.613135	0.0714612	0.291083	0.420911	0.207697	0.95316	0.484964	0.514684	0.293735	0.517684	0.206676	0.235507	0.860013	0.0137897	0.731466	0.975591	0.878128	0.778794	0.0558617	0.776138	0.636201	0.341794	0.0417629	0.224966	0.996019	0.119603	0.125192	0.171729	0.808092	0.651557	0.421815	0.515555	0.674278	0.462558	0.537815	0.766332	0.38706	0.728532
C3PSB8_197_93138	0.00194677	0.000639166	0.493099	0.401068	0.380944	0.460188	0.692542	0.326829	0.00241008	0.120786	0.210347	0.123283	0.0937448	0.204233	0.786442	0.961659	0.859628	0.80215	0.978845	0.682095	0.134955	0.730209	0.257144	0.485187	0.0714208	0.488019	0.799733	0.463889	0.513049	0.285834	0.0123745	0.905211	0.108476	0.909003	0.48857	0.108505	0.384273	0.431535	0.331725	0.587947	0.356262	0.048653	0.345947	0.537143	0.227272	0.35057	0.110359	0.710354	0.462692	0.766231	0.965417	0.378894	0.532515	0.219266	0.455239	0.65584	0.791409	0.183913	0.7942	0.0714668	0.618573	0.302182	0.389374	0.324866	0.282846	0.790989	0.755201	0.161762	0.980968	0.75542	0.339754	0.848724	0.962575	0.600668	0.494349	0.83377	0.871336	0.825041	0.0884866	0.843339	0.120852	0.474059	0.076147	0.193736	0.951804	0.934038	0.588448	0.222009	0.5609	0.688603	0.219537	0.606033	0.702021	0.0683704	0.988231	0.922222	0.711248	0.491899	0.471478	0.611614	0.997729	0.897774	0.909938	0.100114	0.250576	0.234822	0.2475	0.120927	0.972269	0.854485
C3PSB8_225_93139	0.421227	0.00461272	0.125498	0.481664	0.404135	0.588009	0.174747	0.256174	0.000264786	0.255532	0.249983	0.280562	0.101097	0.0877221	0.403292	0.710995	0.489421	0.848471	0.927003	0.285627	0.278406	0.404421	0.206663	0.956289	0.135925	0.756491	0.675339	0.693283	0.112876	0.669977	0.0997979	0.694268	0.0116397	0.759283	0.763072	0.186951	0.640794	0.10395	0.129992	0.45548	0.0934501	0.0231214	0.554967	0.979511	0.476878	0.947506	0.20364	0.548952	0.378852	0.814592	0.818495	0.75325	0.299135	0.381605	0.821332	0.807962	0.659479	0.464692	0.511729	0.134532	0.49081	0.512039	0.688402	0.186633	0.690265	0.66771	0.750987	0.246581	0.347674	0.113885	0.521057	0.754328	0.585984	0.870321	0.657185	0.950094	0.441983	0.655577	0.255622	0.748074	0.315947	0.0570201	0.144209	0.313498	0.28591	0.791006	0.743424	0.652108	0.534206	0.542065	0.134191	0.974383	0.533265	0.182152	0.853005	0.660954	0.588262	0.88293	0.379533	0.795388	0.603965	0.268489	0.654376	0.478148	0.334482	0.739839	0.194215	0.124586	0.641949	0.842418
C3PSC0_449_93070	0.0103208	0.017863	0.172051	0.0796094	0.406288	0.254358	0.31886	0.330759	0.795471	0.921124	0.77541	0.560485	0.28783	0.880224	0.15408	0.511793	0.551139	0.657788	0.614998	0.260505	0.690823	0.56223	0.93423	0.439246	0.0508231	0.521619	0.964268	0.230971	0.475962	0.629938	0.425817	0.90022	0.568825	0.701792	0.0394996	0.47328	0.737278	0.88619	0.300401	0.901118	0.705356	0.1967	0.497833	0.931363	0.976129	0.849447	0.860208	0.165179	0.133847	0.239473	0.732997	0.0186502	0.0805428	0.104147	0.0371407	0.37726	0.683724	0.179283	0.628856	0.0239004	0.439893	0.729604	0.633904	0.964383	0.0679693	0.0539225	0.901458	0.708843	0.845901	0.127483	0.0594619	0.620011	0.532733	0.461883	0.429335	0.0878918	0.481299	0.338396	0.671461	0.113615	0.442278	0.733224	0.907514	0.178928	0.278544	0.621137	0.918153	0.310131	0.949538	0.0752736	0.635138	0.839213	0.150775	0.190373	0.909222	0.871917	0.212268	0.132884	0.608132	0.401954	0.157065	0.442998	0.328772	0.374166	0.277064	0.34482	0.578149	0.841886	0.592728	0.321884
C3PSC3_589_93121	0.146745	7.56186e-15	0.669473	0.840083	0.290292	0.130252	0.152429	0.419162	0.48087	0.149581	0.433475	0.559416	0.718951	0.923535	0.94353	0.019902	0.281566	0.544418	0.704324	0.14241	0.00395211	0.490412	0.584949	0.178014	0.0719524	0.196535	0.491645	0.64188	0.363073	0.567685	0.756238	0.295857	0.557112	0.0350486	0.28365	0.164391	0.708903	0.608357	0.959759	0.845631	0.641555	0.891314	0.573933	0.0519091	0.0661404	0.400397	0.309547	0.0570602	0.284493	0.679564	0.317109	0.895954	0.516962	0.861238	0.326965	0.759368	0.499606	0.936109	0.0166439	0.772073	0.0447018	0.888387	0.934906	0.213366	0.543152	0.976222	0.0364226	0.581504	0.717531	0.182711	0.16201	0.940172	0.268515	0.104513	0.364173	0.280395	0.885827	0.598822	0.710234	0.259762	0.367195	0.517428	0.370143	0.0189925	0.257685	0.407309	0.0834962	0.391356	0.676994	0.581243	0.968597	0.882847	0.757636	0.363545	0.0934465	0.951857	0.601564	0.27872	0.568621	0.868808	0.748167	0.997452	0.397975	0.89981	0.785639	0.412314	0.659361	0.389117	0.61766	0.761933
C3UZK4_113_7093	9.38471e-06	4.57959e-05	0.606302	0.787629	0.157516	0.76187	0.238318	0.0768523	0.387454	0.731058	0.896367	0.340315	0.228346	0.169646	0.204493	0.0350091	0.232563	0.443604	0.0625455	0.735888	0.0207409	0.615246	0.804862	0.377973	0.560531	0.144343	0.313414	0.88949	0.47481	0.162296	0.394998	0.469451	0.486103	0.0814189	0.584813	0.755458	0.772541	0.30775	0.500414	0.938714	0.747449	0.34271	0.107336	0.0203009	0.00554153	0.437822	0.361666	0.562144	0.274763	0.747369	0.329472	0.0820847	0.736642	0.772045	0.510714	0.250668	0.361864	0.00941188	0.0974978	0.407327	0.433544	0.491906	0.100004	0.484548	0.333709	0.447415	0.696303	0.810161	0.271452	0.556359	0.57528	0.966695	0.629518	0.0540684	0.922374	0.598133	0.856453	0.0232364	0.185632	0.987634	0.756224	0.0545234	0.323136	0.455559	0.269395	0.764816	0.0556535	0.395487	0.24555	0.0698411	0.425926	0.850269	0.26647	0.0142388	0.0301514	0.0653759	0.523717	0.555666	0.767157	0.882168	0.242824	0.428882	0.784835	0.97232	0.368076	0.190414	0.0575595	0.0975527	0.972328	0.811073
C3UZK4_141_7094	9.25842e-10	1.73111e-07	0.711595	0.493981	0.274078	0.140082	0.744278	0.257933	0.132592	0.829352	0.153718	0.705222	0.996036	0.494816	0.710694	0.501907	0.963077	0.604562	0.234436	0.406018	0.470326	0.938599	0.75902	0.0840985	0.0347447	0.633074	0.499792	0.697487	0.392971	0.385269	0.989838	0.726871	0.162647	0.0595416	0.853321	0.569407	0.140425	0.811938	0.562412	0.711628	0.617622	0.755026	0.559631	0.25549	0.257516	0.464849	0.496238	0.939536	0.720287	0.241919	0.598473	0.828541	0.969542	0.95526	0.779863	0.700895	0.579996	0.419543	0.608649	0.803149	0.893729	0.872302	0.76017	0.659913	0.611325	0.944912	0.524256	0.750201	0.908041	0.853002	0.787985	0.848577	0.168842	0.159943	0.489601	0.781844	0.296785	0.130178	0.618723	0.253698	0.231312	0.317173	0.751489	0.109944	0.238362	0.892454	0.222865	0.453593	0.21468	0.480453	0.937707	0.864148	0.654663	0.120174	0.11617	0.387621	0.584837	0.25831	0.531814	0.069318	0.39816	0.164216	0.500426	0.998107	0.838035	0.0937304	0.0870104	0.777944	0.778367	0.994635
C3W5S2_449_92766	0.11369	0.00522307	0.364485	0.00325183	0.666762	0.224128	0.984924	0.686711	0.781934	0.905876	0.973487	0.380915	0.0831261	0.503318	0.0857651	0.660358	0.296713	0.879481	0.578741	0.761986	0.694231	0.74196	0.263169	0.573169	0.612295	0.998098	0.790758	0.794173	0.494332	0.887311	0.412519	0.714705	0.474767	0.600874	0.115503	0.362579	0.180167	0.978843	0.982436	0.267011	0.24633	0.0618153	0.96809	0.397975	0.504531	0.879679	0.0772108	0.58376	0.364545	0.781588	0.729897	0.251281	0.382256	0.822186	0.123961	0.792291	0.383916	0.296499	0.360367	0.831714	0.482163	0.40863	0.348325	0.408119	0.322724	0.272186	0.177088	0.538191	0.903378	0.0406957	0.16763	0.290572	0.0859745	0.814469	0.74121	0.0232594	0.397973	0.000824835	0.397022	0.754495	0.220601	0.797328	0.297241	0.111606	0.286791	0.798682	0.997042	0.116166	0.386642	0.174632	0.207724	0.560504	0.157719	0.298457	0.738942	0.819838	0.123171	0.886796	0.594236	0.196271	0.0547609	0.0232155	0.209974	0.101536	0.0350574	0.581797	0.66484	0.952024	0.333968	0.0833631
C3W5S5_141_94136	0.000298861	0.00120478	0.427636	0.327873	0.480095	0.258708	0.485114	0.615243	0.644536	0.355328	0.132102	0.566847	0.777587	0.753623	0.544989	0.180707	0.907693	0.783432	0.512734	0.192241	0.262586	0.689576	0.650043	0.383155	0.623325	0.187695	0.566445	0.0476987	0.832119	0.554411	0.234309	0.49236	0.423982	0.543399	0.218472	0.940123	0.408565	0.977539	0.924551	0.188754	0.957092	0.672094	0.683327	0.8642	0.428655	0.245987	0.960728	0.0529578	0.333731	0.121207	0.356155	0.33013	0.298973	0.162557	0.183694	0.410379	0.114617	0.373035	0.450891	0.336346	0.165262	0.284189	0.565266	0.555209	0.643602	0.452205	0.311435	0.381333	0.106659	0.587642	0.381925	0.293037	0.857073	0.219049	0.364134	0.192545	0.192485	0.264419	0.930993	0.599254	0.537469	0.639374	0.640575	0.357642	0.88374	0.016467	0.685211	0.584195	0.585708	0.329026	0.0865968	0.830357	0.708916	0.441346	0.837788	0.157216	0.819863	0.0783769	0.425993	0.35744	0.387859	0.562289	0.93125	0.269802	0.302117	0.400814	0.761883	0.709518	0.931443	0.808423
C3W5S5_1_94131	2.91845e-07	1.92085e-10	0.274048	0.745668	0.153888	0.234112	0.0909688	0.979142	0.067576	0.661195	0.527704	0.7878	0.973372	0.542666	0.563338	0.470413	0.980079	0.763508	0.347102	0.0179169	0.873428	0.399139	0.840973	0.621289	0.553635	0.871915	0.898055	0.303236	0.711491	0.119018	0.733174	0.232958	0.171312	0.267239	0.947895	0.820399	0.400417	0.456983	0.460614	0.173808	0.542689	0.0643997	0.497035	0.755315	0.461148	0.0502243	0.288616	0.691905	0.40632	0.426471	0.731224	0.779961	0.216018	0.598422	0.705013	0.854012	0.981201	0.389496	0.151705	0.930118	0.338899	0.588409	0.174457	0.495766	0.105861	0.0707749	0.0407077	0.0264864	0.8919	0.46332	0.489586	0.638289	0.300201	0.302301	0.0341954	0.528359	0.458049	0.616368	0.145568	0.00526697	0.408984	0.951103	0.358481	0.482038	0.986874	0.642529	0.863299	0.68828	0.754091	0.268036	0.547858	0.138179	0.876731	0.380821	0.877606	0.0377561	0.832058	0.228194	0.777876	0.9458	0.0770906	0.965491	0.758122	0.212753	0.439029	0.350763	0.304697	0.819653	0.202944	0.647329
C3W5S5_197_94138	0.00930598	0.00794788	0.300241	0.807414	0.176422	0.393057	0.242389	0.410749	0.00145245	0.120872	0.102358	0.120352	0.248373	0.0488018	0.441689	0.583818	0.553858	0.86596	0.843267	0.51533	0.282725	0.194443	0.256006	0.693839	0.0231458	0.654103	0.963177	0.732179	0.0529586	0.380221	0.1804	0.99533	0.00250225	0.545806	0.547557	0.0272811	0.788867	0.348154	0.507496	0.134152	0.0726069	0.0831766	0.770151	0.552841	0.549598	0.500391	0.127594	0.497093	0.473911	0.574999	0.867931	0.492104	0.16018	0.688614	0.603853	0.967287	0.87467	0.274485	0.980161	0.0685211	0.997956	0.836165	0.541499	0.263323	0.256188	0.355048	0.696956	0.188257	0.987297	0.264704	0.175874	0.38275	0.551875	0.926195	0.149258	0.431014	0.682643	0.67384	0.257196	0.537725	0.255299	0.141179	0.0986583	0.704409	0.429689	0.645203	0.673579	0.206455	0.255958	0.302313	0.0750169	0.535371	0.844303	0.430037	0.70238	0.686476	0.630434	0.507632	0.9654	0.925709	0.946746	0.713534	0.708213	0.442675	0.884596	0.955843	0.147433	0.452626	0.892767	0.404727
C4LNC7_29_92792	0.499244	0.0380064	0.115901	0.365192	0.269922	0.786462	0.553337	0.130783	0.877399	0.124307	0.693344	0.155723	0.752016	0.867345	0.720967	0.390757	0.209447	0.176541	0.915655	0.919877	0.452003	0.799113	0.648391	0.160924	0.944996	0.155606	0.794839	0.72645	0.320734	0.824636	0.681009	0.756052	0.516902	0.395762	0.952716	0.565435	0.956353	0.544229	0.513368	0.776142	0.265894	0.061335	0.329583	0.151235	0.308437	0.470448	0.173223	0.482432	0.432385	0.723369	0.952695	0.228398	0.110742	0.721387	0.840595	0.550898	0.931377	0.438984	0.922872	0.98909	0.941454	0.679065	0.338594	0.754594	0.788896	0.453604	0.584952	0.0145128	0.436289	0.878733	0.800092	0.802734	0.214275	0.838241	0.512607	0.684212	0.937573	0.36364	0.0115517	0.720157	0.306592	0.246152	0.687495	0.422828	0.966061	0.604445	0.986241	0.160112	0.112238	0.103213	0.389137	0.770583	0.675653	0.241509	0.703088	0.968254	0.855692	0.166128	0.464464	0.655002	0.391484	0.871784	0.704768	0.177192	0.881519	0.15407	0.68197	0.161136	0.0466174	0.586488
C4RSB5_1_94735	0.0483389	0.0102898	0.244571	0.441469	0.415832	0.0909039	0.0303481	0.977188	0.0149888	0.3502	0.724446	0.481497	0.790635	0.701916	0.252575	0.953634	0.53592	0.572039	0.764264	0.0672945	0.521302	0.510057	0.486822	0.811135	0.98897	0.93733	0.0690152	0.53393	0.379692	0.361456	0.194537	0.988788	0.172603	0.230225	0.474699	0.919392	0.556706	0.828653	0.646647	0.119502	0.304157	0.00409648	0.898168	0.554333	0.0847203	0.0442833	0.433045	0.989629	0.611615	0.983716	0.435798	0.7115	0.0540691	0.484894	0.739906	0.662088	0.483317	0.62619	0.146834	0.0984961	0.504765	0.907411	0.965942	0.484737	0.127477	0.00428977	0.215006	0.158888	0.829116	0.911591	0.625473	0.365067	0.309808	0.0770603	0.151677	0.880614	0.136678	0.593812	0.620631	0.0093829	0.283513	0.965123	0.300628	0.311541	0.540145	0.138756	0.90564	0.685939	0.221911	0.799913	0.902955	0.933059	0.906473	0.451336	0.0651524	0.197042	0.270641	0.169066	0.234165	0.997683	0.0128341	0.781858	0.0291562	0.293373	0.363034	0.767696	0.829841	0.596842	0.22152	0.542375
C4RUA9_141_92651	0.000568745	1.72393e-07	0.526972	0.039337	0.585405	0.371961	0.983634	0.548014	0.817439	0.797007	0.255602	0.642737	0.116449	0.625749	0.792491	0.276956	0.278134	0.749952	0.69247	0.0979227	0.134217	0.38589	0.906873	0.435465	0.53305	0.29359	0.428085	0.230875	0.411775	0.92844	0.594934	0.208039	0.042218	0.568661	0.0228021	0.393528	0.381297	0.947799	0.88612	0.26268	0.871644	0.482768	0.627005	0.519113	0.532921	0.269181	0.784783	0.0526098	0.0798548	0.432071	0.115416	0.545746	0.196549	0.427837	0.02414	0.245056	0.156494	0.929591	0.248261	0.898131	0.0521416	0.377842	0.705265	0.641703	0.450096	0.0682413	0.218766	0.871084	0.687608	0.819413	0.529176	0.163758	0.752862	0.0952448	0.306779	0.525536	0.0195104	0.152526	0.987792	0.617174	0.295668	0.959926	0.349586	0.448458	0.629343	0.0259499	0.871321	0.948207	0.96583	0.739307	0.0531999	0.522541	0.0881642	0.570781	0.13941	0.0170744	0.421632	0.194048	0.691015	0.200118	0.621049	0.567267	0.66696	0.413818	0.0436079	0.83717	0.934685	0.912347	0.745316	0.951887
C4RUA9_169_92652	0.296678	0.00085388	0.719167	0.787695	0.20162	0.101239	0.854999	0.93594	0.477718	0.183032	0.490741	0.471008	0.775997	0.87231	0.263295	0.588215	0.536294	0.695171	0.181998	0.47006	0.285219	0.600436	0.366443	0.177981	0.165959	0.14592	0.0900341	0.128016	0.285636	0.603326	0.54217	0.160197	0.320273	0.76971	0.725889	0.983434	0.476297	0.895197	0.799639	0.890858	0.884195	0.922732	0.617395	0.953621	0.67606	0.490335	0.713879	0.512769	0.767137	0.99511	0.160722	0.585107	0.637521	0.46572	0.810975	0.0719224	0.564643	0.924106	0.352879	0.314908	0.124973	0.682701	0.87889	0.725742	0.253715	0.746466	0.485754	0.482093	0.0897524	0.41702	0.481569	0.0390599	0.901857	0.220503	0.211686	0.812521	0.216507	0.925584	0.842974	0.668167	0.239447	0.630913	0.0649916	0.352182	0.869433	0.188119	0.657314	0.686302	0.66876	0.36344	0.262462	0.81372	0.687488	0.403533	0.730455	0.285796	0.802399	0.298687	0.634411	0.775153	0.50616	0.637113	0.952008	0.159843	0.827475	0.229265	0.898042	0.699794	0.980791	0.872293
C4RUA9_197_92653	2.89983e-05	0.121506	0.253913	0.757711	0.357873	0.947444	0.225053	0.398953	0.00054027	0.0845991	0.33244	0.149203	0.268211	0.274416	0.704201	0.786347	0.756921	0.845873	0.955523	0.532887	0.127494	0.323021	0.260901	0.141678	0.0831742	0.912082	0.853985	0.582112	0.172313	0.473968	0.0128337	0.564167	0.068335	0.515771	0.359948	0.16085	0.662163	0.392422	0.44919	0.194222	0.142176	0.076752	0.514147	0.551425	0.527011	0.765819	0.298723	0.843604	0.965918	0.996709	0.672075	0.743257	0.732498	0.0864824	0.383453	0.910798	0.822717	0.232707	0.805228	0.108932	0.906013	0.112259	0.382037	0.621143	0.318731	0.600344	0.450106	0.377713	0.199633	0.157299	0.417868	0.818254	0.996763	0.783896	0.244188	0.983921	0.763814	0.168286	0.0406416	0.697366	0.0957908	0.331811	0.0451361	0.265385	0.543653	0.797802	0.799792	0.510203	0.67868	0.26871	0.161287	0.561956	0.748471	0.238207	0.889725	0.629905	0.245686	0.765429	0.513456	0.357953	0.523682	0.543634	0.997948	0.125921	0.845334	0.643988	0.163831	0.0723173	0.63202	0.883779
C4RUA9_85_92649	0.00143358	0.0402164	0.604547	0.775159	0.469432	0.995805	0.317102	0.756697	0.709058	0.163471	0.128916	0.155466	0.905259	0.158174	0.106186	0.867504	0.548751	0.733451	0.647917	0.559564	0.312042	0.956936	0.470462	0.676083	0.65417	0.697746	0.54936	0.979801	0.832566	0.791068	0.29189	0.978445	0.312318	0.580112	0.645398	0.0829431	0.013553	0.0325203	0.0846844	0.908573	0.0347207	0.0244298	0.277033	0.915433	0.0249536	0.426014	0.187022	0.594316	0.420991	0.157278	0.543499	0.100612	0.570937	0.69412	0.705095	0.79454	0.331227	0.687931	0.980676	0.388893	0.466869	0.85422	0.516564	0.400906	0.248919	0.803422	0.691354	0.572562	0.0640278	0.131276	0.886069	0.704525	0.972491	0.0941707	0.188641	0.770675	0.972373	0.272448	0.759703	0.399997	0.994533	0.0291672	0.878804	0.667985	0.901153	0.601665	0.827006	0.4297	0.676299	0.362793	0.240706	0.600889	0.876997	0.212315	0.449366	0.971829	0.308335	0.314343	0.89827	0.437583	0.479937	0.568079	0.196669	0.557274	0.849562	0.334703	0.398132	0.0818227	0.465495	0.302515
C5MSH2_1093_111564	0.673749	0.420603	0.479096	0.0357754	0.0577491	0.0188885	0.370958	0.307081	0.0105194	0.85484	0.830376	0.711935	0.125531	0.694982	0.716027	0.100635	0.106688	0.591418	0.878273	0.396096	0.850703	0.874825	0.364067	0.0154633	0.184689	0.410142	0.0697639	0.849866	0.996046	0.386134	0.0574502	0.252285	0.148529	0.571794	0.91182	0.192027	0.62767	0.167435	0.484489	0.463255	0.806723	0.0393875	0.150108	0.0156311	0.114745	0.307267	0.564414	0.162111	0.247397	0.677591	0.444535	0.00419669	0.7985	0.810454	0.911404	0.32657	0.419503	0.978807	0.268392	0.0232611	0.379691	0.798479	0.102264	0.258717	0.813613	0.0293583	0.928259	0.691066	0.932124	0.296718	0.0165514	0.96757	0.706134	0.660591	0.957873	0.172014	0.649566	0.250237	0.167136	0.714433	0.592613	0.528234	0.339746	0.956019	0.893012	0.0693748	0.21869	0.37494	0.0521578	0.486864	0.357756	0.449768	0.480933	0.994439	0.877989	0.914203	0.561231	0.765589	0.756555	0.243627	0.700336	0.631493	0.100002	0.288683	0.0828996	0.732077	0.0382658	0.196883	0.244002	0.883715
C5MSH2_1597_111582	1.15076e-06	0.0216122	0.0052709	0.992679	0.214757	0.393361	0.0444424	0.728347	0.238001	0.0448763	0.999613	0.829365	0.634172	0.00270679	0.175016	0.753054	0.396021	0.391762	0.230845	0.145385	0.350994	0.313639	0.927	0.997445	0.394304	0.088161	0.88745	0.180306	0.58738	0.375949	0.705326	0.816464	0.693632	0.705596	0.227857	0.608956	0.497942	0.464488	0.96469	0.491496	0.783441	0.598161	0.927338	0.419417	0.617853	0.34079	0.391688	0.271603	0.0881075	0.402798	0.257896	0.762559	0.123646	0.965199	0.220589	0.26749	0.774803	0.103126	0.450211	0.715638	0.553313	0.617713	0.106992	0.818354	0.410518	0.0382809	0.696211	0.100408	0.394158	0.322714	0.442877	0.0294416	0.722013	0.727495	0.212897	0.850089	0.771731	0.0470924	0.233558	0.475457	0.783369	0.342327	0.615821	0.644871	0.650695	0.198363	0.341693	0.665801	0.818898	0.690094	0.959862	0.829971	0.955034	0.590217	0.324363	0.251008	0.197465	0.0992391	0.99689	0.653735	0.729614	0.506869	0.994378	0.509482	0.461095	0.177827	0.0668721	0.978172	0.0792177	0.132641
C5MSH2_1933_111594	0.000603004	0.52633	0.521722	0.141415	0.88022	0.287175	0.884876	0.896466	0.0314449	0.97029	0.849535	0.601587	0.152714	0.157487	0.634013	0.500594	0.877383	0.189201	0.601009	0.531118	0.480298	0.297772	0.770461	0.332496	0.72606	0.195732	0.218278	0.619181	0.0799163	0.67928	0.316203	0.807324	0.782452	0.517261	0.315903	0.638988	0.147619	0.888429	0.693262	0.108321	0.525996	0.506982	0.910889	0.576246	0.322546	0.655997	0.0563659	0.835409	0.744203	0.28252	0.77306	0.223663	0.340784	0.558425	0.333866	0.582321	0.966059	0.843768	0.563089	0.457585	0.40281	0.587612	0.653517	0.515544	0.837809	0.554789	0.817415	0.481976	0.0245521	0.665626	0.852777	0.215969	0.649747	0.453763	0.31116	0.812084	0.944528	0.101036	0.608986	0.617145	0.811945	0.0477443	0.0750425	0.0288569	0.767758	0.655329	0.790343	0.189684	0.46131	0.4131	0.843052	0.408153	0.673135	0.876017	0.527883	0.0938934	0.747277	0.983391	0.0498412	0.197797	0.987291	0.23189	0.787709	0.721541	0.035112	0.652429	0.363112	0.656838	0.495192	0.631901
C5MSH2_197_111532	0.00367232	1.21041e-06	0.873518	0.684054	0.123038	0.395658	0.844317	0.981201	0.40034	0.226806	0.659037	0.956238	0.859244	0.30509	0.8799	0.236976	0.754958	0.139204	0.274415	0.437757	0.0630939	0.531018	0.239752	0.207033	0.00634368	0.719933	0.926868	0.421903	0.850018	0.148311	0.0523755	0.612563	0.58169	0.344344	0.0669706	0.329018	0.218977	0.724109	0.508151	0.354174	0.874365	0.661321	0.961458	0.515238	0.425332	0.956177	0.941235	0.265483	0.921727	0.578377	0.808865	0.267971	0.620413	0.793233	0.0720803	0.597955	0.983035	0.107427	0.13457	0.439093	0.355923	0.879062	0.606387	0.55491	0.841191	0.482642	0.337781	0.714112	0.554383	0.245225	0.946786	0.329687	0.724663	0.273821	0.126413	0.993153	0.88064	0.504065	0.81141	0.770024	0.864883	0.60278	0.903382	0.768476	0.111892	0.38956	0.854371	0.408964	0.036956	0.239754	0.109131	0.0912509	0.76248	0.454795	0.455973	0.306632	0.403385	0.721254	0.133441	0.590502	0.587691	0.158794	0.115527	0.621662	0.843649	0.573473	0.763377	0.0156274	0.773294	0.850779
C5NMJ7_57_7206	0.00397391	0.00768952	0.461574	0.787577	0.313201	0.463862	0.262136	0.457331	0.389772	0.257586	0.287298	0.383079	0.758282	0.722013	0.332443	0.755649	0.278999	0.373574	0.905529	0.989154	0.292701	0.543717	0.989647	0.453304	0.715148	0.578018	0.901484	0.426325	0.508734	0.484926	0.978616	0.561151	0.595407	0.733383	0.258099	0.671416	0.425199	0.897747	0.459924	0.35442	0.194332	0.645027	0.186109	0.845858	0.583331	0.300842	0.788764	0.791586	0.948892	0.00609983	0.986809	0.27856	0.76044	0.777969	0.443625	0.43394	0.857747	0.716764	0.203411	0.137916	0.255594	0.782802	0.410163	0.755664	0.155093	0.197098	0.103162	0.812368	0.615528	0.501136	0.0155891	0.656651	0.0297748	0.564748	0.592886	0.207393	0.252999	0.750081	0.692516	0.179992	0.632497	0.977106	0.334781	0.846096	0.453038	0.0667469	0.685576	0.643366	0.306292	0.888332	0.654689	0.528623	0.623207	0.245183	0.679511	0.98867	0.74114	0.860673	0.844952	0.39251	0.104754	0.0236118	0.95305	0.286251	0.500508	0.669305	0.916067	0.903137	0.480768	0.415268
C6EN06_1009_7258	2.51777e-09	9.3615e-06	0.277763	0.376098	0.562357	0.911555	0.409975	0.84773	0.446276	0.266772	0.782708	0.676013	0.60003	0.140263	0.0787598	0.436853	0.879263	0.842638	0.399367	0.436906	0.450277	0.848693	0.148559	0.244062	0.200563	0.0201555	0.649212	0.208391	0.178701	0.566795	0.674939	0.0840124	0.103325	0.433444	0.0534863	0.528286	0.692056	0.630369	0.246768	0.153238	0.9511	0.927998	0.0441286	0.533531	0.690246	0.590741	0.722535	0.8153	0.510927	0.134675	0.564964	0.538605	0.806476	0.289964	0.0641583	0.401189	0.802373	0.227466	0.714633	0.379319	0.876484	0.263671	0.306778	0.803914	0.550191	0.0979806	0.34001	0.781069	0.100546	0.646773	0.824156	0.642671	0.235927	0.766674	0.478761	0.440826	0.0844294	0.45472	0.884932	0.377382	0.795665	0.830415	0.805445	0.253954	0.869457	0.259155	0.516423	0.171259	0.141576	0.0644328	0.000713399	0.32233	0.75446	0.412493	0.428956	0.695121	0.645887	0.0950253	0.0557439	0.419669	0.942817	0.211421	0.254925	0.871308	0.294325	0.420504	0.943501	0.608941	0.337935	0.602824
C6EN06_1261_7267	1.22003e-07	0.951046	0.00272911	0.0239669	0.237793	0.353247	0.218384	0.431313	0.628236	0.538922	0.922308	0.788473	0.0882488	0.0189881	0.997574	0.0892542	0.63688	0.0261646	0.816656	0.878207	0.479415	0.180705	0.00969831	0.711644	0.48021	0.657364	0.541514	0.0433801	0.543625	0.72223	0.0662185	0.0731018	0.628535	0.733872	0.623737	0.298585	0.806111	0.857838	0.687187	0.559463	0.75578	0.725433	0.673569	0.662752	0.643453	0.420896	0.450577	0.824502	0.21913	0.0915625	0.045924	0.732409	0.189251	0.529497	0.81458	0.927627	0.929439	0.270769	0.86531	0.808746	0.623843	0.592423	0.242183	0.418895	0.345893	0.124635	0.381607	0.264271	0.352503	0.619562	0.083614	0.56585	0.0274753	0.752906	0.504029	0.658361	0.0666816	0.0575678	0.0454117	0.115847	0.133147	0.899754	0.964494	0.425384	0.125218	0.920148	0.149659	0.614846	0.426725	0.714709	0.300023	0.272421	0.987137	0.0196538	0.766437	0.256984	0.512106	0.802059	0.71969	0.600185	0.169267	0.577061	0.948844	0.0975246	0.075105	0.299025	0.806864	0.111194	0.0283582	0.000442314
C6EN06_1289_7268	7.34035e-18	0.551284	0.00293682	0.00973361	0.140335	0.322812	0.551033	0.750786	0.280058	0.65667	0.476036	0.397362	0.075635	0.0816449	0.593775	0.448915	0.824443	0.00974895	0.916644	0.306793	0.368023	0.281805	0.241652	0.827728	0.274661	0.750272	0.504787	0.0207873	0.398582	0.948253	0.123444	0.516512	0.620401	0.0603653	0.334749	0.22314	0.815623	0.76569	0.898278	0.167112	0.286543	0.731926	0.15306	0.683351	0.206083	0.541591	0.145747	0.903521	0.261385	0.0724505	0.107016	0.450068	0.0573049	0.867492	0.355093	0.444019	0.44651	0.489916	0.702278	0.554493	0.320073	0.96454	0.939255	0.163749	0.378391	0.124163	0.713399	0.301573	0.596825	0.0684015	0.451722	0.553061	0.010102	0.282337	0.366565	0.828123	0.0864788	0.198959	0.0907462	0.092063	0.18515	0.964029	0.678605	0.0166936	0.0444343	0.601653	0.231897	0.412744	0.817043	0.600785	0.0939718	0.284665	0.551475	0.00618055	0.489052	0.920474	0.234581	0.902751	0.826246	0.424533	0.358848	0.840784	0.313905	0.146172	0.0260729	0.19253	0.53591	0.0601821	0.00314753	3.02027e-05
C6EN06_1457_7274	9.47275e-11	0.00660389	8.46676e-05	0.0224245	0.301346	0.9773	0.665903	0.295139	0.204139	0.974665	0.447395	0.799393	0.024498	0.41103	0.317773	0.1446	0.664734	0.641492	0.401654	0.0609616	0.362602	0.732105	0.564133	0.341754	0.0165509	0.974237	0.586459	0.530907	0.156604	0.451414	0.653229	0.830257	0.0978387	0.832917	0.137222	0.498866	0.653585	0.384074	0.999124	0.441798	0.87098	0.679805	0.79613	0.259182	0.258759	0.439034	0.716322	0.245604	0.885086	0.121153	0.777676	0.306929	0.997621	0.625041	0.136616	0.440411	0.934418	0.198503	0.813562	0.263981	0.629571	0.827552	0.486187	0.363713	0.296688	0.24976	0.527246	0.00148464	0.739065	0.770583	0.626933	0.737598	0.314351	0.814557	0.533451	0.937512	0.340973	0.185217	0.67496	0.168923	0.343422	0.949759	0.712492	0.0279653	0.555554	0.0601952	0.456037	0.657561	0.374389	0.239137	0.331711	0.40922	0.138307	0.280725	0.682566	0.467696	0.668466	0.976489	0.727727	0.246804	0.635025	0.290096	0.439222	0.0663505	0.0214641	0.333411	0.898608	0.311255	0.015124	0.0148585
C6EN06_1_7222	1.83564e-17	0.515588	2.00774e-07	0.162297	0.259748	0.736023	0.885494	0.0367062	0.331973	0.801228	0.876759	0.994301	0.0821297	0.320607	0.0289155	0.0252329	0.822666	0.44801	0.814579	0.966998	0.824661	0.858579	0.252604	0.639466	0.0299072	0.505059	0.298057	0.271003	0.688285	0.844554	0.33627	0.309164	0.118301	0.28842	0.367455	0.262801	0.370946	0.491109	0.810256	0.623111	0.555024	0.60812	0.190592	0.174736	0.606758	0.277135	0.263456	0.412738	0.544491	0.773549	0.332577	0.742535	0.0395974	0.751815	0.264744	0.364137	0.831744	0.393566	0.728582	0.789727	0.926231	0.960691	0.043699	0.686061	0.860616	0.200832	0.329709	0.199058	0.931428	0.952338	0.941072	0.0369961	0.138763	0.55374	0.431196	0.821733	0.530472	0.219499	0.96486	0.176258	0.181955	0.0107083	0.495589	0.959848	0.122359	0.444654	0.776236	0.0101048	0.981073	0.70927	0.554385	0.745229	0.356763	0.176039	0.269478	0.418117	0.712505	0.700689	0.651864	0.785546	0.850438	0.238706	0.424449	0.00608677	0.076529	0.535834	0.924862	0.505334	9.10163e-06	4.23787e-05
C6EN06_1765_7285	0.00214747	0.00113571	0.00359464	0.0999816	0.472667	0.207024	0.77408	0.350546	0.220111	0.257699	0.313296	0.386554	0.0317825	0.534596	0.50854	0.344492	0.682507	0.0664991	0.689005	0.402965	0.87203	0.934077	0.944006	0.639497	0.88469	0.0647413	0.586658	0.123408	0.801535	0.397302	0.0999051	0.591063	0.040262	0.935308	0.306032	0.327233	0.619723	0.940452	0.793101	0.662554	0.153037	0.737265	0.0915836	0.813065	0.919907	0.52585	0.975695	0.378002	0.622327	0.290347	0.589265	0.819147	0.434931	0.820119	0.332668	0.644562	0.246781	0.209403	0.600194	0.844247	0.331712	0.910725	0.270481	0.492572	0.880093	0.215717	0.259406	0.488914	0.651548	0.971657	0.655369	0.381497	0.0921617	0.364109	0.952738	0.630393	0.270686	0.365123	0.431886	0.666602	0.331866	0.429383	0.986903	0.383107	0.121706	0.373845	0.161074	0.700211	0.0941204	0.0445345	0.199513	0.438711	0.336775	0.744175	0.027395	0.87904	0.153079	0.919921	0.907185	0.356835	0.577095	0.470386	0.687469	0.0658301	0.0254516	0.516438	0.219191	0.00568768	0.00283841	0.0140203
C6EN06_1793_7286	2.37865e-06	0.0885515	0.0720309	0.0090596	0.354945	0.311302	0.472473	0.926109	0.57949	0.769715	0.379767	0.308314	0.00286272	0.502344	0.547	0.278255	0.0949543	0.489112	0.255963	0.196232	0.997873	0.82739	0.466494	0.356747	0.61703	0.030351	0.966771	0.320732	0.233234	0.642922	0.475916	0.526007	0.202854	0.0732998	0.831802	0.00382571	0.0866261	0.944186	0.899565	0.644787	0.0869445	0.872698	0.413855	0.0123938	0.715803	0.615429	0.215069	0.026695	0.309375	0.822998	0.0808621	0.470387	0.803689	0.840639	0.916724	0.569629	0.0136865	0.402925	0.518688	0.203776	0.207058	0.698087	0.0389591	0.616805	0.175347	0.0471559	0.0669339	0.605969	0.423817	0.576674	0.233251	0.264431	0.00876002	0.137532	0.138089	0.959548	0.161278	0.296985	0.148774	0.798678	0.342106	0.130253	0.0244754	0.473968	0.487334	0.673326	0.15636	0.995122	0.495756	0.0877811	0.255091	0.707299	0.615691	0.416723	0.236259	0.929781	0.918416	0.0242003	0.987961	0.695233	0.75973	0.541882	0.912443	0.686277	0.0153127	0.409412	0.841157	0.304708	0.0983828	0.0185349
C6EN06_29_7223	5.65068e-15	0.0624438	4.26352e-10	0.0601375	0.206483	0.176335	0.92118	0.0360648	0.116027	0.768961	0.861746	0.457303	0.186678	0.526843	0.662924	0.338112	0.665074	0.530027	0.498687	0.744018	0.531364	0.350366	0.915881	0.181	0.685843	0.99194	0.739928	0.172187	0.253083	0.643429	0.385886	0.396892	0.455217	0.207686	0.636917	0.62808	0.791889	0.344214	0.0635241	0.288372	0.0425328	0.250486	0.727231	0.592021	0.751467	0.963317	0.931046	0.928249	0.366689	0.952583	0.0104895	0.309322	0.00138685	0.349689	0.710378	0.496525	0.957795	0.156717	0.909959	0.183924	0.678725	0.106779	0.346484	0.104946	0.828971	0.00688436	0.605488	0.0566361	0.760261	0.581491	0.99763	0.0314665	0.0407144	0.251331	0.270103	0.562692	0.38165	0.257404	0.840691	0.0693907	0.22469	0.17821	0.365114	0.924039	0.764412	0.592836	0.787251	0.00575707	0.600654	0.945998	0.127321	0.94344	0.993013	0.212846	0.227655	0.865512	0.533441	0.960934	0.157053	0.143421	0.960651	0.0855728	0.0337332	0.0302519	0.104496	0.264502	0.737611	0.516884	1.36037e-07	8.0536e-09
C6EN06_589_7243	4.47124e-08	0.282912	0.295207	0.392673	0.645402	0.862276	0.762249	0.656288	0.0687648	0.389271	0.813738	0.350381	0.37051	0.438411	0.893652	0.140742	0.176946	0.139424	0.528602	0.641696	0.208868	0.0158938	0.0760348	0.390617	0.998784	0.377283	0.703377	0.689485	0.573126	0.599893	0.799539	0.841213	0.438725	0.0576731	0.917707	0.28714	0.868962	0.945816	0.406328	0.148576	0.860991	0.232967	0.994955	0.0630244	0.575906	0.236316	0.424027	0.0778632	0.245731	0.262528	0.0459924	0.502685	0.578205	0.122098	0.761347	0.658148	0.32052	0.485934	0.787767	0.464954	0.574899	0.28456	0.541602	0.570275	0.268496	0.973543	0.531037	0.0978139	0.638117	0.785878	0.532892	0.611264	0.481817	0.508339	0.970165	0.541457	0.190045	0.24003	0.59972	0.803932	0.737243	0.662552	0.384193	0.992337	0.285619	0.591002	0.624576	0.491526	0.322691	0.14842	0.383981	0.58909	0.889245	0.0921582	0.293703	0.286072	0.995198	0.412994	0.461217	0.212891	0.479384	0.433069	0.192656	0.389784	0.787796	0.379311	0.607211	0.408237	0.237625	0.500103
C6EN06_617_7244	3.55334e-06	0.0389804	0.0932798	0.705966	0.250352	0.818389	0.73691	0.836487	0.0614643	0.361371	0.621723	0.401657	0.497647	0.771137	0.774379	0.309478	0.0748236	0.115292	0.352652	0.599093	0.365607	0.0423139	0.0777394	0.382508	0.933622	0.474272	0.823904	0.437866	0.591036	0.765122	0.723	0.733351	0.743205	0.0679669	0.808788	0.38359	0.496323	0.459979	0.66936	0.110653	0.932407	0.202071	0.927294	0.0651803	0.607196	0.642131	0.489384	0.107106	0.303453	0.417192	0.0231689	0.170939	0.994706	0.174429	0.97621	0.695966	0.846319	0.376809	0.435418	0.464971	0.290953	0.467947	0.656181	0.508073	0.230602	0.140011	0.337029	0.239037	0.659964	0.997798	0.24394	0.877086	0.471942	0.550297	0.960297	0.740263	0.181845	0.328219	0.489512	0.443686	0.633027	0.485786	0.378362	0.847221	0.103533	0.805323	0.72813	0.342479	0.850565	0.296031	0.783535	0.962472	0.819177	0.336678	0.350939	0.529046	0.851906	0.447613	0.417215	0.254134	0.407652	0.496008	0.217228	0.312164	0.982883	0.744282	0.353737	0.557698	0.0421556	0.151077
C6ZF69_169_93684	1.94e-10	0.385512	0.000209949	0.0508045	0.286358	0.685703	0.703043	0.83153	0.907187	0.336562	0.903291	0.0316117	0.0520828	0.976512	0.101676	0.021222	0.305739	0.820021	0.374903	0.0539481	0.960805	0.178847	0.578262	0.120842	0.616501	0.595631	0.194344	0.0995973	0.583536	0.548437	0.416336	0.733871	0.620576	0.980932	0.157429	0.697352	0.952398	0.612601	0.739441	0.238437	0.980154	0.891109	0.725717	0.767624	0.844924	0.907691	0.336599	0.416967	0.792856	0.197914	0.105624	0.632841	0.0131446	0.58328	0.259815	0.532608	0.158077	0.611595	0.473712	0.635469	0.495967	0.508274	0.0602671	0.229576	0.92452	0.111813	0.574833	0.201687	0.204027	0.928563	0.499357	0.503333	0.0778001	0.973017	0.656312	0.402212	0.0980022	0.370083	0.951609	0.613629	0.590285	0.0474357	0.155163	0.860278	0.72987	0.545397	0.32197	0.703297	0.144938	0.0100756	0.0291025	0.632383	0.113089	0.757551	0.441774	0.925634	0.0584443	0.78766	0.502076	0.885411	0.731386	0.243424	0.537527	0.82997	0.0182488	0.527329	0.405702	0.875528	0.000628123	0.000149076
C6ZF69_197_93685	8.79188e-30	0.161494	8.60049e-07	0.0364217	0.0716344	0.443318	0.496601	0.797715	0.845453	0.456161	0.879026	0.109386	0.0448067	0.871731	0.204823	0.0433833	0.524275	0.38603	0.673334	0.568035	0.970958	0.474007	0.607605	0.0111417	0.914982	0.451905	0.111579	0.00340327	0.807194	0.88522	0.881265	0.229948	0.893122	0.993622	0.814109	0.826362	0.904634	0.700261	0.617732	0.678231	0.205703	0.392024	0.996955	0.960085	0.531171	0.79682	0.260268	0.587855	0.946204	0.350362	0.0610427	0.218555	0.04901	0.35475	0.936873	0.564711	0.702719	0.697742	0.414551	0.656076	0.923606	0.275178	0.0279975	0.704893	0.738094	0.0809039	0.492963	0.271438	0.58784	0.974969	0.74248	0.768594	0.0249247	0.166857	0.874789	0.367663	0.00988711	0.272099	0.467591	0.647978	0.128188	0.0870722	0.966853	0.538695	0.271546	0.60822	0.540313	0.716804	0.346681	0.0230894	0.07785	0.675355	0.676722	0.77215	0.493499	0.615698	0.0812952	0.791022	0.501952	0.744308	0.686081	0.168867	0.509031	0.418077	0.0528356	0.828574	0.0973204	0.693847	2.0044e-05	8.42216e-06
C6ZF69_225_93686	0.834588	0.000184259	0.0483775	0.414891	0.831667	0.741081	0.871563	0.992107	0.682921	0.107367	0.669266	0.444658	0.128648	0.570159	0.060736	0.670308	0.326278	0.185632	0.812964	0.909629	0.784106	0.697603	0.656401	0.311948	0.538075	0.128672	0.193777	0.110723	0.563843	0.476074	0.221291	0.925028	0.524392	0.330553	0.544845	0.458982	0.769591	0.481743	0.129443	0.389256	0.332139	0.534135	0.760517	0.65141	0.585783	0.824782	0.110765	0.196456	0.644549	0.832424	0.374099	0.807214	0.00895979	0.434459	0.595062	0.863671	0.334239	0.594623	0.588158	0.880659	0.998864	0.238659	0.212288	0.727622	0.544275	0.896361	0.763675	0.0465453	0.126973	0.578272	0.343409	0.104645	0.0672035	0.311689	0.739963	0.855715	0.187872	0.852489	0.667435	0.682298	0.942652	0.397134	0.0158551	0.166029	0.624168	0.377285	0.129968	0.940616	0.325758	0.932004	0.971531	0.935475	0.10775	0.535917	0.533518	0.131236	0.762193	0.406223	0.0870247	0.584833	0.125974	0.129975	0.816316	0.569061	0.0807379	0.358368	0.176603	0.372495	0.0534853	0.0209744
C6ZF69_281_93688	3.94125e-10	1.58854e-08	0.0161111	0.344572	0.307889	0.786898	0.703293	0.000329312	0.281326	0.939967	0.152394	0.68203	0.103079	0.961085	0.644325	0.700566	0.303993	0.0518622	0.644113	0.208773	0.0207774	0.684717	0.601774	0.666759	0.255728	0.697452	0.220655	0.286179	0.893738	0.550487	0.430691	0.59215	0.906331	0.515822	0.343978	0.944872	0.75339	0.000485767	0.540378	0.283109	0.11881	0.245466	0.481095	0.755983	0.532253	0.519285	0.464983	0.591142	0.916649	0.257766	0.23761	0.74639	0.673231	0.458711	0.293576	0.31068	0.106905	0.695362	0.268351	0.896029	0.163152	0.386446	0.49677	0.205284	0.646626	0.0361256	0.173382	0.566382	0.913772	0.987414	0.635069	0.430476	0.659427	0.649008	0.936171	0.708081	0.170889	0.660176	0.750223	0.4671	0.51513	0.150122	0.947041	0.534393	0.388731	0.62061	0.338218	0.57066	0.742476	0.799409	0.118394	0.399262	0.321316	0.0042272	0.321146	0.469034	0.52999	0.688918	0.834782	0.0915892	0.0355081	0.38395	0.257794	0.677377	0.0350155	0.16911	0.291544	0.179286	0.00268088	0.0027299
C7DUC8_113_7837	0.0118404	0.000382858	0.569743	0.499226	0.819304	0.690614	0.562745	0.367709	0.773227	0.500532	0.400007	0.163393	0.215082	0.0323106	0.0225167	0.191809	0.280705	0.0636387	0.315143	0.137694	0.118942	0.212797	0.449509	0.491697	0.0311231	0.978074	0.0685706	0.010383	0.120722	0.656792	0.471131	0.632822	0.00477722	0.341942	0.304602	0.943987	0.693587	0.72388	0.869888	0.86587	0.57114	0.761628	0.5331	0.445325	0.37508	0.667321	0.346761	0.357203	0.995385	0.940725	0.87999	0.69157	0.708022	0.856792	0.369791	0.525165	0.447727	0.606411	0.481386	0.120065	0.462783	0.817841	0.113274	0.238181	0.318873	0.753553	0.122076	0.58519	0.824303	0.833977	0.0282737	0.630372	0.948641	0.765906	0.908893	0.185965	0.296229	0.965406	0.979473	0.241058	0.842296	0.227053	0.417733	0.984596	0.413307	0.755089	0.285547	0.214826	0.0261385	0.209629	0.289195	0.528694	0.447553	0.764958	0.29624	0.355154	0.560259	0.461538	0.901031	0.524789	0.951156	0.785125	0.739617	0.448399	0.275652	0.401746	0.0835731	0.283327	0.51065	0.777072
C7DUC8_1205_7876	1.14509e-18	0.537789	0.0127549	0.00833103	0.133367	0.754864	0.124268	0.300144	0.895148	0.389292	0.711887	0.375956	0.191811	0.370821	0.993314	0.0605478	0.748876	0.0360342	0.640206	0.145537	0.956231	0.29035	0.00175498	0.563374	0.122669	0.18742	0.0590673	0.00578907	0.202989	0.329525	0.636498	0.514021	0.619292	0.604714	0.934154	0.86249	0.554993	0.831817	0.424553	0.778909	0.621849	0.493895	0.0333895	0.647494	0.637838	0.938749	0.636244	0.890893	0.911253	0.535135	0.669233	0.695918	0.541634	0.453855	0.958013	0.336645	0.520291	0.625436	0.302904	0.961692	0.447536	0.52293	0.575777	0.934761	0.000477398	0.167107	0.576254	0.335319	0.791374	0.95024	0.0913342	0.450126	0.254686	0.51387	0.386686	0.0302763	0.153384	0.345439	0.0201836	0.11878	0.534729	0.562162	0.580236	0.862693	0.520787	0.466202	0.369784	0.43048	0.90768	0.309228	0.460188	0.295626	0.452933	0.0303703	0.410957	0.627273	0.171054	0.427724	0.546546	0.405281	0.244822	0.853776	0.925748	0.67681	0.219798	0.0442375	0.649152	0.464153	0.0335907	0.00187454
C7DUC8_1233_7877	7.83176e-13	0.819436	0.00437374	0.191466	0.301732	0.283818	0.365427	0.65957	0.759751	0.0303325	0.512871	0.737558	0.615464	0.608552	0.455828	0.262208	0.541438	0.0596572	0.505462	0.60373	0.761787	0.226505	0.00025815	0.69058	0.159665	0.174843	0.0129707	0.0329594	0.228114	0.0879574	0.641339	0.774875	0.735587	0.509722	0.5004	0.570145	0.717567	0.21263	0.460483	0.802532	0.226069	0.243429	0.256206	0.603045	0.892517	0.765322	0.807996	0.212095	0.128074	0.221685	0.172011	0.567559	0.316315	0.111044	0.513489	0.433814	0.790102	0.679785	0.19585	0.613217	0.490745	0.345656	0.621862	0.708081	0.0139011	0.405077	0.421414	0.796234	0.921131	0.500277	0.0157069	0.856819	0.932869	0.162368	0.249071	0.132931	0.827735	0.772362	0.0482599	0.266346	0.291737	0.354812	0.637623	0.996184	0.447646	0.658114	0.136444	0.6049	0.536088	0.784198	0.617708	0.421827	0.871152	0.0012236	0.240355	0.866852	0.825205	0.678694	0.695607	0.477077	0.0686454	0.914382	0.31961	0.588079	0.710862	0.00298762	0.384196	0.723321	0.0927022	0.00730786
C7DUC8_1261_7878	9.05903e-07	0.851058	0.0278192	0.316849	0.350286	0.493517	0.917398	0.642186	0.83045	0.59099	0.508917	0.588874	0.643017	0.295838	0.739655	0.640345	0.494287	0.45684	0.336535	0.516897	0.806845	0.0335494	0.14733	0.583314	0.0874286	0.700594	0.677999	0.139803	0.44963	0.715453	0.160155	0.0268971	0.959761	0.576573	0.640704	0.135671	0.626393	0.433959	0.343491	0.83499	0.0947001	0.914536	0.393226	0.807749	0.740859	0.839663	0.373193	0.684221	0.837359	0.746077	0.242613	0.751372	0.502373	0.395834	0.490779	0.258177	0.445457	0.988528	0.903908	0.73761	0.822293	0.343333	0.536494	0.970964	0.469713	0.0744472	0.762183	0.825799	0.733664	0.73	0.185723	0.991412	0.217274	0.553704	0.776252	0.0913143	0.0277788	0.297897	0.83896	0.226087	0.460194	0.237704	0.209855	0.680904	0.873449	0.662121	0.0171771	0.864804	0.616347	0.652373	0.203214	0.373524	0.749245	0.22453	0.708334	0.581027	0.901715	0.754142	0.5469	0.71822	0.395281	0.915995	0.91019	0.0618846	0.75176	0.835596	0.732044	0.0900463	0.133326	0.0258004
C7DUC8_1289_7879	6.1091e-07	0.000687159	0.023612	0.0623885	0.523648	0.58389	0.63189	0.745091	0.988008	0.0251159	0.549113	0.463092	0.348546	0.0750135	0.609029	0.882807	0.946704	0.23609	0.372504	0.296279	0.920086	0.243727	0.931709	0.226135	0.49034	0.430988	0.497302	0.819161	0.845859	0.432649	0.764998	0.0452768	0.453515	0.986058	0.788649	0.0528417	0.149287	0.14041	0.265301	0.984627	0.0762415	0.338205	0.0246094	0.693591	0.507422	0.95061	0.602443	0.994737	0.906218	0.569041	0.244675	0.244398	0.316726	0.969902	0.794075	0.117271	0.316017	0.631567	0.416739	0.708622	0.673224	0.750263	0.982111	0.808339	0.121402	0.0176061	0.486817	0.488929	0.832642	0.432206	0.846186	0.527543	0.0313627	0.00815435	0.845472	0.0379548	0.160654	0.161603	0.0967404	0.504749	0.675557	0.139676	0.8933	0.565938	0.634028	0.850725	0.896135	0.24891	0.751199	0.751076	0.265904	0.572652	0.905433	0.59935	0.365334	0.283111	0.310801	0.716569	0.898287	0.679723	0.579766	0.669128	0.85193	0.160453	0.438748	0.681607	0.460702	0.47733	0.107947	0.0102429
C7DUC8_1401_7883	4.95617e-07	0.0818732	0.0127556	0.0247982	0.660031	0.858938	0.916167	0.253577	0.83404	0.146671	0.105943	0.947281	0.054498	0.498595	0.715882	0.98071	0.634999	0.724127	0.903962	0.882455	0.803416	0.66301	0.328857	0.15	0.0527932	0.105337	0.352254	0.169812	0.755078	0.931823	0.541877	0.468593	0.372229	0.707845	0.777217	0.223636	0.923589	0.523002	0.890206	0.972467	0.341997	0.778302	0.273977	0.550516	0.2842	0.247752	0.631845	0.0970619	0.569432	0.274948	0.831813	0.684112	0.257912	0.319357	0.681688	0.0495395	0.574388	0.514012	0.719025	0.905118	0.506225	0.409772	0.629007	0.632883	0.720047	0.022165	0.54021	0.602671	0.819072	0.935149	0.404547	0.117179	0.413449	0.585349	0.608868	0.228183	0.0524069	0.135621	0.0620609	0.43691	0.330094	0.192841	0.317321	0.482099	0.938804	0.637134	0.875376	0.801077	0.629501	0.952509	0.521448	0.558901	0.748158	0.647949	0.516552	0.965063	0.617852	0.577653	0.929342	0.621784	0.619454	0.248528	0.808625	0.463901	0.112233	0.860395	0.0883497	0.680733	0.0967163	0.121845
C7DUC8_1429_7884	1.08597e-13	0.112527	0.172748	0.732847	0.63443	0.13344	0.106814	0.990843	0.652553	0.566498	0.251406	0.922088	0.407718	0.134536	0.565922	0.400017	0.261892	0.521017	0.939051	0.419305	0.573133	0.826778	0.41517	0.475837	0.530857	0.0704239	0.756153	0.709833	0.657629	0.699558	0.945955	0.134339	0.0352603	0.816106	0.816689	0.686635	0.296058	0.426778	0.963693	0.15385	0.772614	0.37465	0.80071	0.583516	0.303453	0.81929	0.835335	0.513813	0.998904	0.794224	0.913122	0.84757	0.00460412	0.17432	0.838124	0.953482	0.524284	0.541125	0.295971	0.280418	0.359748	0.170986	0.710349	0.504038	0.238936	0.0216181	0.475662	0.0436112	0.873391	0.583655	0.423067	0.224625	0.167339	0.789009	0.600491	0.285705	0.148387	0.742536	0.263763	0.492796	0.733278	0.68893	0.443742	0.786129	0.458829	0.72245	0.961347	0.813273	0.580293	0.656257	0.165564	0.582393	0.269366	0.908649	0.514994	0.441479	0.242699	0.179477	0.868934	0.916174	0.318027	0.518524	0.41644	0.2823	0.996761	0.846073	0.927554	0.727205	0.261083	0.124726
C7DUC8_1681_7893	2.73696e-24	0.762046	4.32202e-06	0.150565	0.0797481	0.133912	0.651632	0.659643	0.697297	0.373177	0.65298	0.156366	0.199344	0.861198	0.269175	0.0116021	0.335707	0.410816	0.375481	0.147552	0.94325	0.117055	0.840956	0.21106	0.143099	0.81837	0.0257391	0.0636971	0.875675	0.680625	0.984472	0.509388	0.782857	0.976049	0.821576	0.684561	0.861855	0.38302	0.398927	0.700592	0.199969	0.713946	0.946836	0.338226	0.920023	0.665301	0.240126	0.221356	0.419014	0.269206	0.0624937	0.639923	0.247131	0.557947	0.955533	0.594916	0.103094	0.891812	0.596102	0.481815	0.806097	0.435193	0.117837	0.277994	0.80167	0.00789775	0.582977	0.703732	0.0990955	0.516557	0.516728	0.59085	0.0424837	0.518125	0.8994	0.675526	0.037428	0.626016	0.287741	0.643493	0.366526	0.0505446	0.338447	0.589417	0.195307	0.5534	0.29315	0.266833	0.433769	0.0247439	0.0194137	0.436928	0.99386	0.369118	0.624001	0.77184	0.0836553	0.364268	0.522525	0.750871	0.199991	0.50088	0.763777	0.687681	0.161723	0.768605	0.133713	0.659997	7.76927e-05	5.05981e-05
C7DUC8_1709_7894	1.0209e-26	0.39282	1.30283e-06	0.0162571	0.0987864	0.45753	0.291637	0.652964	0.313302	0.90352	0.889248	0.138172	0.0483061	0.501746	0.121714	0.142539	0.14695	0.752313	0.869628	0.62775	0.96512	0.122758	0.456944	0.15607	0.754953	0.180445	0.17487	0.0544109	0.824188	0.983876	0.950207	0.171648	0.571441	0.99589	0.796468	0.595562	0.784923	0.497323	0.703743	0.494587	0.296734	0.673624	0.94934	0.471666	0.608382	0.918695	0.23523	0.570195	0.707038	0.308387	0.0756521	0.25755	0.0150929	0.509352	0.908317	0.600074	0.537541	0.904359	0.515219	0.646975	0.99432	0.260789	0.0483934	0.797551	0.833332	0.0338141	0.48515	0.056908	0.353734	0.712737	0.541908	0.665821	0.00440411	0.285765	0.926621	0.588628	0.0382267	0.254617	0.441576	0.886039	0.460143	0.090075	0.866201	0.395582	0.244069	0.613422	0.530827	0.906783	0.28362	0.0107199	0.0160839	0.934532	0.712278	0.733679	0.568439	0.416991	0.103496	0.630873	0.546077	0.78923	0.36115	0.769781	0.904758	0.529029	0.0324622	0.94839	0.320891	0.881216	1.75519e-05	2.89923e-06
C7DUC8_1737_7895	2.0291e-06	0.995315	0.0750049	0.0403714	0.891876	0.482412	0.379803	0.585449	0.794709	0.728228	0.966804	0.473219	0.038201	0.247699	0.0343248	0.313402	0.0319737	0.170141	0.491058	0.777202	0.489826	0.695854	0.772875	0.597567	0.64139	0.0149375	0.104053	0.257573	0.966104	0.423702	0.208059	0.305411	0.864737	0.396945	0.694086	0.058	0.229322	0.936636	0.365158	0.62607	0.748973	0.926818	0.745031	0.913809	0.475289	0.62411	0.717144	0.579851	0.525218	0.494968	0.697575	0.633107	0.391004	0.269516	0.809227	0.21787	0.104547	0.936102	0.933016	0.71713	0.775887	0.0688957	0.94128	0.127542	0.858536	0.455262	0.910544	0.582069	0.882474	0.606131	0.270491	0.472561	0.0144424	0.717616	0.10496	0.843852	0.388856	0.11358	0.906593	0.0272762	0.33278	0.345609	0.733254	0.758873	0.430472	0.612544	0.814919	0.304658	0.147341	0.299733	0.0548169	0.791708	0.173137	0.482201	0.586757	0.0747846	0.792291	0.8479	0.546593	0.214622	0.440994	0.330836	0.987097	0.351774	0.0372144	0.807987	0.675133	0.384937	0.0359437	0.0166885
C7DUC8_1_7833	1.99211e-06	6.13212e-05	5.06084e-07	0.311391	0.29586	0.787995	0.554991	0.275754	0.0367894	0.381134	0.374545	0.190172	0.638993	0.39671	0.150123	0.935966	0.825246	0.960937	0.730942	0.0650574	0.9614	0.804149	0.595836	0.373483	0.394103	0.855302	0.210868	0.94608	0.209817	0.128392	0.225541	0.266194	0.912099	0.469971	0.484137	0.654366	0.303989	0.387088	0.691735	0.98201	0.992089	0.0825876	0.196239	0.160608	0.832698	0.8597	0.737354	0.871041	0.54683	0.790876	0.06551	0.621809	0.0163041	0.757635	0.50011	0.477227	0.350673	0.0214669	0.858646	0.498947	0.886022	0.600807	0.0745909	0.675449	0.904191	0.000746645	0.341502	0.483587	0.112394	0.884672	0.341815	0.010243	0.0979455	0.944316	0.969	0.670216	0.523911	0.162057	0.410643	0.140779	0.130326	0.672158	0.32615	0.670918	0.719016	0.361245	0.411015	0.0470976	0.623812	0.525443	0.771424	0.705488	0.626975	0.148288	0.278502	0.544824	0.947616	0.677699	0.522217	0.54307	0.102163	0.0183521	0.335458	0.00947579	0.65881	0.0536654	0.242022	0.119277	1.245e-06	3.79686e-07
C7DUC8_1793_7897	0.00588619	0.946479	0.0898906	0.57059	0.138725	0.21693	0.026159	0.125061	0.605024	0.915211	0.0414795	0.0703958	0.0487268	0.412562	0.177932	0.59929	0.143283	0.869748	0.90172	0.938086	0.92202	0.246153	0.704227	0.917984	0.696676	0.260973	0.314965	0.212287	0.806575	0.22512	0.860333	0.709271	0.951904	0.664041	0.828865	0.30795	0.915595	0.708987	0.998213	0.955212	0.186959	0.104624	0.280413	0.292015	0.868012	0.63433	0.703752	0.234486	0.150465	0.512817	0.177559	0.870997	0.47153	0.165387	0.907889	0.841146	0.426703	0.839967	0.561905	0.918172	0.37131	0.0498648	0.667687	0.471556	0.548903	0.18953	0.809477	0.755692	0.870977	0.584573	0.837409	0.729868	0.492189	0.589431	0.315083	0.947535	0.720639	0.733769	0.372995	0.193125	0.586442	0.101883	0.560089	0.384503	0.778482	0.965317	0.0910581	0.74544	0.70319	0.519557	0.399011	0.990612	0.380233	0.203979	0.391501	0.109519	0.754476	0.701601	0.460455	0.720539	0.298625	0.917919	0.964681	0.722176	0.0722182	0.789358	0.604198	0.755185	0.0346696	0.0053966
C7DUC8_1821_7898	1.23885e-12	0.0766717	0.0388569	0.898623	0.0380588	0.663279	0.327946	0.206266	0.238473	0.973145	0.0931007	0.433154	0.888706	0.446026	0.560046	0.221573	0.691421	0.872861	0.412623	0.559768	0.377986	0.244688	0.117878	0.214888	0.408343	0.589426	0.805839	0.653999	0.649438	0.437527	0.679885	0.00124839	0.79942	0.7025	0.7043	0.538155	0.215521	0.57478	0.692284	0.829643	0.423358	0.258882	0.760004	0.873022	0.391913	0.0535672	0.405466	0.872529	0.910437	0.317055	0.952714	0.173288	0.222119	0.467629	0.759497	0.838088	0.873293	0.555156	0.0263529	0.385709	0.0514362	0.554716	0.00129564	0.995022	0.522477	0.803403	0.884565	0.460689	0.739061	0.570658	0.875458	0.918028	0.127336	0.846981	0.792865	0.0102236	0.897895	0.635286	0.93029	0.509441	0.287988	0.166376	0.502163	0.772252	0.971287	0.857307	0.934224	0.265911	0.882107	0.624833	0.855584	0.276121	0.191259	0.0219656	0.526739	0.15883	0.923732	0.292979	0.995765	0.753607	0.417791	0.813035	0.241929	0.870289	0.721569	0.149933	0.712787	0.821467	0.00878917	0.0109181
C7DUC8_197_7840	0.0015202	0.0213225	0.0152702	0.951118	0.814684	0.200387	0.0862014	0.311914	0.467218	0.676392	0.395474	0.227088	0.988908	0.891532	0.96041	0.0433172	0.120892	0.447196	0.532891	0.0795204	0.7933	0.887745	0.443424	0.159624	0.609866	0.88443	0.332451	0.0443001	0.54622	0.336288	0.224597	0.556189	0.882314	0.388066	0.0617121	0.964924	0.827277	0.627428	0.739215	0.52482	0.697135	0.43061	0.957849	0.835407	0.870258	0.0265859	0.768562	0.360494	0.860091	0.743519	0.131732	0.237248	0.28668	0.523886	0.0742251	0.513582	0.964048	0.00774209	0.635218	0.897751	0.488388	0.664075	0.43184	0.500302	0.958899	0.0137551	0.35596	0.423672	0.140268	0.831696	0.297949	0.310076	0.884815	0.637054	0.0232034	0.496043	0.751466	0.920376	0.442683	0.19531	0.766618	0.719827	0.624367	0.487312	0.578574	0.0507137	0.583237	0.223266	0.403108	0.540287	0.91377	0.364068	0.404929	0.628819	0.191052	0.69651	0.996374	0.998328	0.0316751	0.505656	0.0270214	0.371855	0.450451	0.824456	0.592746	0.764291	0.693368	0.410895	0.0116691	0.0455668
C7DUC8_29_7834	3.14987e-22	0.0150888	2.42932e-05	0.297019	0.220824	0.631085	0.835734	0.780723	0.0911634	0.818954	0.136515	0.0943571	0.725691	0.616207	0.319515	0.44931	0.93673	0.967889	0.876226	0.505401	0.818301	0.894263	0.149953	0.100494	0.402474	0.432265	0.702818	0.940519	0.211389	0.141499	0.656544	0.970393	0.976767	0.0395908	0.38201	0.329491	0.10478	0.642313	0.0651504	0.115713	0.0343739	0.337818	0.352196	0.500796	0.866916	0.809565	0.753154	0.971032	0.334539	0.535391	0.055809	0.0699586	0.368604	0.0795954	0.408356	0.338435	0.38221	0.0419466	0.0735314	0.418137	0.138054	0.0330834	0.107084	0.890028	0.308982	0.0218967	0.596285	0.965362	0.551901	0.50825	0.301527	0.0236842	0.00201376	0.576222	0.349236	0.876173	0.856437	0.100882	0.770906	0.0097623	0.378924	0.123206	0.563776	0.78763	0.847351	0.980551	0.417078	0.0956847	0.439205	0.676222	0.181141	0.619199	0.987708	0.614213	0.469231	0.636075	0.505213	0.614292	0.516404	0.759567	0.691096	0.0850304	0.476482	0.762902	0.577889	0.76621	0.238883	0.322678	6.63422e-06	8.69343e-07
C7DUC8_533_7852	1.2935e-15	0.175783	0.474097	0.968487	0.714362	0.26032	0.656377	0.653056	0.656914	0.664212	0.916424	0.602922	0.717444	0.121249	0.280355	0.497719	0.435582	0.710553	0.0702843	0.459793	0.284528	0.513499	0.133331	0.798808	0.735328	0.110932	0.268161	0.0794986	0.631356	0.157918	0.223449	0.724727	0.0405581	0.269279	0.231689	0.20477	0.0570991	0.948277	0.562694	0.243512	0.794978	0.638553	0.243118	0.076585	0.0355447	0.488966	0.357035	0.774428	0.268921	0.806069	0.216138	0.379338	0.809115	0.780844	0.29909	0.0709245	0.911968	0.43064	0.631757	0.160285	0.458006	0.864778	0.230693	0.912235	0.326075	0.0539016	0.736445	0.217197	0.137862	0.646717	0.27811	0.0578003	0.867633	0.633264	0.626072	0.901804	0.874508	0.477213	0.120906	0.874708	0.449745	0.0367911	0.835249	0.0367926	0.681598	0.824603	0.898087	0.676209	0.291466	0.29054	0.548463	0.933943	0.785041	0.111008	0.670195	0.269518	0.253749	0.307475	0.115214	0.616364	0.141152	0.87649	0.294472	0.841037	0.860897	0.777353	0.505204	0.423369	0.160804	0.179037
C7DUC8_561_7853	4.8053e-37	0.087217	0.0117753	0.153838	0.780333	0.160092	0.479734	0.671809	0.577281	0.82599	0.673217	0.596053	0.338711	0.320962	0.244836	0.967905	0.324814	0.647438	0.649749	0.489422	0.0340199	0.767783	0.848538	0.600831	0.138661	0.0799058	0.455507	0.448653	0.123662	0.131795	0.149765	0.0520739	0.883329	0.953643	0.151391	0.631231	0.258376	0.709849	0.484996	0.0972813	0.979006	0.707786	0.678151	0.941652	0.78736	0.0196358	0.520021	0.0199958	0.202221	0.666386	0.820105	0.563721	0.351506	0.445059	0.256583	0.552359	0.0406431	0.996145	0.754746	0.422249	0.947034	0.873894	0.368918	0.787129	0.597014	0.845233	0.7748	0.0276095	0.772726	0.171202	0.667718	0.0892826	0.401993	0.404741	0.0324363	0.0227045	0.809912	0.921964	0.783849	0.324723	0.912283	0.607717	0.738838	0.506206	0.842603	0.494566	0.420214	0.237918	0.913798	0.23848	0.453826	0.476537	0.349544	0.936496	0.261885	0.743444	0.416915	0.306561	0.981771	0.907303	0.276224	0.684415	0.474797	0.0601414	0.0923133	0.709262	0.748382	0.930565	0.0080285	0.0216406
C7DUC8_589_7854	2.08668e-33	0.298598	0.000939255	0.297877	0.256765	0.0114474	0.653741	0.685779	0.515251	0.627571	0.394386	0.69821	0.955089	0.759093	0.765386	0.530732	0.141568	0.48315	0.596375	0.0911275	0.344167	0.343156	0.735591	0.438168	0.804039	0.488279	0.851139	0.324262	0.371839	0.502565	0.0730607	0.527141	0.74071	0.171575	0.591061	0.998341	0.883121	0.898849	0.212453	0.559287	0.696351	0.348841	0.154478	0.493357	0.150561	0.00640452	0.365119	0.0415678	0.275317	0.11597	0.144874	0.776287	0.227657	0.810264	0.840839	0.302156	0.252253	0.110363	0.947466	0.441064	0.865184	0.885836	0.758072	0.441974	0.921597	0.633093	0.827035	0.139903	0.56438	0.277988	0.364729	0.702162	0.980126	0.779313	0.0188032	0.0983522	0.675741	0.760676	0.249577	0.481843	0.0727772	0.241987	0.90882	0.809491	0.885428	0.636924	0.843886	0.284724	0.717774	0.222247	0.873329	0.919897	0.0768737	0.836809	0.703259	0.71797	0.381287	0.0488779	0.995989	0.0522339	0.118128	0.183458	0.732259	0.605194	0.743872	0.303042	0.932319	0.65236	0.000760677	0.000517501
C7DUC8_85_7836	1.94265e-10	0.00907251	0.449944	0.22482	0.705816	0.986617	0.985905	0.143155	0.866263	0.957847	0.541395	0.651514	0.43709	0.0591103	0.136379	0.215953	0.895314	0.951317	0.0166851	0.706365	0.61598	0.630741	0.985629	0.143301	0.0648728	0.99372	0.0484819	0.808405	0.870914	0.603578	0.186418	0.677537	0.0673102	0.888275	0.244428	0.777505	0.563408	0.616283	0.808473	0.611764	0.242827	0.256215	0.365184	0.757533	0.596031	0.303737	0.402934	0.333771	0.780796	0.57094	0.408862	0.222044	0.646251	0.306491	0.291498	0.973138	0.497503	0.347721	0.400613	0.0311714	0.195293	0.161196	0.755591	0.654756	0.0285483	0.772096	0.615163	0.132259	0.269409	0.0499407	0.00951075	0.21303	0.817303	0.288507	0.681317	0.421969	0.290259	0.314703	0.934155	0.718632	0.272264	0.127496	0.456399	0.549724	0.989822	0.994469	0.415828	0.15113	0.577612	0.685867	0.167423	0.218215	0.639699	0.193565	0.125461	0.293354	0.926855	0.0848267	0.512404	0.77284	0.881129	0.758597	0.249031	0.842923	0.61943	0.307518	0.202928	0.508448	0.433608	0.0855852
C7DUC8_981_7868	4.49403e-08	0.00315822	0.134718	0.707624	0.81262	0.704221	0.750633	0.704324	0.55139	0.133426	0.962812	0.378437	0.326564	0.401414	0.0333612	0.355684	0.466164	0.615547	0.710617	0.554884	0.373416	0.0498434	0.543347	0.09396	0.493759	0.432285	0.888582	0.755346	0.253606	0.849054	0.559298	0.647559	0.737539	0.159797	0.724741	0.7628	0.811775	0.757244	0.929124	0.315137	0.632774	0.960838	0.614644	0.774212	0.759911	0.0821159	0.714348	0.0822026	0.18725	0.532707	0.797957	0.479807	0.430974	0.0431568	0.698391	0.912277	0.661459	0.573974	0.371987	0.41794	0.3361	0.0742054	0.592389	0.182046	0.033262	0.955444	0.666124	0.2317	0.66804	0.928506	0.290777	0.386974	0.136236	0.972949	0.610093	0.99519	0.198761	0.535088	0.790863	0.0884034	0.00223277	0.996698	0.124289	0.7679	0.767825	0.917117	0.842903	0.137066	0.439783	0.608201	0.364565	0.820545	0.527455	0.69938	0.732697	0.872322	0.890686	0.000529693	0.837953	0.450934	0.138772	0.113664	0.205158	0.621743	0.249392	0.941226	0.868157	0.159854	0.0637441	0.055509
C7EW56_29_7932	7.80518e-07	0.0870293	0.780192	0.774854	0.0197984	0.855552	0.264475	0.794638	0.355154	0.971998	0.623648	0.784759	0.429836	0.616265	0.235105	0.581716	0.624374	0.201528	0.947843	0.927687	0.992245	0.610799	0.754314	0.856897	0.173172	0.646164	0.643453	0.710389	0.68639	0.515527	0.794852	0.544451	0.806923	0.635489	0.538906	0.395482	0.578743	0.786217	0.988868	0.286816	0.562488	0.60066	0.915485	0.506654	0.939721	0.33834	0.64963	0.321169	0.934703	0.157533	0.908559	0.281031	0.897111	0.405506	0.69484	0.215173	0.550799	0.373886	0.357965	0.347569	0.473127	0.327289	0.817162	0.069832	0.204986	0.96286	0.523775	0.159048	0.144688	0.752597	0.117168	0.785327	0.84897	0.841744	0.570709	0.777948	0.299533	0.553938	0.891238	0.752937	0.129507	0.496294	0.615607	0.0199503	0.022161	0.435051	0.567816	0.611721	0.844231	0.979469	0.370453	0.640109	0.760993	0.49559	0.15836	0.441338	0.599339	0.982132	0.232541	0.821814	0.0813486	0.28802	0.943573	0.347627	0.946631	0.601858	0.890278	0.454561	0.293439	0.187134
C7SRT6_141_7997	0.0207393	0.00214768	0.819101	0.41954	0.908535	0.898094	0.192918	0.53745	0.634477	0.517352	0.150903	0.272503	0.168571	0.690688	0.710817	0.731724	0.36295	0.242026	0.959126	0.0903452	0.244293	0.882426	0.841407	0.662639	0.928831	0.523774	0.943665	0.528189	0.243178	0.516296	0.193632	0.308047	0.212859	0.268988	0.363274	0.207012	0.450006	0.265787	0.406762	0.657019	0.181593	0.0701676	0.818823	0.356057	0.736584	0.730975	0.198035	0.291002	0.821656	0.799662	0.00783238	0.980977	0.558291	0.0392461	0.297055	0.606269	0.959267	0.75612	0.707686	0.0957374	0.245045	0.0606235	0.518294	0.850469	0.657059	0.393264	0.974248	0.594424	0.771233	0.758627	0.725479	0.419457	0.0340262	0.000293842	0.245297	0.690045	0.200626	0.059417	0.576841	0.541348	0.464236	0.631948	0.953385	0.676967	0.440788	0.69924	0.627354	0.733211	0.678944	0.991138	0.0791777	0.955848	0.877364	0.0716182	0.0020515	0.156332	0.410474	0.601178	0.517998	0.288972	0.810233	0.70694	0.679846	0.523328	0.146353	0.279713	0.262849	0.727191	0.987244	0.919888
C7SRT6_29_7993	0.120768	0.944916	0.162269	0.195056	0.207373	0.901534	0.891143	0.0925224	0.139976	0.447839	0.740961	0.305448	0.984275	0.320086	0.235626	0.13364	0.963322	0.839344	0.373346	0.482916	0.766835	0.673035	0.181693	0.660431	0.87886	0.764447	0.133432	0.702097	0.644919	0.617429	0.96827	0.864554	0.0632763	0.0323331	0.885298	0.0637768	0.506606	0.197618	0.982387	0.936378	0.0238017	0.485238	0.548183	0.182582	0.961277	0.283616	0.327027	0.283097	0.426491	0.219673	0.310039	0.927753	0.587247	0.988531	0.964085	0.0162491	0.82641	0.53398	0.709413	0.517984	0.820744	0.510373	0.484073	0.957318	0.106015	0.861429	0.925959	0.102233	0.937473	0.15949	0.282213	0.542934	0.656789	0.670714	0.035353	0.152604	0.123145	0.627906	0.388515	0.419445	0.345568	0.904578	0.350451	0.414365	0.21284	0.92384	0.00842655	0.357072	0.549366	0.600355	0.662186	0.699774	0.284983	0.0895347	0.97445	0.167421	0.256858	0.00918022	0.4822	0.672305	0.822009	0.444534	0.461974	0.199285	0.99559	0.0284644	0.682829	0.850995	0.145161	0.0893163
C7SRT7_141_8003	0.937218	3.84805e-08	0.989085	0.279998	0.426875	0.84362	0.497182	0.149329	0.85725	0.913406	0.467131	0.772093	0.280652	0.711936	0.806048	0.963934	0.578437	0.800432	0.726838	0.417219	0.456802	0.815798	0.907487	0.408677	0.213379	0.0525677	0.534052	0.613034	0.94657	0.403952	0.211129	0.559905	0.448555	0.356397	0.55486	0.231095	0.881797	0.987354	0.142912	0.0481973	0.59494	0.649968	0.915105	0.218	0.47339	0.467553	0.624034	0.868962	0.729038	0.181065	0.5667	0.655442	0.0542267	0.211213	0.545593	0.223875	0.581687	0.0353422	0.835886	0.0463519	0.945691	0.457956	0.869652	0.635587	0.456261	0.831636	0.787287	0.942916	0.00778546	0.0309273	0.953326	0.315779	0.201325	0.909139	0.378111	0.16618	0.209437	0.921134	0.508273	0.177611	0.932825	0.262838	0.851172	0.299871	0.328847	0.848411	0.659124	0.504432	0.27921	0.354667	0.13061	0.638771	0.728259	0.356205	0.185482	0.289044	0.617031	0.815589	0.210278	0.7922	0.388882	0.946786	0.823938	0.95777	0.933534	0.8409	0.60985	0.551599	0.545246	0.722102
C7SRT7_169_8004	0.0303773	7.62041e-13	0.751611	0.854719	0.135749	0.336162	0.945986	0.398226	0.453829	0.398924	0.814706	0.223118	0.632366	0.646754	0.75272	0.326581	0.671755	0.774351	0.389137	0.494221	0.0819182	0.374416	0.35	0.666942	0.934428	0.427788	0.462314	0.394052	0.258981	0.430502	0.117326	0.95833	0.568083	0.81818	0.0869305	0.385207	0.532488	0.485856	0.473565	0.316656	0.993565	0.577651	0.845586	0.228526	0.805399	0.438819	0.719689	0.855592	0.55349	0.742715	0.472231	0.658106	0.316595	0.613096	0.056793	0.900212	0.522289	0.358264	0.889418	0.18433	0.564128	0.907313	0.323284	0.597205	0.640978	0.577668	0.467877	0.736473	0.559718	0.20247	0.306155	0.791612	0.345085	0.262356	0.222079	0.833855	0.0569662	0.702112	0.752249	0.538125	0.364311	0.344587	0.266636	0.600855	0.679572	0.582338	0.156396	0.815786	0.372481	0.695271	0.803494	0.710766	0.0516729	0.668125	0.192512	0.260884	0.359091	0.757296	0.883373	0.402763	0.847681	0.569323	0.369099	0.944595	0.436467	0.139296	0.340828	0.54295	0.94298	0.864888
C7SRT7_197_8005	0.324542	1.09272e-10	0.750834	0.612182	0.563613	0.632334	0.811221	0.730423	0.301355	0.505051	0.388055	0.974739	0.496244	0.508671	0.594672	0.273213	0.519475	0.609274	0.217966	0.223693	0.0995535	0.472089	0.626397	0.397779	0.986171	0.547634	0.676813	0.170782	0.499569	0.629253	0.211071	0.890989	0.300412	0.781028	0.0403984	0.654598	0.913911	0.836794	0.467419	0.263599	0.596466	0.891614	0.943898	0.529939	0.373114	0.306717	0.890265	0.869771	0.597936	0.502963	0.225364	0.939284	0.347473	0.525695	0.0281929	0.539783	0.6111	0.409581	0.446971	0.376896	0.116948	0.773234	0.308282	0.740117	0.980009	0.416398	0.1962	0.798862	0.836698	0.575818	0.218306	0.808382	0.641137	0.0497309	0.440024	0.712785	0.115663	0.951444	0.667625	0.708222	0.236871	0.409134	0.510179	0.21039	0.918626	0.309552	0.235747	0.66377	0.602055	0.4044	0.842885	0.622446	0.114501	0.669326	0.213788	0.710952	0.163141	0.529662	0.957362	0.887721	0.354814	0.249247	0.448441	0.398156	0.323883	0.311909	0.376533	0.694735	0.942095	0.850768
C7SRU2_281_8027	0.000939831	0.00878572	0.524559	0.780529	0.313636	0.845637	0.446242	0.814916	0.601315	0.602559	0.99099	0.0216739	0.917956	0.209545	0.426793	0.376529	0.826329	0.658547	0.238365	0.709377	0.185201	0.630509	0.30659	0.0257621	0.0915527	0.486313	0.759215	0.0497782	0.0722555	0.481464	0.466547	0.13301	0.550626	0.12037	0.437606	0.868929	0.977879	0.247639	0.205698	0.78372	0.858789	0.807311	0.601378	0.0645274	0.072374	0.751976	0.108186	0.141675	0.366018	0.27163	0.954452	0.74349	0.510662	0.827964	0.404367	0.349926	0.377206	0.189592	0.817014	0.311996	0.89773	0.776242	0.535953	0.810335	0.294126	0.658792	0.554126	0.947665	0.484504	0.971246	0.523383	0.656555	0.121056	0.350241	0.108981	0.614705	0.400476	0.56761	0.446427	0.464161	0.510878	0.0917562	0.893924	0.69077	0.711935	0.604534	0.950659	0.805185	0.277835	0.428404	0.336329	0.172052	0.345192	0.336078	0.357894	0.809382	0.243829	0.491143	0.939714	0.588094	0.437775	0.560545	0.505149	0.800272	0.740586	0.288753	0.702358	0.156682	0.465343	0.579084
C7SRU6_1_8035	0.175737	1.04891e-12	0.445425	0.454647	0.524867	0.79316	0.272894	0.00213857	0.503326	0.338231	0.0592267	0.880068	0.28391	0.937829	0.898789	0.233787	0.256386	0.975568	0.0571255	0.983266	0.0295764	0.598687	0.792302	0.0748418	0.923539	0.442073	0.572645	0.22369	0.0304132	0.400216	0.827737	0.682464	0.297953	0.688134	0.0930392	0.428995	0.421286	0.748788	0.579396	0.584507	0.687897	0.645694	0.824813	0.0364324	0.176822	0.536535	0.454654	0.740716	0.358621	0.207839	0.169418	0.674578	0.790532	0.658638	0.0797674	0.514007	0.435404	0.842505	0.244728	0.611093	0.462219	0.872763	0.997695	0.4558	0.170969	0.497685	0.323775	0.655363	0.311945	0.854347	0.520991	0.717808	0.624715	0.308927	0.817759	0.443187	0.0377958	0.232928	0.452579	0.107659	0.681592	0.323412	0.855141	0.245548	0.100916	0.399907	0.150239	0.0158405	0.112301	0.0135601	0.340963	0.627404	0.13498	0.0367121	0.542936	0.588635	0.563807	0.779858	0.180858	0.127373	0.980003	0.98022	0.107928	0.417911	0.221807	0.46029	0.418933	0.626204	0.38168	0.213653
C7SRU6_197_8042	0.00160845	0.122823	0.977978	0.942023	0.504745	0.919042	0.685952	0.039357	0.717426	0.875176	0.771296	0.237924	0.706935	0.41123	0.961624	0.0939569	0.661309	0.614305	0.53716	0.932727	0.194574	0.0415757	0.812048	0.667	0.325642	0.627518	0.581154	0.119272	0.306061	0.739078	0.914146	0.702786	0.234654	0.755962	0.246121	0.467104	0.000827199	0.156072	0.403658	0.83536	0.971969	0.475287	0.802818	0.367032	0.448146	0.423161	0.244547	0.710562	0.293456	0.107323	0.149741	0.27833	0.87771	0.777227	0.282762	0.667991	0.909893	0.274798	0.595737	0.263916	0.137713	0.928091	0.382239	0.725516	0.310768	0.629308	0.326478	0.84161	0.116576	0.740335	0.912718	0.797213	0.0273971	0.0300057	0.125468	0.223741	0.158008	0.735565	0.702003	0.24374	0.119781	0.108665	0.227695	0.375097	0.0318796	0.786864	0.637784	0.491243	0.843236	0.340046	0.0990097	0.600629	0.693175	0.369689	0.0912765	0.223094	0.832801	0.255791	0.782127	0.504465	0.907858	0.675423	0.752752	0.647688	0.642893	0.177025	0.735572	0.53673	0.945472	0.721972
C8BKG0_29_8061	0.444121	0.000907512	0.893298	0.552812	0.567366	0.704014	0.228676	0.0853825	0.317192	0.251728	0.372051	0.846664	0.253565	0.771696	0.782301	0.652674	0.0404598	0.00667177	0.216758	0.486764	0.943348	0.939576	0.0249261	0.27932	0.839759	0.0578594	0.889124	0.731013	0.216336	0.415479	0.999127	0.642721	0.953675	0.340578	0.832137	0.51277	0.578677	0.594251	0.27168	0.940775	0.796295	0.956566	0.244926	0.632479	0.681255	0.650481	0.73212	0.296425	0.915998	0.444298	0.0478586	0.443557	0.903879	0.469641	0.951692	0.542084	0.694515	0.600449	0.138817	0.742084	0.294236	0.700606	0.369433	0.329695	0.83625	0.986015	0.481719	0.601947	0.0607441	0.906431	0.10887	0.0895452	0.404866	0.44484	0.933449	0.587404	0.337339	0.448053	0.749737	0.847879	0.16757	0.112309	0.235903	0.407547	0.965237	0.947627	0.0209553	0.556258	0.147593	0.197108	0.440155	0.100221	0.367292	0.710703	0.58927	0.398879	0.968441	0.777959	0.0118076	0.616704	0.461556	0.750627	0.893389	0.653444	0.390325	0.821143	0.847861	0.646687	0.924397	0.846521
C8CFG8_113_8283	0.314157	0.00278197	0.00214269	0.35268	0.696372	0.274595	0.333221	0.120546	0.258074	0.455571	0.85462	0.883778	0.537147	0.699095	0.556667	0.454691	0.314112	0.669739	0.782857	0.354437	0.838208	0.2302	0.411835	0.0599826	0.551658	0.262492	0.851932	0.520847	0.385619	0.452644	0.262888	0.305556	0.56082	0.011333	0.998857	0.734727	0.0314454	0.268566	0.194883	0.539234	0.641452	0.00219005	0.0220426	0.483693	0.00336308	0.0764748	0.177703	0.00820252	0.033178	0.303657	0.271947	0.166748	0.94325	0.877775	0.985395	0.60731	0.281572	0.864821	0.0308258	0.40406	0.0900117	0.93364	0.657531	0.0715572	0.865259	0.57888	0.117967	0.638969	0.262518	0.489904	0.460085	0.388895	0.217076	0.218391	0.785024	0.404482	0.999196	0.91977	0.456447	0.20179	0.74102	0.765539	0.920195	0.626413	0.813917	0.743255	0.00110353	0.516002	0.30913	0.0175664	0.0617399	0.2855	0.400595	0.823547	0.0835311	0.532445	0.641467	0.753977	0.77857	0.662545	0.702429	0.493544	0.934819	0.479253	0.385011	0.0187855	0.0800943	0.437518	0.00821963	0.0648338
C9WSY1_113_8448	0.000384418	6.76619e-06	0.0390494	0.171962	0.186609	0.0956497	0.632196	0.18816	0.121769	0.0604547	0.695372	0.341973	0.348434	0.488237	0.52816	0.279965	0.766005	0.531127	0.392432	0.54729	0.0321327	0.398781	0.235915	0.78267	0.990505	0.761546	0.944645	0.330537	0.46391	0.99922	0.43967	0.880073	0.352809	0.89764	0.887616	0.981151	0.564877	0.503159	0.217906	0.723393	0.414074	0.430762	0.329783	0.381607	0.350377	0.982764	0.382466	0.825774	0.49776	0.523781	0.90625	0.430082	0.0278733	0.779449	0.818428	0.709042	0.693945	0.657334	0.151911	0.317152	0.149464	0.891313	0.63695	0.822706	0.0153885	0.246653	0.349267	0.0247084	0.146861	0.201671	0.888799	0.665438	0.925413	0.934179	0.740466	0.609059	0.331109	0.368882	0.78296	0.967056	0.141631	0.322783	0.512575	0.0329576	0.140949	0.655327	0.139798	0.294309	0.0541816	0.440246	0.50904	0.408355	0.0545319	0.304923	0.585466	0.251732	0.324745	0.648694	0.301515	0.564821	0.225728	0.180685	0.987073	0.212708	0.495078	0.69994	0.754188	0.644345	0.0166349	0.032686
C9WSY1_1149_8485	1.09278e-18	8.33884e-15	0.000943026	0.849334	0.000397819	0.0409344	0.360469	0.572303	0.00793895	0.44428	0.284582	0.348077	0.952548	0.830674	0.788713	0.177264	0.0981488	0.684326	0.963143	0.274608	0.0462141	0.754542	0.0351214	0.808258	0.404535	0.152288	0.491422	0.989067	0.903681	0.504054	0.0427605	0.447648	0.22957	0.556003	0.869489	0.363058	0.974276	0.163707	0.2778	0.473337	0.27761	0.255501	0.484212	0.735827	0.844991	0.225636	0.0171683	0.50325	0.919462	0.903648	0.212565	0.0344454	0.89927	0.308693	0.87488	0.574185	0.597698	0.851869	0.149399	0.500759	0.187065	0.334642	0.00322582	0.25177	0.212058	0.0583345	0.00181557	0.265863	0.432181	0.455676	0.840276	0.143431	0.941282	0.739879	0.781054	0.40459	0.0510762	0.950436	0.905671	0.18785	0.0806334	0.502283	0.431584	0.844438	0.785637	0.0587705	0.408392	0.601238	0.641043	0.58229	0.321177	0.312293	0.899969	0.455215	0.851442	0.586172	0.727154	0.249256	0.635428	0.881494	0.305586	0.173523	0.512877	0.0341086	0.720072	0.0048503	0.992787	0.939647	0.000244959	0.00123675
C9WSY1_1625_8502	7.00357e-31	0.000102842	0.0123052	0.934374	0.133239	0.488547	0.704964	0.46077	0.0402381	0.670826	0.760367	0.941693	0.607467	0.746693	0.670327	0.434973	0.739307	0.843516	0.623979	0.275717	0.0611607	0.382093	0.793989	0.737669	0.901045	0.00584846	0.67792	0.329129	0.920856	0.210177	0.792117	0.518596	0.0872809	0.11504	0.83795	0.572213	0.355943	0.18533	0.285442	0.976649	0.494128	0.015809	0.341347	0.509018	0.467785	0.514403	0.0117974	0.381279	0.45423	0.425956	0.0298042	0.367541	0.136321	0.957106	0.89818	0.153664	0.819209	0.848266	0.142533	0.120147	0.193938	0.55492	0.351043	0.313255	0.722054	0.00801495	0.0641612	0.909666	0.269201	0.52503	0.81985	0.290804	0.313262	0.543106	0.408678	0.00267962	0.550565	0.753628	0.890584	0.596936	0.155845	0.338272	0.896585	0.137146	0.188983	0.0490954	0.499348	0.650346	0.299621	0.437866	0.993628	0.705061	0.797673	0.507129	0.447612	0.497276	0.021702	0.0515976	0.882144	0.818726	0.701013	0.883818	0.908888	0.077747	0.744733	0.377131	0.11178	0.566065	0.00455104	0.0078066
C9WSY1_1653_8503	4.93978e-25	0.00159979	0.047398	0.659292	0.0679759	0.576267	0.429233	0.551357	0.0218349	0.582065	0.529058	0.525424	0.690925	0.997157	0.894386	0.563887	0.846756	0.749433	0.886559	0.343396	0.0455564	0.613565	0.185278	0.688272	0.515559	0.0299112	0.547878	0.172208	0.832308	0.125413	0.795883	0.43244	0.226164	0.102453	0.738056	0.878934	0.340584	0.218419	0.149609	0.452666	0.390707	0.00494841	0.105858	0.642297	0.0912162	0.622212	0.00366778	0.506863	0.914947	0.534194	0.0287736	0.501755	0.270361	0.363557	0.880566	0.158445	0.669442	0.955242	0.179696	0.0358697	0.270314	0.723821	0.186756	0.778983	0.914106	0.00642669	0.0468782	0.975987	0.294427	0.0440287	0.861911	0.298999	0.594171	0.540759	0.357183	0.00349768	0.981542	0.36373	0.991547	0.595809	0.492631	0.240145	0.402651	0.0918467	0.0356349	0.420461	0.399127	0.63185	0.654388	0.135899	0.152314	0.916717	0.303686	0.409129	0.706354	0.752314	0.0293547	0.255313	0.528234	0.710654	0.350353	0.909834	0.899379	0.0512082	0.960522	0.249933	0.053013	0.768396	0.0419295	0.143786
C9WSY1_197_8451	0.000483163	0.415786	0.859462	0.875594	0.949218	0.264451	0.840341	0.505469	0.597493	0.445388	0.00641706	0.008124	0.546561	0.844552	0.11221	0.00170922	0.0791019	0.499192	0.942057	0.904473	0.523254	0.00177498	0.105444	0.481305	0.399387	0.0118651	0.806021	0.685007	0.436825	0.704332	0.846832	0.586724	0.329118	0.606094	0.734762	0.906274	0.0483444	0.45381	0.584964	0.820964	0.154746	0.673022	0.753486	0.413902	0.523653	0.637886	0.252383	0.380113	0.739338	0.29614	0.223041	0.886635	0.898849	0.992432	0.729354	0.953017	0.160166	0.973746	0.37932	0.926712	0.599102	0.825474	0.902448	0.026035	0.635044	0.357809	0.400008	0.913389	0.974725	0.586465	0.726944	0.362032	0.401952	0.398782	0.436946	0.819727	0.865098	0.485798	0.147045	0.854671	0.447922	0.884159	0.446497	0.551876	0.43966	0.558098	0.208657	0.822232	0.463968	0.422119	0.301994	0.960496	0.232537	0.740913	0.152167	0.85549	0.434563	0.030612	0.84146	0.187841	0.41544	0.70474	0.320169	0.226198	0.612698	0.304651	0.459826	0.788874	0.166518	0.275771
C9WSY1_2073_8518	1.38446e-18	0.00022112	0.386388	0.973625	0.361735	0.497222	0.190733	0.116084	0.000975922	0.804341	0.649631	0.642947	0.605338	0.115299	0.184609	0.61235	0.141216	0.761729	0.612394	0.463914	0.454225	0.879572	0.674809	0.643536	0.601448	0.0440245	0.627713	0.0349373	0.261517	0.130149	0.108235	0.34134	0.124859	0.100583	0.405244	0.775145	0.908817	0.00560565	0.617209	0.442456	0.86829	0.0305793	0.200066	0.27431	0.0327501	0.701964	0.00706715	0.888796	0.621565	0.750955	0.0148451	0.142513	0.069712	0.206813	0.510214	0.358763	0.752179	0.984659	0.58989	0.246186	0.826381	0.127248	0.0682941	0.84161	0.406035	0.0326775	0.106034	0.0415076	0.0566081	0.00636619	0.34001	0.594792	0.544859	0.433384	0.451	0.216305	0.223594	0.300734	0.1382	0.842911	0.0624674	0.874123	0.200199	0.639022	0.337906	0.134361	0.633191	0.166768	0.190066	0.478696	0.569575	0.942077	0.644896	0.11445	0.854957	0.279824	0.0286259	0.0754242	0.521873	0.587533	0.684456	0.475132	0.280452	0.270294	0.968018	0.638385	0.866529	0.853692	0.253259	0.571343
C9WSY1_253_8453	5.85697e-12	0.0232228	0.502452	0.187386	0.338572	0.546379	0.977949	0.221254	0.0567407	0.636865	0.80549	0.788535	0.100277	0.410592	0.796317	0.0511869	0.632942	0.707369	0.328197	0.866765	0.524086	0.174643	0.911569	0.0273983	0.451187	0.0382146	0.798094	0.138146	0.168635	0.599601	0.967339	0.600623	0.0166426	0.0776284	0.741481	0.0799459	0.197167	0.0710153	0.107532	0.221744	0.599934	0.0559647	0.354736	0.29257	0.875208	0.390223	0.0110826	0.303826	0.679228	0.0169345	0.00775191	0.632553	0.330601	0.594263	0.754435	0.20131	0.527097	0.749105	0.575368	0.128291	0.642381	0.317881	0.808878	0.186711	0.999555	0.232732	0.750928	0.0204876	0.606789	0.76836	0.445833	0.856392	0.475184	0.846797	0.29564	0.0390113	0.295784	0.720651	0.833425	0.564907	0.591651	0.733438	0.109495	0.377379	0.334125	0.0396217	0.489727	0.859123	0.619284	0.902217	0.507909	0.849474	0.912395	0.750646	0.791808	0.15746	0.0525254	0.110553	0.193088	0.709119	0.261347	0.360057	0.784549	0.000147815	0.466129	0.194452	0.121647	0.777385	0.190134	0.502193
C9WSY1_281_8454	0.00117179	0.216741	0.0273665	0.0344991	0.95053	0.591316	0.777872	0.370284	0.626205	0.9577	0.415482	0.787817	0.0268735	0.24606	0.401472	0.0275278	0.773899	0.476371	0.899323	0.654624	0.153964	0.917473	0.265944	0.417553	0.769244	0.0980109	0.791244	0.388031	0.572219	0.598118	0.830592	0.510554	0.0147198	0.276609	0.970749	0.151082	0.265111	0.279405	0.437268	0.705808	0.656109	0.465754	0.524349	0.0830902	0.666722	0.211468	1.96387e-05	0.513692	0.869172	0.505043	0.00108237	0.990191	0.342184	0.421719	0.937718	0.0424774	0.286652	0.977727	0.764929	0.161555	0.772126	0.351323	0.414604	0.858057	0.211898	0.175711	0.770658	0.81191	0.403017	0.54099	0.0353399	0.434161	0.379559	0.920457	0.77046	0.223635	0.299725	0.484827	0.711504	0.150964	0.846337	0.326707	0.59002	0.541048	0.642588	0.130043	0.630006	0.776054	0.821231	0.840973	0.217615	0.882264	0.107185	0.295719	0.183617	0.244479	0.474837	0.676854	0.356371	0.89781	0.475615	0.998344	0.625339	0.302453	0.0815833	0.323283	0.0858893	0.431108	0.0112095	0.179537
C9WSY1_57_8446	0.0135439	0.00548967	0.966975	0.216736	0.623798	0.103085	0.226748	0.775882	0.974086	0.0271409	0.194588	0.784811	0.491778	0.73488	0.990831	0.0842237	0.384766	0.913017	0.172383	0.71384	0.46252	0.997179	0.422614	0.16945	0.352032	0.00494816	0.293989	0.531199	0.949912	0.975244	0.211836	0.772293	0.0420577	0.362723	0.716552	0.89378	0.50542	0.890967	0.329319	0.417726	0.999571	0.15254	0.0180896	0.0387458	0.534527	0.420056	0.957347	0.189864	0.399855	0.398727	0.15559	0.184026	0.847689	0.718125	0.752575	0.740358	0.327865	0.36186	0.325845	0.028769	0.907256	0.986165	0.217773	0.612788	0.2775	0.944427	0.109128	0.107489	0.220751	0.71651	0.451339	0.951675	0.471816	0.0490432	0.716885	0.507548	0.342535	0.170451	0.453853	0.81925	0.337424	0.774985	0.141255	0.102665	0.295001	0.1695	0.040086	0.666348	0.129823	0.355331	0.691261	0.984599	0.152479	0.648731	0.312119	0.677605	0.230316	0.528433	0.138553	0.742488	0.748922	0.934048	0.84874	0.57848	0.733141	0.683817	0.96146	0.0591342	0.705616	0.66646
C9WSY1_85_8447	1.81454e-14	0.0532049	0.0471693	0.223278	0.513491	0.0210193	0.770433	0.754294	0.649952	0.126462	0.978508	0.757176	0.131132	0.250096	0.740744	0.151882	0.742452	0.0884348	0.519844	0.407804	0.578195	0.156278	0.210509	0.982317	0.704395	0.114996	0.031354	0.2318	0.968386	0.114322	0.661395	0.459597	0.109584	0.685323	0.778673	0.652794	0.478621	0.619645	0.584617	0.45731	0.192919	0.169624	0.0138341	0.37411	0.740835	0.752047	0.682471	0.662586	0.461309	0.110505	0.821845	0.886273	0.576788	0.185948	0.631532	0.738241	0.164548	0.944456	0.54171	0.416732	0.205738	0.2121	0.236814	0.519391	0.948618	0.425101	0.815183	0.260735	0.068761	0.426279	0.702391	0.967594	0.934728	0.113705	0.239222	0.758641	0.130513	0.188189	0.322528	0.398518	0.390991	0.776526	0.482215	0.776843	0.662318	0.537875	0.0215473	0.946091	0.449628	0.57929	0.921892	0.697578	0.165335	0.328205	0.828733	0.757611	0.830713	0.350211	0.372729	0.476589	0.531708	0.622457	0.0555253	0.220613	0.335072	0.446424	0.35139	0.547932	0.122164	0.309062
C9WT00_1_8530	1.259e-05	0.000164514	0.105	0.214569	0.0907408	0.638577	0.132382	0.333035	0.150789	0.879078	0.0454192	0.401366	0.366087	0.4697	0.674147	0.933832	0.434269	0.696263	0.715793	0.26914	0.406412	0.591987	0.457876	0.116996	0.459136	0.770584	0.0559708	0.661014	0.10607	0.438217	0.151877	0.953947	0.0219471	0.255024	0.444774	0.569465	0.142032	0.3198	0.693082	0.118107	0.643206	0.665302	0.970911	0.377425	0.610339	0.446502	0.631778	0.462596	0.666899	0.261942	0.353189	0.186865	0.92906	0.703018	0.459428	0.591484	0.449984	0.194669	0.870259	0.495419	0.8968	0.976515	0.542152	0.0844495	0.688592	0.130882	0.82038	0.299704	0.484062	0.0278899	0.809819	0.244865	0.285371	0.869781	0.732769	0.839908	0.12319	0.0744579	0.435419	0.0888665	0.268408	0.725455	0.987663	0.54062	0.896413	0.402331	0.743618	0.722846	0.296746	0.741102	0.812843	0.961015	0.249189	0.78333	0.396053	0.621151	0.584338	0.462826	0.541602	0.501312	0.77155	0.228151	0.425481	0.991646	0.109365	0.0902525	0.695819	0.523553	0.264092	0.148529
D0Z5S9_141_9158	0.131233	2.77551e-09	0.673502	0.410113	0.119098	0.846591	0.742097	0.00864908	0.181883	0.772328	0.593994	0.899243	0.687362	0.79255	0.731355	0.524813	0.267999	0.62817	0.364301	0.162206	0.327323	0.525363	0.700337	0.123444	0.739705	0.156109	0.225476	0.583625	0.255705	0.573431	0.416998	0.878227	0.671073	0.779188	0.102822	0.0593172	0.106079	0.557059	0.369707	0.582223	0.938423	0.192452	0.901744	0.332462	0.542597	0.35719	0.158803	0.990737	0.98443	0.237139	0.637329	0.616279	0.407761	0.9392	0.121226	0.0944759	0.827278	0.0657728	0.305152	0.501393	0.200725	0.773681	0.410437	0.621354	0.26784	0.654988	0.165352	0.0751227	0.342281	0.72527	0.831507	0.488968	0.875225	0.379887	0.230899	0.215085	0.329494	0.489037	0.845447	0.278072	0.976967	0.0665219	0.76304	0.412374	0.268758	0.959442	0.165933	0.876169	0.375884	0.259589	0.183553	0.906449	0.376948	0.38901	0.618253	0.13565	0.886782	0.779899	0.670749	0.994168	0.605834	0.278211	0.864703	0.826885	0.995716	0.336723	0.721783	0.678008	0.667137	0.534177
D0Z5S9_169_9159	0.00815052	7.06258e-07	0.56174	0.629813	0.341668	0.418842	0.858948	0.321306	0.92367	0.74132	0.729469	0.736571	0.220436	0.313087	0.55248	0.604168	0.455226	0.920599	0.813513	0.477779	0.144188	0.222321	0.298047	0.839117	0.665965	0.0430877	0.696279	0.136105	0.296923	0.511793	0.442002	0.81709	0.805262	0.838276	0.0786408	0.565839	0.915426	0.358294	0.708968	0.412825	0.533932	0.564251	0.976311	0.105013	0.251897	0.618438	0.809336	0.829083	0.398655	0.616508	0.597163	0.469621	0.505133	0.98236	0.0560335	0.689561	0.602541	0.329344	0.994545	0.497454	0.550445	0.653554	0.085299	0.531756	0.842472	0.684583	0.286873	0.82838	0.476404	0.246116	0.196604	0.571983	0.715309	0.144669	0.290351	0.972329	0.0187536	0.878158	0.934399	0.578278	0.33737	0.263039	0.376335	0.523683	0.953668	0.796335	0.275631	0.592082	0.417723	0.534305	0.693469	0.872706	0.214965	0.738035	0.644499	0.312748	0.155416	0.614204	0.979134	0.449508	0.395032	0.340955	0.227713	0.805859	0.179384	0.345221	0.462773	0.596139	0.587906	0.734567
D0Z5S9_197_9160	0.374849	3.29948e-06	0.422077	0.679431	0.255429	0.387912	0.939969	0.409502	0.893721	0.407488	0.546073	0.473762	0.429875	0.182119	0.2764	0.811915	0.785474	0.892265	0.471789	0.479777	0.0449718	0.368172	0.443286	0.682039	0.634016	0.184697	0.29203	0.0844802	0.283808	0.415558	0.741103	0.979761	0.732086	0.931879	0.0255088	0.383773	0.616234	0.83396	0.594175	0.135804	0.306915	0.726182	0.987607	0.408121	0.920568	0.664662	0.95011	0.882692	0.39984	0.45137	0.528345	0.204996	0.400563	0.824565	0.0191116	0.283588	0.632083	0.649147	0.839321	0.482226	0.973763	0.731812	0.402427	0.224089	0.836692	0.803876	0.724782	0.93077	0.917281	0.433192	0.135244	0.724781	0.811183	0.476075	0.827709	0.639196	0.153214	0.86771	0.98373	0.397336	0.404673	0.482203	0.435332	0.594488	0.544959	0.80733	0.180094	0.609264	0.539974	0.591403	0.985155	0.870171	0.0648839	0.365123	0.580688	0.263507	0.130139	0.883146	0.322464	0.488816	0.784087	0.159224	0.754198	0.340505	0.177225	0.0863776	0.38007	0.527367	0.281242	0.151331
D0Z5T8_1_9178	0.0131366	3.47106e-09	0.582287	0.520493	0.824495	0.688941	0.878681	0.00919509	0.425246	0.336634	0.203068	0.28679	0.77896	0.653745	0.602836	0.607473	0.564522	0.694841	0.256935	0.622994	0.0622499	0.756268	0.0938792	0.117947	0.573555	0.564831	0.913648	0.196997	0.0882206	0.233746	0.394716	0.516643	0.655544	0.665621	0.172106	0.613438	0.344782	0.0953213	0.644599	0.462146	0.657632	0.624166	0.522748	0.0412437	0.333117	0.236	0.710447	0.94116	0.412186	0.381067	0.102744	0.168524	0.0930682	0.128692	0.109656	0.913995	0.248891	0.485147	0.578874	0.594851	0.675285	0.172726	0.901328	0.241589	0.100513	0.686799	0.575364	0.550375	0.735162	0.883682	0.237228	0.689474	0.424947	0.739942	0.349956	0.765677	0.0214245	0.042412	0.52876	0.236569	0.47033	0.528614	0.420212	0.0105254	0.694664	0.690699	0.469341	0.050234	0.0241304	0.146678	0.380005	0.533105	0.539111	0.00456316	0.856319	0.525404	0.565064	0.578747	0.144582	0.334823	0.931764	0.535232	0.0917508	0.953948	0.991233	0.393068	0.410506	0.91637	0.633558	0.608791
D1L749_113_113708	0.838941	0.0124935	0.696719	0.111615	0.343466	0.572347	0.895564	0.826096	0.66988	0.0429006	0.976174	0.474661	0.844438	0.343335	0.620088	0.0125569	0.828264	0.127864	0.391707	0.979793	0.552625	0.960116	0.862702	0.681312	0.0225753	0.242508	0.228633	0.0750194	0.551659	0.0836722	0.934675	0.463613	0.816679	0.489099	0.738846	0.216455	0.183344	0.926583	0.792487	0.921947	0.026258	0.243187	0.354903	0.383493	0.278234	0.829755	0.264055	0.356996	0.81192	0.312812	0.0811483	0.490461	0.058075	0.464788	0.8067	0.92919	0.393242	0.157944	0.667343	0.520371	0.886588	0.536458	0.316917	0.398304	0.235409	0.309419	0.800339	0.986825	0.0648504	0.657573	0.843753	0.587757	0.789889	0.249917	0.410866	0.367521	0.672341	0.656067	0.628301	0.673178	0.595851	0.0698506	0.961753	0.53969	0.0205522	0.921955	0.485351	0.136632	0.0703376	0.0847566	0.140887	0.20772	0.324398	0.175973	0.325356	0.0732978	0.044478	0.592652	0.153643	0.687292	0.337394	0.0790428	0.0507446	0.822216	0.701651	0.999424	0.504651	0.793521	0.614784	0.614209
D1L752_813_113777	0.0442049	9.5834e-08	0.097234	0.0996984	0.41951	0.00633714	0.158559	0.299486	0.998521	0.609288	0.386678	0.409465	0.677897	0.902411	0.0765255	0.407076	0.933263	0.0288639	0.753485	0.63997	0.148525	0.437906	0.0859073	0.156736	0.149483	0.591489	0.0810085	0.801211	0.97298	0.878065	0.804296	0.245363	0.183852	0.968308	0.164742	0.823269	0.481449	0.637267	0.277255	0.560016	0.781222	0.72634	0.772584	0.438251	0.292805	0.7997	0.0718027	0.798744	0.942863	0.0624183	0.343354	0.1718	0.295877	0.679892	0.22746	0.599941	0.562807	0.655461	0.626266	0.601819	0.992711	0.318887	0.231037	0.38372	0.576325	0.372203	0.745498	0.633365	0.00771845	0.667905	0.976675	0.352398	0.903149	0.417955	0.446172	0.168238	0.799792	0.830566	0.758007	0.690159	0.0775455	0.18134	0.940498	0.0972999	0.765771	0.825406	0.548913	0.494115	0.559406	0.356105	0.18852	0.54137	0.00129174	0.905286	0.685561	0.460341	0.925741	0.122608	0.144389	0.378539	0.665073	0.700875	0.958215	0.240048	0.470714	0.0786743	0.858671	0.511595	0.04996	0.0871259
D1L752_85_113751	7.17716e-08	0.482813	0.101975	0.313919	0.121289	0.585676	0.0665166	0.507147	0.0469615	0.176072	0.976241	0.217536	0.674111	0.556	0.381436	0.305831	0.20326	0.482947	0.784863	0.679026	0.927341	0.535359	0.79645	0.602757	0.766718	0.918029	0.883315	0.914206	0.074782	0.975299	0.403833	0.403079	0.875921	0.442043	0.518682	0.716412	0.810562	0.677377	0.0798723	0.592309	0.950097	0.437884	0.594942	0.428182	0.593219	0.924061	0.59193	0.959161	0.652096	0.228788	0.497402	0.223547	0.759821	0.631916	0.54886	0.320752	0.369865	0.585213	0.218376	0.706526	0.0709564	0.899595	0.153474	0.964824	0.732702	0.0033988	0.890857	0.886891	0.581407	0.111712	0.509178	0.709224	0.856429	0.157655	0.292703	0.407963	0.849499	0.0185873	0.601961	0.506919	0.42932	0.149801	0.617408	0.53211	0.596728	0.310041	0.0736215	0.447738	0.880791	0.974235	0.442541	0.599005	0.982363	0.463708	0.0786493	0.671478	0.187712	0.419468	0.0472147	0.232959	0.903016	0.697006	0.962235	0.560098	0.609375	0.247241	0.107028	0.593606	0.275372	0.21428
D1LNM2_169_94445	0.000734328	0.0101218	0.10103	0.904803	0.163877	0.802114	0.728859	0.692714	0.283853	0.902368	0.980671	0.996882	0.559803	0.347516	0.950047	0.858138	0.0267439	0.828289	0.00850478	0.604652	0.30045	0.329315	0.654037	0.094172	0.26668	0.590972	0.835343	0.865869	0.276785	0.522235	0.969068	0.0111876	0.948096	0.996285	0.287281	0.12716	0.163356	0.753961	0.848131	0.120748	0.39813	0.17928	0.273095	0.710049	0.363529	0.128786	0.370589	0.379595	0.143282	0.58592	0.512686	0.657637	0.643388	0.0273893	0.323941	0.812234	0.951595	0.68907	0.764485	0.743302	0.663453	0.0477924	0.0222004	0.463459	0.914685	0.588773	0.0916458	0.691902	0.275754	0.0235279	0.0208334	0.966288	0.311265	0.66487	0.692997	0.284594	0.0592062	0.791842	0.414656	0.197019	0.785336	0.297897	0.549964	0.468565	0.465042	0.806684	0.853081	0.84501	0.036377	0.822661	0.609804	0.597097	0.814368	0.719457	0.850579	0.304408	0.499026	0.167484	0.89409	0.365443	0.794189	0.379369	0.144703	0.627566	0.915664	0.277044	0.550759	0.673233	0.402505	0.890889
D2IFU9_29_9388	1.69719e-15	0.000827193	0.467428	0.760282	0.939305	0.610837	0.163851	0.834909	0.131087	0.313634	0.596193	0.858745	0.969686	0.125331	0.00496508	0.849454	0.528721	0.921299	0.824596	0.0820327	0.197402	0.838715	0.466175	0.709204	0.902734	0.671353	0.432564	0.241978	0.670684	0.837942	0.182271	0.993278	0.451789	0.670385	0.848939	0.376448	0.218821	0.266997	0.558534	0.621753	0.166313	0.0219002	0.274799	0.622972	0.790438	0.924833	0.574268	0.0146094	0.0784612	0.795494	0.0838473	0.0403171	0.739739	0.822358	0.720325	0.484911	0.55168	0.131681	0.406381	0.217899	0.998508	0.878346	0.327623	0.109879	0.205477	0.336206	0.18665	0.337651	0.229613	0.958683	0.331949	0.379474	0.73079	0.0422578	0.327491	0.0371921	0.298779	0.665513	0.724003	0.670719	0.329405	0.907935	0.581516	0.52934	0.563114	0.627757	0.543748	0.662835	0.281731	0.671183	0.321417	0.0389804	0.518173	0.195505	0.612121	0.853183	0.273478	0.583185	0.461438	0.201409	0.838606	0.379372	0.618615	0.161445	0.820322	0.95866	0.434399	0.320467	0.552746	0.712387
D2K5M5_85_9607	0.257168	4.18278e-08	0.0168768	0.973199	0.657131	0.18515	0.188546	0.0715987	0.169859	0.079177	0.772199	0.968093	0.689918	0.491239	0.726078	0.457562	0.317602	0.672466	0.744379	0.46485	0.631302	0.415052	0.944833	0.0683427	0.0626858	0.403679	0.684297	0.578387	0.0327865	0.301417	0.233319	0.418555	0.154482	0.0733879	0.606423	0.955284	0.0701645	0.196606	0.299188	0.511876	0.41697	0.00108214	0.0779809	0.711827	0.00946641	0.200376	0.603766	0.414634	0.492407	0.168353	0.290552	0.166325	0.664085	0.602904	0.645374	0.857851	0.795002	0.970782	0.259728	0.517824	0.38025	0.638226	0.562857	0.0789522	0.816834	0.788089	0.188256	0.838691	0.484462	0.600277	0.479939	0.347933	0.201382	0.480457	0.753191	0.863764	0.955322	0.620836	0.484894	0.152306	0.644288	0.6802	0.795105	0.88205	0.793449	0.22261	0.00244011	0.977995	0.627685	0.0320527	0.144357	0.118076	0.222249	0.439704	0.145098	0.819085	0.595856	0.718631	0.688671	0.500959	0.758103	0.313439	0.984762	0.334831	0.948551	0.0719469	0.337681	0.862099	0.0106558	0.0916541
D2KNA6_113_9640	0.345074	0.657901	0.315722	0.0430331	0.51645	0.332873	0.0803985	0.151575	0.34319	0.193929	0.137277	0.737555	0.168097	0.284163	0.932873	0.970268	0.424014	0.715658	0.604863	0.634872	0.4202	0.493327	0.265114	0.546076	0.803347	0.432634	0.931771	0.145881	0.763152	0.877142	0.0621801	0.898252	0.927579	0.671902	0.442736	0.232348	0.191973	0.863012	0.657081	0.0657391	0.88456	0.533074	0.843812	0.66329	0.980261	0.156376	0.76685	0.810012	0.0407554	0.407468	0.194979	0.724949	0.878974	0.15737	0.421736	0.267741	0.590458	0.891956	0.540171	0.244613	0.546155	0.529398	0.331993	0.373913	0.567226	0.630608	0.927738	0.918794	0.280292	0.173379	0.149916	0.646635	0.909931	0.830528	0.526413	0.324959	0.811233	0.640861	0.641665	0.204377	0.331386	0.640551	0.486446	0.102485	0.0271647	0.459854	0.775612	0.0256926	0.190671	0.0264555	0.406704	0.436474	0.245135	0.0742531	0.655779	0.919297	0.603236	0.459592	0.320084	0.681972	0.238633	0.634703	0.277268	0.389488	0.0294801	0.347642	0.361131	0.700666	0.248016	0.643507
D2W9V3_29_9703	0.775529	0.113672	0.0151185	0.705704	0.00463622	0.498947	0.413662	0.204796	0.909654	0.21519	0.108467	0.350578	0.705116	0.889348	0.897725	0.585877	0.711607	0.889885	0.0876421	0.312858	0.236381	0.361992	0.0307166	0.37626	0.923467	0.414571	0.551261	0.682574	0.319871	0.987448	0.3017	0.63184	0.929721	0.359228	0.930746	0.564634	0.175713	0.5878	0.403478	0.519624	0.499767	0.14576	0.52039	0.51345	0.760114	0.701716	0.220459	0.889142	0.945307	0.820295	0.412719	0.418186	0.703647	0.743728	0.869774	0.977336	0.193688	0.530233	0.296846	0.244441	0.196109	0.878352	0.583822	0.921088	0.147797	0.00658443	0.227207	0.968389	0.708595	0.980971	0.77424	0.0689203	0.593595	0.664989	0.0622298	0.756491	0.488456	0.590184	0.725534	0.35579	0.814947	0.360788	0.542853	0.890992	0.477927	0.14865	0.069981	0.603725	0.824972	0.336696	0.0915072	0.371297	0.809625	0.4931	0.756327	0.635486	0.775479	0.140719	0.643772	0.0186577	0.634391	0.380732	0.977404	0.983642	0.551631	0.134502	0.58654	0.67164	0.0076031	0.0266195
D2W9V9_85_9709	0.973165	1.61128e-11	0.03918	0.484245	0.609623	0.266839	0.105312	0.166564	0.25966	0.159861	0.776841	0.957466	0.630336	0.688733	0.524349	0.366702	0.493733	0.750716	0.464995	0.347583	0.945594	0.288373	0.537342	0.0823297	0.189163	0.159862	0.521991	0.557669	0.073107	0.517839	0.634192	0.658394	0.39694	0.205106	0.911532	0.960263	0.0417695	0.43253	0.479489	0.741523	0.21942	0.00197532	0.00477058	0.356791	0.00144726	0.0409753	0.327532	0.112716	0.106542	0.122446	0.41239	0.0511078	0.126851	0.446758	0.977637	0.668905	0.509892	0.707498	0.113457	0.927377	0.211153	0.609195	0.479066	0.112373	0.928216	0.5418	0.0742541	0.626889	0.671372	0.851292	0.506775	0.563721	0.118985	0.389752	0.791872	0.955997	0.889489	0.741364	0.724679	0.167021	0.722512	0.550964	0.876538	0.934725	0.604586	0.228069	0.000533516	0.83377	0.145971	0.00379893	0.183086	0.151995	0.361149	0.649286	0.145079	0.682048	0.479404	0.650844	0.58772	0.474107	0.999393	0.19327	0.875339	0.428532	0.597009	0.0231529	0.446276	0.840684	0.0274239	0.140007
D2WA07_113_9727	0.409177	3.78385e-05	0.0415072	0.713403	0.832992	0.19179	0.208964	0.12896	0.15875	0.134676	0.694227	0.895315	0.889704	0.380726	0.765577	0.563578	0.496677	0.911008	0.619444	0.688507	0.871857	0.405058	0.420908	0.0498422	0.169616	0.245879	0.726211	0.374421	0.146227	0.376738	0.466957	0.25941	0.432571	0.122592	0.745741	0.797019	0.176833	0.476421	0.362779	0.806753	0.188258	0.000726965	0.00623175	0.322565	0.000322729	0.20499	0.482258	0.143128	0.150281	0.256017	0.163408	0.208287	0.618988	0.898931	0.767524	0.642199	0.986662	0.700721	0.142951	0.660114	0.359388	0.864106	0.606957	0.029231	0.706942	0.952942	0.115877	0.982897	0.627519	0.516031	0.816989	0.528338	0.112832	0.159364	0.658331	0.96899	0.968708	0.722779	0.257112	0.0884891	0.790781	0.678832	0.748358	0.782066	0.632771	0.411603	0.008601	0.590075	0.116484	0.00439253	0.0278416	0.206012	0.368698	0.420155	0.0685883	0.385451	0.495956	0.810694	0.484738	0.587126	0.86098	0.467111	0.611451	0.295754	0.842245	0.204547	0.127754	0.903241	0.043709	0.202678
D3IZN4_729_10578	0.0140514	0.00437767	0.945905	0.380755	0.711781	0.0613134	0.500941	0.753984	0.460473	0.657368	0.769954	0.504344	0.212398	0.675291	0.814463	0.401251	0.0497702	0.440317	0.741712	0.501234	0.610394	0.777535	0.61344	0.269468	0.010333	0.752054	0.0451003	0.780193	0.461269	0.918605	0.251569	0.594118	0.504046	0.201924	0.867503	0.920612	0.00241874	0.124771	0.63039	0.827025	0.212457	0.938494	0.978049	0.902059	0.0992124	0.711426	0.0491671	0.555862	0.705767	0.176751	0.967147	0.986974	0.806797	0.188961	0.991306	0.283168	0.270127	0.340831	0.0636488	0.180543	0.0729567	0.169433	0.969374	0.234709	0.613531	0.111167	0.119716	0.540144	0.179501	0.621227	0.145637	0.90641	0.72794	0.921133	0.227542	0.00426926	0.111139	0.171116	0.977	0.20177	0.670946	0.314891	0.275797	0.848072	0.371183	0.18189	0.442833	0.892752	0.862555	0.615197	0.474769	0.366534	0.212101	0.759843	0.338963	0.357742	0.607287	0.0990256	0.768672	0.970099	0.142771	0.345599	0.751339	0.826933	0.355031	0.508416	0.886587	0.188889	0.930044	0.893949
D3IZN4_757_10579	0.670414	0.156788	0.568221	0.361983	0.0637556	0.000741826	0.0323182	0.560407	0.495487	0.333936	0.950762	0.0175482	0.236645	0.634657	0.828082	0.819323	0.217719	0.419138	0.746319	0.173454	0.59837	0.593783	0.688725	0.480595	0.955471	0.2479	0.101704	0.742532	0.797382	0.995651	0.170737	0.403915	0.732092	0.274052	0.876643	0.700704	0.0075606	0.49553	0.577791	0.643131	0.544727	0.767011	0.0430119	0.348751	0.906709	0.255808	0.453838	0.643032	0.0692731	0.594539	0.303199	0.127384	0.225643	0.719288	0.863359	0.129465	0.38476	0.280869	0.157377	0.600152	0.0896322	0.973171	0.930488	0.824426	0.86158	0.057612	0.208782	0.489853	0.163631	0.94022	0.833858	0.618721	0.976591	0.466	0.117325	0.0411854	0.194945	0.387766	0.974866	0.724543	0.249743	0.211963	0.0118454	0.866109	0.21077	0.364215	0.631625	0.50045	0.392789	0.357133	0.804522	0.889832	0.75974	0.67327	0.781029	0.898309	0.921804	0.232467	0.630545	0.83515	0.0348871	0.74524	0.237923	0.831198	0.333364	0.858997	0.93312	0.717622	0.357324	0.603195
D3JIS6_141_10800	0.162392	0.0371254	0.511641	0.486939	0.297917	0.191803	0.298169	0.617277	0.704738	0.456345	0.688005	0.75435	0.270993	0.105759	0.686057	0.919327	0.312539	0.179995	0.423011	0.51488	0.531787	0.805862	0.211567	0.609989	0.958193	0.727138	0.982789	0.877167	0.427986	0.603021	0.116743	0.592262	0.0944599	0.81734	0.233951	0.173957	0.8232	0.571041	0.952876	0.988764	0.095075	0.0367796	0.626984	0.0404743	0.979834	0.547979	0.766876	0.133398	0.430848	0.851832	0.396349	0.5811	0.0599223	0.748375	0.184914	0.623182	0.788651	0.502137	0.429393	0.0165235	0.321939	0.929328	0.667653	0.851295	0.927656	0.943049	0.716158	0.0792232	0.780027	0.662701	0.103517	0.459997	0.380108	0.739967	0.109316	0.130858	0.374473	0.170008	0.624731	0.429353	0.875834	0.774199	0.905363	0.812074	0.801834	0.867561	0.66483	0.684759	0.831604	0.907761	0.36881	0.555691	0.336385	0.311546	0.19454	0.663264	0.494025	0.565932	0.642954	0.451231	0.799492	0.736236	0.433239	0.950408	0.30516	0.229667	0.981658	0.354466	0.374218	0.520862
D3JIS6_29_10796	0.0119382	0.816926	0.0420375	0.58373	0.282683	0.0876091	0.612091	0.451987	0.650938	0.959568	0.668414	0.764713	0.721851	0.254039	0.710856	0.766678	0.451515	0.305782	0.143467	0.696287	0.518754	0.864048	0.190158	0.482214	0.611446	0.466872	0.128757	0.0491784	0.92846	0.413623	0.264432	0.577425	0.707848	0.37704	0.456154	0.453523	0.468521	0.801433	0.790699	0.751342	0.234216	0.919751	0.32233	0.0911138	0.542626	0.264703	0.316331	0.799131	0.686502	0.785948	0.590494	0.906523	0.091074	0.452535	0.351322	0.0238549	0.0942781	0.210116	0.612686	0.387285	0.972479	0.615721	0.957544	0.347098	0.310609	0.688636	0.664284	0.078075	0.873128	0.802499	0.702997	0.194228	0.243895	0.232159	0.372314	0.370838	0.0675276	0.241223	0.488895	0.599791	0.865824	0.384392	0.735344	0.275016	0.933397	0.373923	0.584037	0.620533	0.69949	0.135414	0.982818	0.703584	0.0667299	0.0840603	0.68569	0.212071	0.0138462	0.00296713	0.952975	0.640715	0.630698	0.0356751	0.397438	0.42642	0.515373	0.0171576	0.700987	0.835007	0.111642	0.0371364
D3JIS7_169_10807	0.000150834	1.85069e-07	0.370639	0.766718	0.159022	0.47348	0.978238	0.393954	0.737124	0.333883	0.630502	0.698711	0.416799	0.191325	0.253961	0.65622	0.320107	0.91012	0.621361	0.404046	0.0252126	0.168426	0.255337	0.351735	0.847899	0.456895	0.598827	0.269994	0.282298	0.202616	0.158501	0.568396	0.846943	0.948556	0.0244836	0.974921	0.740884	0.867356	0.391246	0.147092	0.659158	0.742658	0.356522	0.250185	0.480045	0.334465	0.577614	0.653582	0.489499	0.228204	0.527636	0.458487	0.458189	0.7704	0.0119322	0.623252	0.946087	0.671973	0.902111	0.716336	0.567827	0.960129	0.353628	0.626523	0.843118	0.264413	0.49427	0.780504	0.853314	0.327266	0.280596	0.715295	0.27083	0.267963	0.514515	0.983425	0.00328806	0.996348	0.902422	0.755811	0.399126	0.251152	0.212288	0.356828	0.971292	0.593947	0.168448	0.483715	0.20432	0.894496	0.460224	0.946449	0.0766514	0.282615	0.218246	0.416985	0.0975848	0.912168	0.358196	0.0987313	0.732294	0.191964	0.257985	0.486829	0.160334	0.243251	0.36545	0.564745	0.320396	0.363484
D3JIS7_197_10808	0.991146	6.63483e-12	0.205467	0.445042	0.48497	0.325067	0.750634	0.969621	0.889209	0.496429	0.98847	0.359971	0.344596	0.119733	0.248661	0.595639	0.62375	0.779701	0.557268	0.287898	0.0196466	0.111964	0.380776	0.684759	0.818226	0.413912	0.735118	0.193555	0.303886	0.403865	0.724076	0.762957	0.563615	0.710417	0.0431948	0.965653	0.919791	0.853941	0.418664	0.131837	0.714682	0.723811	0.934008	0.308827	0.426737	0.526888	0.66608	0.757236	0.38619	0.556446	0.340117	0.833791	0.411874	0.542314	0.0301798	0.285457	0.840429	0.700556	0.880312	0.739332	0.840892	0.794791	0.174723	0.431064	0.786662	0.602397	0.477981	0.921586	0.807422	0.344637	0.105332	0.957132	0.766009	0.350774	0.847909	0.609387	0.0899494	0.79954	0.61494	0.885815	0.108106	0.611685	0.447207	0.881498	0.45269	0.706681	0.149923	0.591255	0.345673	0.85842	0.620487	0.901439	0.310472	0.974417	0.327024	0.0881424	0.146903	0.802556	0.390095	0.629335	0.671106	0.26542	0.388327	0.638911	0.141151	0.380558	0.458489	0.522849	0.310018	0.287645
D3JIT2_253_10822	0.000354204	0.00466626	0.816998	0.685587	0.449618	0.157544	0.994072	0.855761	0.213121	0.618756	0.643048	0.138274	0.696975	0.0924591	0.11066	0.820676	0.419784	0.199606	0.50169	0.759624	0.422213	0.136024	0.368536	0.014776	0.392611	0.617019	0.332875	0.0921394	0.05582	0.628744	0.514588	0.201701	0.835513	0.285892	0.232454	0.505024	0.438378	0.0523106	0.106379	0.890115	0.638599	0.773433	0.598268	0.0610792	0.0371666	0.840882	0.114045	0.0930295	0.184864	0.212744	0.998941	0.659603	0.980584	0.916407	0.210176	0.528616	0.503931	0.228385	0.865552	0.238373	0.567429	0.807163	0.371366	0.823268	0.120632	0.996319	0.678138	0.546085	0.945491	0.983067	0.630838	0.690782	0.332932	0.324172	0.231247	0.992969	0.78538	0.543169	0.517066	0.345075	0.113299	0.461125	0.810722	0.840086	0.868636	0.876458	0.817692	0.94222	0.398093	0.291393	0.111524	0.0985365	0.589894	0.308822	0.488176	0.38383	0.649932	0.615109	0.437112	0.441637	0.356122	0.885399	0.36963	0.564493	0.84965	0.697773	0.345807	0.098853	0.334901	0.37121
D3K240_29_10956	0.444806	0.108084	0.713543	0.0632862	0.310598	0.77541	0.973455	0.481035	0.728905	0.804142	0.940618	0.945989	0.171305	0.292542	0.967439	0.203096	0.169101	0.0598116	0.581828	0.963984	0.292114	0.728287	0.866655	0.434587	0.20268	0.567194	0.978218	0.125971	0.636378	0.904517	0.894154	0.76793	0.420913	0.411385	0.850145	0.337827	0.385545	0.536086	0.848001	0.585833	0.0716804	0.126021	0.860388	0.203653	0.927632	0.718314	0.0465657	0.0844733	0.262357	0.991961	0.173269	0.922987	0.850729	0.532252	0.909165	0.577349	0.0369731	0.412411	0.0362846	0.83594	0.0174779	0.758466	0.717689	0.932438	0.364728	0.423854	0.12852	0.414376	0.282124	0.0147798	0.486246	0.117917	0.750206	0.507591	0.403733	0.624962	0.515826	0.162635	0.947643	0.682237	0.925633	0.566061	0.737512	0.229805	0.0964083	0.460347	0.758831	0.331286	0.461404	0.0653504	0.379632	0.300826	0.114722	0.892836	0.39549	0.711348	0.638041	0.240697	0.210775	0.933257	0.357574	0.246981	0.615768	0.24112	0.106538	0.349957	0.73054	0.741861	0.836346	0.490617
D3UE32_1_11021	0.484273	3.61118e-06	0.343879	0.966566	0.19059	0.765358	0.778728	0.530789	0.0488111	0.621512	0.491957	0.544021	0.485035	0.117668	0.582307	0.102775	0.62041	0.702096	0.101681	0.616646	0.422168	0.748684	0.368645	0.406598	0.246492	0.817103	0.0949415	0.714617	0.867309	0.0384316	0.532462	0.778651	0.0641323	0.842546	0.841503	0.491149	0.49254	0.853242	0.519013	0.221079	0.199691	0.754397	0.461528	0.365499	0.354218	0.969629	0.373953	0.788861	0.262715	0.0773447	0.183452	0.580829	0.86857	0.952204	0.909239	0.86889	0.882157	0.791571	0.889881	0.792796	0.82112	0.844231	0.0110424	0.674523	0.904169	0.759555	0.0944966	0.968883	0.839086	0.00098069	0.949068	0.932333	0.0995993	0.969639	0.209424	0.78274	0.574219	0.493695	0.622903	0.0249129	0.846588	0.794086	0.0450096	0.816724	0.181407	0.213804	0.325164	0.750086	0.483632	0.226933	0.438243	0.927741	0.197353	0.270448	0.729644	0.598874	0.907365	0.47406	0.860663	0.6447	0.549834	0.834054	0.0444695	0.829099	0.99046	0.0142223	0.612142	0.980582	0.138346	0.0672827
D5F1R4_1_95963	0.000890086	0.176323	0.239371	0.385744	0.522943	0.886571	0.596749	0.901772	0.863562	0.512987	0.996345	0.603133	0.715152	0.719551	0.766114	0.968213	0.863809	0.951852	0.257122	0.768279	0.108128	0.879234	0.877391	0.284427	0.701534	0.0827596	0.383727	0.771629	0.231173	0.12693	0.880844	0.292709	0.635358	0.018166	0.668483	0.158071	0.895185	0.322883	0.523064	0.117387	0.55586	0.332452	0.48958	0.029079	0.896615	0.88377	0.257567	0.340287	0.995612	0.753588	0.589513	0.815167	0.876799	0.329505	0.490493	0.614722	0.421543	0.78326	0.52539	0.13897	0.840526	0.39994	0.943968	0.0590635	0.524416	0.29793	0.602742	0.920434	0.691877	0.968639	0.995067	0.0468081	0.276577	0.383726	0.985398	0.341857	0.798286	0.474875	0.872151	0.0586553	0.382072	0.53511	0.390828	0.542146	0.225312	0.895628	0.713208	0.541935	0.00322947	0.0082205	0.824972	0.411838	0.278986	0.985917	0.832608	0.958196	0.818918	0.403355	0.342361	0.811324	0.264466	0.387617	0.195206	0.383414	0.203735	0.156307	0.846985	0.166945	0.139158	0.955513
D5KJ87_29_11164	0.821055	0.585074	0.187601	0.334386	0.185379	0.112124	0.945141	0.79799	0.062124	0.470023	0.452578	0.273829	0.391055	0.687323	0.788145	0.750216	0.60942	0.082706	0.423136	0.757838	0.610226	0.0216745	0.988466	0.90996	0.0813281	0.225704	0.19832	0.560743	0.778875	0.561942	0.0417859	0.824436	0.773657	0.403753	0.0558578	0.676469	0.890402	0.948912	0.273401	0.873294	0.558176	0.710623	0.921848	0.415786	0.388175	0.353105	0.499898	0.378375	0.31473	0.412283	0.988743	0.381613	0.00186116	0.491327	0.050069	0.144796	0.853415	0.41206	0.325608	0.443895	0.388996	0.342052	0.449604	0.559275	0.95062	0.0287533	0.186597	0.114365	0.907373	0.200389	0.353589	0.139159	0.0322142	0.625197	0.486154	0.984688	0.307645	0.216606	0.20287	0.497958	0.857477	0.839604	0.239268	0.543617	0.0423219	0.8776	0.535019	0.553239	0.925497	0.213974	0.930652	0.457355	0.844828	0.655365	0.931098	0.469481	0.696494	0.183981	0.600199	0.506301	0.196826	0.392399	0.688332	0.349049	0.546771	0.86613	0.500958	0.142985	0.234255	0.549318
D5KJ87_57_11165	3.80687e-05	0.547298	0.768096	0.602676	0.200279	0.418564	0.0785549	0.388916	0.104583	0.455598	0.273823	0.155334	0.546087	0.976775	0.83655	0.570958	0.407318	0.957928	0.791924	0.550337	0.49086	0.222276	0.495973	0.236638	0.331446	0.253394	0.0325889	0.287331	0.201662	0.215322	0.157953	0.611314	0.482481	0.231138	0.125004	0.507792	0.765018	0.534369	0.468711	0.602665	0.549826	0.875102	0.900675	0.56157	0.542246	0.662671	0.821541	0.783059	0.972923	0.62341	0.514143	0.577209	0.00127696	0.134469	0.133939	0.104607	0.912493	0.585061	0.111266	0.338062	0.149069	0.0911572	0.111244	0.477605	0.667072	0.0562182	0.0186155	0.0155421	0.412688	0.342674	0.131951	0.798783	0.0174055	0.623786	0.416246	0.666624	0.780679	0.793121	0.318831	0.895384	0.420263	0.999659	0.806615	0.834917	0.078619	0.811763	0.884859	0.978672	0.624711	0.500909	0.479788	0.311057	0.995628	0.956247	0.696809	0.965896	0.266582	0.0630524	0.26079	0.348851	0.880989	0.638937	0.551677	0.891059	0.808422	0.515838	0.357984	0.332461	0.797307	0.924188
D6NSB8_113_11376	0.401756	7.85298e-06	0.0675368	0.696056	0.43706	0.0904496	0.994816	0.704286	0.0350267	0.229791	0.470048	0.871956	0.897202	0.0503072	0.467552	0.618455	0.285656	0.929441	0.888136	0.256185	0.538604	0.545095	0.400967	0.358306	0.232444	0.451173	0.739627	0.458813	0.122754	0.725824	0.149826	0.87114	0.546329	0.65622	0.324393	0.935722	0.105687	0.965664	0.158228	0.620864	0.995223	0.0061436	0.0146514	0.385467	0.0019975	0.0529735	0.101245	0.160049	0.181085	0.750693	0.529412	0.0426556	0.580748	0.730433	0.385064	0.722682	0.520655	0.31708	0.141725	0.223724	0.24808	0.589348	0.784022	0.258297	0.706361	0.924939	0.284702	0.853936	0.520631	0.816429	0.950935	0.9662	0.22807	0.453645	0.773602	0.206641	0.770105	0.598886	0.68549	0.307415	0.62561	0.734631	0.582484	0.962235	0.242191	0.260361	0.0121283	0.724179	0.323172	0.0095114	0.0351805	0.235826	0.328396	0.345763	0.248197	0.980353	0.721923	0.499863	0.305232	0.783356	0.891504	0.692318	0.88115	0.952537	0.882647	0.297296	0.105921	0.300821	0.0733087	0.0949863
D6NSB8_141_11377	0.100252	1.346e-08	0.0563264	0.55319	0.192086	0.108954	0.771193	0.213579	0.0523644	0.210286	0.414198	0.881833	0.961038	0.111716	0.0980894	0.780962	0.299015	0.631266	0.870408	0.262332	0.729343	0.459343	0.562822	0.487639	0.431309	0.26384	0.782061	0.710341	0.319145	0.968607	0.476503	0.880857	0.828627	0.576543	0.494738	0.32116	0.881473	0.80651	0.967752	0.709791	0.641568	0.00852756	0.00103554	0.40615	0.000669052	0.460217	0.239191	0.27516	0.517284	0.501821	0.325501	0.170483	0.659477	0.646376	0.584921	0.369497	0.458838	0.483201	0.51677	0.305715	0.447787	0.57132	0.296969	0.249874	0.947926	0.463999	0.233753	0.519691	0.398132	0.832206	0.551124	0.493673	0.160443	0.945801	0.538886	0.125841	0.422262	0.692368	0.70698	0.0584096	0.798281	0.53672	0.294547	0.581773	0.464491	0.128861	0.183913	0.327157	0.220827	0.0376117	0.0604752	0.634255	0.353333	0.349683	0.311186	0.670819	0.135559	0.782539	0.335846	0.655665	0.954861	0.340417	0.856411	0.70944	0.8306	0.957539	0.0659405	0.411951	0.0503391	0.0849413
D6NSB8_57_11374	7.03328e-06	0.046261	0.0683774	0.450405	0.402504	0.364555	0.229855	0.241933	0.0748253	0.329208	0.838266	0.794537	0.2424	0.493413	0.949267	0.338577	0.559646	0.327248	0.843158	0.793201	0.826748	0.750573	0.892455	0.586999	0.235751	0.268506	0.271706	0.970342	0.03969	0.962004	0.684959	0.524282	0.655413	0.413853	0.21251	0.0698767	0.215131	0.751733	0.315518	0.842871	0.378982	0.000445836	0.328279	0.564616	0.0895745	0.885314	0.174307	0.88614	0.683228	0.508483	0.264596	0.452108	0.444784	0.783546	0.248462	0.8788	0.596351	0.48838	0.537398	0.447764	0.756099	0.820476	0.592773	0.603067	0.692046	0.0980803	0.391531	0.478615	0.183994	0.582662	0.712502	0.600087	0.560377	0.502558	0.18016	0.746982	0.535438	0.259973	0.505433	0.626487	0.156182	0.426824	0.125834	0.991999	0.289472	0.111597	0.06414	0.374712	0.166935	0.116521	0.112251	0.169074	0.917272	0.99252	0.0459697	0.815153	0.220878	0.794766	0.225796	0.608388	0.97087	0.44936	0.588946	0.492473	0.36517	0.834414	0.425465	0.216498	0.117188	0.265993
D6NSB8_85_11375	0.842161	0.0010093	0.25298	0.756691	0.880619	0.150819	0.594683	0.163105	0.116639	0.386539	0.780139	0.533985	0.640906	0.199865	0.920606	0.484008	0.256971	0.247866	0.52412	0.777984	0.461159	0.669615	0.483093	0.112314	0.256605	0.165195	0.832822	0.656024	0.0159965	0.693223	0.252362	0.424065	0.587376	0.308626	0.534927	0.453322	0.977208	0.923332	0.295007	0.743374	0.973703	0.000680597	0.0224464	0.953232	0.00305811	0.224733	0.0952977	0.792875	0.287164	0.867267	0.924487	0.0267206	0.912422	0.841988	0.547121	0.913885	0.818077	0.463934	0.966584	0.718716	0.911974	0.821805	0.992014	0.389304	0.558999	0.385833	0.969952	0.994771	0.355718	0.954287	0.507086	0.781922	0.569787	0.678369	0.449247	0.209035	0.495915	0.362347	0.619622	0.928506	0.057029	0.38904	0.266327	0.463079	0.856805	0.121879	0.0144372	0.93908	0.357362	0.00903513	0.00621179	0.074023	0.712539	0.234813	0.0118829	0.846023	0.302077	0.582497	0.675597	0.189873	0.302913	0.826015	0.624364	0.429337	0.595295	0.567171	0.562681	0.119472	0.306589	0.388107
D6NSC8_197_11392	0.212291	1.13132e-08	0.0153683	0.513871	0.766592	0.152436	0.335667	0.384829	0.263169	0.411783	0.460018	0.623917	0.34595	0.0975612	0.668952	0.886686	0.325953	0.877171	0.767844	0.282758	0.857606	0.546341	0.310713	0.230793	0.327837	0.218722	0.412267	0.301607	0.20761	0.819822	0.0545424	0.805569	0.755027	0.431969	0.357555	0.459189	0.869733	0.478486	0.209804	0.654331	0.512508	0.00662644	0.00518402	0.991334	0.000367906	0.0987102	0.462127	0.553317	0.489486	0.83182	0.422438	0.0991727	0.79077	0.742364	0.441093	0.97209	0.951333	0.387202	0.400353	0.977414	0.505958	0.608103	0.817906	0.0966968	0.731503	0.738354	0.393459	0.781615	0.995221	0.981484	0.539869	0.676086	0.867582	0.553331	0.426841	0.471795	0.91016	0.360044	0.818539	0.497944	0.747248	0.443899	0.502816	0.955294	0.548723	0.603573	0.0410192	0.817773	0.229226	0.0272663	0.116047	0.271828	0.401278	0.310863	0.397354	0.884939	0.120924	0.290898	0.820729	0.603221	0.73571	0.659259	0.775498	0.725579	0.524949	0.744768	0.241073	0.829627	0.0231083	0.0449153
D6NSC8_225_11393	0.186263	0.000221299	0.0321065	0.488076	0.357527	0.0624352	0.114649	0.170559	0.0668499	0.373046	0.504683	0.938878	0.941285	0.616409	0.861535	0.969622	0.722121	0.716399	0.72816	0.646224	0.828603	0.549013	0.827848	0.391888	0.609976	0.135623	0.690762	0.655462	0.690144	0.708135	0.355031	0.95879	0.447239	0.39768	0.127029	0.704151	0.629475	0.993534	0.12316	0.821911	0.725271	0.000280568	0.0167143	0.881681	0.000948914	0.0614749	0.443198	0.454861	0.466475	0.98243	0.211552	0.172834	0.966158	0.361447	0.1645	0.42061	0.601837	0.155523	0.888639	0.880328	0.962831	0.552364	0.931072	0.0914628	0.842565	0.572948	0.871854	0.53202	0.630512	0.757281	0.369848	0.616526	0.334634	0.894595	0.65213	0.0948484	0.41686	0.797361	0.930498	0.427138	0.854418	0.934794	0.227461	0.957291	0.460982	0.0897581	0.0485635	0.729851	0.382648	0.0306379	0.0877013	0.271183	0.482766	0.509214	0.16636	0.668516	0.328944	0.536532	0.277805	0.215403	0.689771	0.716077	0.835613	0.866325	0.992612	0.741012	0.0529228	0.641099	0.0360253	0.0422176
D7NID0_1_11478	0.00323336	0.006859	0.821668	0.180037	0.200043	0.144612	0.292439	0.293604	0.387403	0.459431	0.36196	0.327592	0.81176	0.549292	0.729321	0.794374	0.0493318	0.29911	0.214767	0.437821	0.278873	0.413831	0.866932	0.665606	0.92147	0.852037	0.642673	0.506865	0.0455111	0.081454	0.609614	0.109644	0.0840343	0.916509	0.283588	0.0695177	0.630487	0.707767	0.666816	0.114281	0.695701	0.507732	0.740881	0.141543	0.270639	0.303258	0.81098	0.924917	0.574262	0.192383	0.957175	0.0631986	0.0720695	0.0400388	0.267575	0.447009	0.465147	0.597617	0.66925	0.0787487	0.583281	0.0424157	0.611132	0.114991	0.856078	0.00062674	0.515767	0.203978	0.624836	0.171757	0.156187	0.061923	0.716967	0.55811	0.0237071	0.337083	0.245185	0.869692	0.270968	0.910227	0.742986	0.0232655	0.270937	0.9841	0.605308	0.377388	0.560084	0.297407	0.817398	0.249156	0.94311	0.0819049	0.150242	0.68999	0.484693	0.970749	0.276476	0.0427119	0.789915	0.714957	0.828742	0.190676	0.99074	0.630127	0.281065	0.763529	0.286779	0.738913	0.866009	0.971033
D7NID0_113_11482	2.34005e-17	0.818358	0.673628	0.856947	0.558639	0.349579	0.632517	0.0856096	0.875079	0.247787	0.510127	0.659818	0.81689	0.859545	0.984331	0.755634	0.189615	0.531831	0.935388	0.231322	0.813465	0.786841	0.806588	0.606594	0.90309	0.703526	0.878178	0.82379	0.956383	0.760684	0.328512	0.288831	0.984027	0.964106	0.544341	0.808264	0.0249288	0.647817	0.704692	0.978605	0.522863	0.125731	0.749888	0.520285	0.938548	0.594169	0.33705	0.0939195	0.190187	0.324721	0.373043	0.55227	0.359899	0.257061	0.589202	0.810734	0.179719	0.179869	0.911178	0.252707	0.91457	0.238411	0.545287	0.468662	0.785737	0.569785	0.753128	0.632877	0.521251	0.107792	0.184047	0.302006	0.947772	0.667403	0.918849	0.581193	0.484934	0.0253862	0.877726	0.255525	0.900548	0.183037	0.0678927	0.472755	0.172666	0.0493387	0.122452	0.388393	0.91229	0.121928	0.70475	0.599088	0.320832	0.0524352	0.643337	0.36628	0.795836	0.0375464	0.670187	0.00434866	0.21836	0.317617	0.823912	0.502328	0.796273	0.446034	0.634928	0.412491	0.421914	0.671658
D7NID0_57_11480	0.628991	0.000364952	0.39187	0.0673202	0.743443	0.193061	0.291272	0.690622	0.902904	0.629127	0.618673	0.927197	0.00170115	0.127547	0.210089	0.956804	0.567221	0.661846	0.937664	0.648235	0.687572	0.683613	0.5638	0.0326723	0.517077	0.424816	0.733604	0.459057	0.63419	0.0220246	0.969833	0.172859	0.488823	0.891244	0.460176	0.0812585	0.600911	0.844947	0.971083	0.822844	0.134181	0.911254	0.144755	0.0257509	0.76559	0.110956	0.716329	0.246677	0.180971	0.325778	0.119148	0.539189	0.965755	0.640886	0.583729	0.57195	0.466213	0.63086	0.497309	0.190915	0.394812	0.459422	0.967611	0.217609	0.304851	0.0884745	0.594503	0.451897	0.998337	0.146566	0.468674	0.0531849	0.0375864	0.762202	0.172077	0.10524	0.51975	0.335239	0.525693	0.317435	0.553802	0.244258	0.291056	0.416844	0.340853	0.305387	0.99761	0.139208	0.217544	0.933509	0.0335883	0.548961	0.857314	0.185462	0.404367	0.34758	0.892725	0.695716	0.889218	0.147994	0.887118	0.0163413	0.818031	0.846848	0.00849876	0.204543	0.745601	0.944487	0.412438	0.88771
D7NID0_85_11481	0.000321835	0.64373	0.17056	0.734414	0.401905	0.0366023	0.395958	0.980102	0.0881963	0.470302	0.280878	0.778661	0.89813	0.240748	0.420737	0.317239	0.785684	0.649491	0.763264	0.35706	0.280018	0.490133	0.144858	0.303189	0.887073	0.810722	0.606327	0.0216327	0.113437	0.988952	0.0953089	0.918521	0.577839	0.309239	0.679584	0.286816	0.475737	0.782662	0.934743	0.166433	0.354418	0.773989	0.665887	0.669168	0.19877	0.936705	0.975802	0.328769	0.525439	0.697416	0.686914	0.106396	0.45998	0.783259	0.882252	0.233223	0.305387	0.667501	0.289492	0.313088	0.531868	0.848013	0.0773569	0.694344	0.404044	0.0892986	0.0424012	0.938341	0.774456	0.666409	0.764888	0.00193335	0.680045	0.316721	0.283431	0.78654	0.0556926	0.164311	0.72334	0.796692	0.665654	0.59882	0.838661	0.343761	0.660878	0.522617	0.123542	0.41733	0.816397	0.0567511	0.549421	0.235443	0.748267	0.305722	0.0686432	0.294624	0.256798	0.0716182	0.178562	0.623198	0.77668	0.538881	0.754891	0.119193	0.531623	0.34562	0.653049	0.140579	0.0675417	0.112048
D7PL91_29_11511	0.159535	0.574453	0.928301	0.833106	0.274713	0.31877	0.120874	0.552846	0.771436	0.643429	0.299364	0.703706	0.871322	0.98742	0.841217	0.381581	0.0329783	0.377302	0.759962	0.46368	0.66041	0.448721	0.381697	0.251017	0.263544	0.382624	0.366457	0.781411	0.649021	0.395091	0.522367	0.192943	0.668109	0.377416	0.976589	0.498279	0.633734	0.206053	0.709236	0.989391	0.919744	0.00185246	0.466804	0.169831	0.330993	0.34774	0.654068	0.142953	0.118007	0.0830446	0.911341	0.888067	0.227903	0.831495	0.704929	0.489239	0.1306	0.552851	0.274842	0.739316	0.339991	0.604364	0.411912	0.467647	0.994773	0.617315	0.660794	0.761999	0.560702	0.473537	0.640946	0.541146	0.322343	0.779631	0.583821	0.916791	0.0279011	0.917838	0.284871	0.441499	0.0351762	0.542952	0.228024	0.503477	0.923822	0.637073	0.0965445	0.579426	0.0398649	0.413072	0.918744	0.528871	0.531386	0.993352	0.515528	0.257115	0.134785	0.558628	0.611089	0.0747844	0.679219	0.657397	0.334588	0.579915	0.919112	0.288562	0.318216	0.235779	0.691589	0.963833
D7PLB7_1_11517	4.75557e-07	0.000243583	0.865505	0.904133	0.294531	0.96627	0.258587	0.319347	0.869638	0.406077	0.371158	0.705395	0.648044	0.784876	0.925204	0.220626	0.0566123	0.150921	0.276179	0.729493	0.600909	0.465704	0.619566	0.32252	0.635932	0.0721327	0.468261	0.304393	0.112607	0.726086	0.898403	0.898822	0.653709	0.944907	0.372312	0.849866	0.683292	0.0346034	0.462591	0.985455	0.0692891	0.204083	0.707291	0.695809	0.304215	0.958459	0.397934	0.335464	0.549843	0.160677	0.904347	0.307514	0.704854	0.396529	0.403639	0.605512	0.959548	0.426879	0.111103	0.767971	0.0961247	0.284351	0.369958	0.834765	0.0731807	0.766776	0.429705	0.40589	0.52725	0.126381	0.767816	0.0746251	0.498322	0.882023	0.393621	0.835328	0.302624	0.390371	0.876986	0.79974	0.243718	0.287737	0.0109297	0.616421	0.314124	0.954759	0.555204	0.820604	0.0876642	0.408125	0.692592	0.149513	0.421156	0.273602	0.296783	0.946126	0.235932	0.939526	0.479777	0.0418152	0.316724	0.929302	0.449411	0.426782	0.760427	0.436224	0.9862	0.744085	0.798659	0.518684
D7PLB8_1_11520	0.000140905	0.620836	0.779358	0.816525	0.0821383	0.782891	0.0228611	0.243172	0.973041	0.95881	0.365633	0.958648	0.822037	0.374348	0.726024	0.86157	0.286653	0.0522321	0.455929	0.655659	0.646552	0.152215	0.791537	0.492786	0.843344	0.291412	0.738481	0.280672	0.757934	0.783677	0.827942	0.90496	0.880453	0.233735	0.871143	0.998092	0.402402	0.179386	0.708523	0.94431	0.445524	0.147183	0.140261	0.433846	0.228079	0.875316	0.445957	0.496024	0.229305	0.0406337	0.585871	0.168487	0.32251	0.960725	0.722191	0.449122	0.75904	0.369629	0.0408562	0.159095	0.0238823	0.423846	0.309688	0.128468	0.77908	0.915243	0.264992	0.406966	0.485218	0.267708	0.450848	0.477186	0.653754	0.630357	0.311651	0.89935	0.454093	0.549049	0.583604	0.960866	0.253228	0.278376	0.423722	0.220755	0.623019	0.400585	0.368334	0.582657	0.470403	0.922303	0.549704	0.686647	0.316514	0.124439	0.71744	0.337996	0.0133856	0.549798	0.854787	0.035847	0.899954	0.366753	0.576298	0.397077	0.790278	0.965669	0.771633	0.654255	0.772152	0.946153
D7PLB8_29_11521	1.89454e-05	0.656522	0.738084	0.120599	0.182135	0.224735	0.213923	0.898077	0.547406	0.353735	0.00780553	0.203042	0.176686	0.757119	0.669596	0.495891	0.161418	0.212302	0.0533361	0.37707	0.458111	0.905989	0.800462	0.887658	0.302723	0.785403	0.799474	0.660936	0.188927	0.334768	0.942943	0.640519	0.307315	0.931398	0.620269	0.48605	0.377234	0.86257	0.15755	0.290896	0.485944	0.323884	0.344906	0.520732	0.559039	0.862801	0.792812	0.0725646	0.302737	0.0107361	0.996574	0.342396	0.527761	0.878579	0.422993	0.224988	0.325518	0.0743505	0.0303128	0.33115	0.0341439	0.756695	0.603812	0.692914	0.903033	0.721369	0.126975	0.455313	0.615646	0.285942	0.487998	0.812105	0.112369	0.885187	0.631879	0.601478	0.409698	0.553689	0.169198	0.677907	0.193854	0.731708	0.61602	0.0752489	0.679182	0.892373	0.300352	0.676491	0.553034	0.790039	0.478041	0.191005	0.916867	0.343227	0.283732	0.581586	0.0398394	0.0809011	0.779014	0.188713	0.886809	0.74671	0.657962	0.573816	0.0957657	0.378534	0.915969	0.277962	0.480487	0.86545
D7PLC8_1_11525	2.4923e-06	0.739023	0.628379	0.85554	0.543666	0.19987	0.0317751	0.298956	0.935638	0.511011	0.140284	0.650689	0.80565	0.729285	0.806825	0.564472	0.050751	0.0788847	0.262494	0.558777	0.429879	0.406787	0.909044	0.659538	0.560156	0.263264	0.314759	0.107557	0.529289	0.52922	0.325702	0.588169	0.547994	0.0680481	0.741455	0.859012	0.514771	0.155318	0.36408	0.589306	0.806703	0.0268012	0.0316413	0.702725	0.909869	0.835105	0.826358	0.240113	0.360286	0.0378551	0.809202	0.679298	0.494292	0.575581	0.907391	0.959395	0.502377	0.389197	0.0109896	0.232775	0.0437364	0.969755	0.38335	0.072952	0.943507	0.908186	0.104537	0.627818	0.177823	0.100272	0.509652	0.730674	0.752489	0.300365	0.0464262	0.303765	0.540516	0.6466	0.641116	0.715799	0.196496	0.435322	0.18818	0.255846	0.183592	0.747583	0.112195	0.806532	0.333161	0.714861	0.480176	0.465928	0.452932	0.344385	0.617768	0.937037	0.00752614	0.674302	0.510493	0.077117	0.835736	0.34	0.19739	0.631399	0.59858	0.138881	0.929188	0.20978	0.717884	0.44347
D7PLD5_1_11529	0.0601558	0.00118145	0.641388	0.610192	0.0954411	0.966915	0.223727	0.451583	0.387722	0.50828	0.131958	0.324912	0.455036	0.185245	0.884896	0.508165	0.018857	0.119885	0.153689	0.901147	0.957879	0.453896	0.78084	0.154385	0.759023	0.176872	0.853562	0.949065	0.721364	0.288709	0.98668	0.634873	0.194596	0.174348	0.667662	0.75677	0.614872	0.00380239	0.280184	0.91122	0.459151	0.0169226	0.0260058	0.208707	0.650427	0.371288	0.346097	0.104277	0.140311	0.235446	0.625774	0.79884	0.801753	0.800123	0.818761	0.799985	0.950416	0.792987	0.135223	0.333725	0.274997	0.322491	0.168348	0.153959	0.807394	0.701399	0.031782	0.961518	0.371215	0.579585	0.214483	0.517332	0.487568	0.403552	0.688923	0.694895	0.452547	0.59217	0.893355	0.969622	0.0531514	0.481179	0.206563	0.107482	0.394293	0.36536	0.450582	0.246952	0.173828	0.869787	0.505702	0.927755	0.5334	0.875841	0.524114	0.0466689	0.0612431	0.472269	0.223288	0.00480955	0.26244	0.902841	0.518483	0.848624	0.592777	0.888046	0.894538	0.88789	0.555162	0.782567
D7PLE7_29_11534	3.03951e-05	0.82879	0.720805	0.797766	0.104346	0.937266	0.437287	0.493633	0.542595	0.366954	0.0984412	0.872963	0.977651	0.796174	0.440292	0.664658	0.00398296	0.366235	0.0696817	0.575124	0.811206	0.188682	0.339577	0.449895	0.393794	0.757225	0.959155	0.657549	0.4292	0.253135	0.789704	0.825364	0.956577	0.183383	0.707171	0.774266	0.201678	0.206812	0.886633	0.612158	0.921418	0.10421	0.222779	0.386309	0.465706	0.481135	0.688873	0.0442363	0.073315	0.066725	0.393278	0.672816	0.847925	0.810607	0.67184	0.409073	0.171565	0.382642	0.0103988	0.313827	0.00878558	0.28137	0.298471	0.727631	0.944931	0.551281	0.125387	0.181322	0.137686	0.414689	0.55874	0.470807	0.832957	0.940021	0.26674	0.733025	0.019974	0.776736	0.44165	0.679414	0.234649	0.881364	0.217087	0.0997984	0.971189	0.349347	0.941263	0.0361154	0.166524	0.700583	0.986464	0.266876	0.319133	0.772885	0.621543	0.549524	0.0716552	0.570868	0.854875	0.0565454	0.805206	0.974459	0.503931	0.824825	0.948399	0.588081	0.889534	0.226464	0.559232	0.36581
D7PLQ2_1_11537	0.00424896	0.091322	0.978561	0.0664096	0.0318833	0.981567	0.0896574	0.435036	0.846859	0.82527	0.801933	0.729908	0.192726	0.740112	0.855868	0.741618	0.0946607	0.548523	0.584836	0.393009	0.461452	0.529735	0.435709	0.284501	0.470869	0.179291	0.872561	0.744234	0.735004	0.454821	0.694277	0.883321	0.286193	0.544595	0.949005	0.619245	0.184862	0.464476	0.952084	0.540946	0.580821	0.0242236	0.260208	0.926725	0.684186	0.954777	0.748337	0.135721	0.0488108	0.0177449	0.676094	0.163916	0.382816	0.650935	0.910847	0.505316	0.627808	0.966213	0.438053	0.207736	0.207292	0.245094	0.56351	0.547236	0.569329	0.693013	0.7583	0.843432	0.119854	0.640054	0.737537	0.846159	0.928129	0.235403	0.776445	0.423814	0.206055	0.167855	0.447975	0.681039	0.00700084	0.612007	0.427099	0.0523142	0.437737	0.574762	0.683188	0.927065	0.0865462	0.267715	0.89471	0.992068	0.797713	0.180694	0.309169	0.16375	0.116915	0.904876	0.769761	0.133657	0.349842	0.556226	0.74985	0.332955	0.120984	0.824687	0.896291	0.413784	0.750484	0.826826
D8KS92_449_93829	0.0027517	0.804964	0.616527	0.0132625	0.251094	0.248392	0.411246	0.126733	0.575494	0.554682	0.967625	0.10611	0.0322043	0.665013	0.329349	0.972883	0.578387	0.830954	0.739452	0.296846	0.554096	0.563871	0.216471	0.536931	0.775836	0.955233	0.419538	0.95573	0.590873	0.779463	0.495552	0.971662	0.532783	0.705429	0.129103	0.700186	0.701789	0.655887	0.504736	0.889189	0.935794	0.517564	0.701366	0.747955	0.666508	0.236003	0.114941	0.728923	0.595967	0.898429	0.899598	0.830447	0.665773	0.976693	0.0663649	0.23778	0.497178	0.104123	0.713275	0.901368	0.504254	0.533396	0.744022	0.597816	0.660937	0.995432	0.921611	0.792187	0.592866	0.252204	0.0875695	0.801885	0.367648	0.639438	0.547157	0.0499052	0.783466	0.245162	0.926459	0.543012	0.859283	0.729551	0.303851	0.551199	0.433419	0.644355	0.990312	0.0276929	0.41628	0.366407	0.28967	0.757853	0.0139562	0.0404886	0.204464	0.964119	0.681919	0.750545	0.896928	0.268909	0.11431	0.263131	0.653792	0.121262	0.0493323	0.0537369	0.338798	0.634339	0.674493	0.438673
D9D8F3_1681_113933	2.97497e-12	0.396204	0.32604	0.922053	0.569086	0.484593	0.613548	0.441816	0.801821	0.888402	0.660793	0.822832	0.619509	0.16202	0.318238	0.227445	0.0855937	0.961749	0.845857	0.723713	0.295521	0.347116	0.96618	0.717742	0.76146	0.000134403	0.19309	0.696899	0.267375	0.959257	0.192222	0.797659	0.714669	0.0245853	0.636758	0.549244	0.262875	0.29086	0.872231	0.121372	0.972637	0.727791	0.524497	0.241521	0.713719	0.292438	0.578518	0.219414	0.222383	0.386433	0.794062	0.149349	0.191106	0.0879091	0.496301	0.276639	0.188146	0.394728	0.998894	0.881816	0.720532	0.0602123	0.445997	0.398527	0.815947	0.103571	0.65223	0.658894	0.8054	0.58846	0.661519	0.756347	0.652892	0.31166	0.684214	0.341645	0.439979	0.457245	0.93995	0.270867	0.994155	0.23473	0.353066	0.490793	0.750141	0.0868536	0.0597707	0.623065	0.493054	0.723447	0.351583	0.316645	0.962955	0.987821	0.843704	0.26526	0.827918	0.952932	0.307454	0.439429	0.773556	0.00301254	0.893729	0.617975	0.851415	0.921053	0.605263	0.25659	0.326768	0.304983
D9D8F3_1709_113934	0.547784	0.0314242	0.609038	0.726258	0.168166	0.966551	0.770404	0.453087	0.598102	0.941954	0.487513	0.527431	0.870119	0.332661	0.703987	0.309969	0.183225	0.303486	0.858036	0.314149	0.0848668	0.230428	0.233345	0.991051	0.848454	0.0674004	0.300289	0.773609	0.110124	0.0874072	0.572547	0.208107	0.849468	0.326131	0.630056	0.749182	0.310281	0.763098	0.80453	0.0752081	0.914787	0.133814	0.970179	0.774742	0.642017	0.936908	0.830613	0.93213	0.751084	0.520005	0.116402	0.876791	0.0104666	0.640626	0.54913	0.750739	0.851964	0.288435	0.962306	0.431258	0.829757	0.644675	0.808693	0.126218	0.838228	0.246023	0.876123	0.005711	0.192013	0.376978	0.503489	0.977371	0.223842	0.54843	0.402886	0.382318	0.00952305	0.729963	0.691018	0.632628	0.60637	0.156601	0.438192	0.189061	0.647874	0.11394	0.0272796	0.688002	0.591649	0.150645	0.103282	0.0421776	0.641318	0.786699	0.656014	0.288012	0.931198	0.287348	0.240422	0.786641	0.950032	0.0752413	0.834217	0.920814	0.500274	0.262507	0.49757	0.413689	0.708395	0.992193
D9D8F3_869_113904	0.000270612	0.0909379	0.484461	0.992796	0.855924	0.431401	0.319644	0.658908	0.547968	0.427981	0.247455	0.969456	0.626085	0.921513	0.952556	0.898455	0.674819	0.445289	0.411574	0.54577	0.758648	0.173705	0.949947	0.911112	0.208468	0.707257	0.778023	0.59252	0.69684	0.406602	0.315621	0.785324	0.506353	0.0510493	0.806073	0.273224	0.968693	0.78111	0.566217	0.270669	0.271125	0.0220497	0.958115	0.367052	0.39583	0.63673	0.741051	0.259602	0.283516	0.288459	0.890903	0.832953	0.254984	0.916796	0.925881	0.225046	0.462631	0.657554	0.787304	0.930248	0.814477	0.702496	0.161368	0.915327	0.314324	0.385929	0.255058	0.211583	0.483319	0.149103	0.828391	0.965501	0.922003	0.791703	0.622742	0.198744	0.283527	0.522489	0.7507	0.789612	0.051118	0.277947	0.596218	0.998083	0.774679	0.644661	0.577014	0.59031	0.196446	0.455087	0.495281	0.321693	0.461471	0.640323	0.174819	0.558486	0.217764	0.199231	0.234887	0.426173	0.92521	0.149844	0.434129	0.537505	0.9165	0.596142	0.11155	0.950411	0.917563	0.611109
D9MPA5_29_11684	1.49146e-07	0.881161	0.421358	0.147783	0.055229	0.352841	0.850498	0.719789	0.526566	0.524225	0.945355	0.762936	0.439092	0.493166	0.640368	0.567526	0.682515	0.31144	0.83368	0.992498	0.335643	0.789137	0.275359	0.30765	0.298863	0.703759	0.940756	0.303138	0.607289	0.752953	0.186108	0.997008	0.536085	0.683527	0.55715	0.63963	0.836256	0.52351	0.720701	0.11006	0.430727	0.0475832	0.566761	0.554268	0.480629	0.767015	0.314487	0.0420005	0.209912	0.687809	0.468858	0.656194	0.455555	0.857579	0.631929	0.871874	0.142636	0.340667	0.689179	0.841666	0.453626	0.748889	0.445878	0.430906	0.589198	0.894152	0.851842	0.951594	0.745085	0.122128	0.78931	0.126492	0.546481	0.441351	0.160494	0.392163	0.556259	0.277092	0.928019	0.860118	0.96879	0.19699	0.676573	0.185931	0.448214	0.346581	0.515638	0.252761	0.373926	0.25281	0.934688	0.682244	0.0514272	0.811436	0.383456	0.916188	0.687138	0.922547	0.955001	0.733348	0.480785	0.800101	0.591776	0.199625	0.103829	0.489616	0.56587	0.106653	0.0351629	0.121686
D9MPA5_57_11685	0.0370662	0.341391	0.219143	0.369951	0.015659	0.922856	0.139948	0.546903	0.338706	0.646282	0.601337	0.952671	0.477199	0.949379	0.705349	0.397248	0.292096	0.296373	0.984584	0.774979	0.742719	0.357385	0.638783	0.730312	0.435667	0.408365	0.972215	0.762016	0.986981	0.714377	0.659168	0.718338	0.816665	0.961642	0.580343	0.213676	0.608275	0.340218	0.847695	0.351584	0.915122	0.114117	0.914039	0.771295	0.401846	0.995624	0.0632754	0.00251315	0.016728	0.801925	0.474497	0.462998	0.205621	0.327279	0.530498	0.907184	0.106493	0.658866	0.185982	0.460202	0.193729	0.729976	0.11719	0.306021	0.608015	0.142587	0.908371	0.372651	0.996744	0.0558755	0.500548	0.492036	0.922644	0.812	0.240643	0.335607	0.0591305	0.0619377	0.999237	0.995143	0.602779	0.713668	0.990089	0.131747	0.994047	0.530767	0.825571	0.411733	0.581616	0.362962	0.581914	0.413894	0.0852711	0.499751	0.460303	0.809788	0.271812	0.938927	0.4342	0.276124	0.0388598	0.494922	0.656827	0.589641	0.193763	0.856715	0.234257	0.57161	0.102721	0.293274
E0WLN0_29_11866	2.88352e-06	0.187784	0.739173	0.494819	0.204809	0.844946	0.452684	0.855259	0.899163	0.187542	0.349718	0.221572	0.902772	0.608439	0.376435	0.77511	0.852809	0.299551	0.765289	0.87539	0.276899	0.841824	0.0050819	0.123766	0.697713	0.556465	0.388393	0.451982	0.452098	0.418992	0.765239	0.0746927	0.715978	0.975317	0.657716	0.271718	0.833193	0.247687	0.147406	0.894078	0.493452	0.94843	0.318226	0.15111	0.00187477	0.592899	0.489046	0.103487	0.95589	0.275728	0.718379	0.200963	0.352578	0.673733	0.633334	0.535893	0.114623	0.465804	0.632043	0.053109	0.990949	0.736292	0.362259	0.706702	0.71226	0.0773014	0.883041	0.744318	0.811859	0.391507	0.644305	0.900775	0.159708	0.305137	0.648852	0.710657	0.510673	0.664873	0.798444	0.302594	0.340742	0.534545	0.693163	0.673992	0.634619	0.0560955	0.014613	0.580267	0.798865	0.901304	0.251017	0.597464	0.970992	0.177845	0.263064	0.930866	0.459886	0.418305	0.769894	0.905741	0.554393	0.502804	0.992168	0.878152	0.895877	0.322532	0.469836	0.282051	0.999348	0.954544
E0WLN0_57_11867	1.74026e-05	0.35863	0.67882	0.543756	0.557876	0.889944	0.344575	0.839493	0.836726	0.16898	0.736736	0.410821	0.278075	0.183449	0.186501	0.484352	0.575639	0.675275	0.908964	0.947467	0.344475	0.684088	0.0306084	0.255631	0.560072	0.43186	0.199841	0.110949	0.421469	0.499994	0.966974	0.318111	0.758098	0.843781	0.311872	0.670453	0.833273	0.597016	0.172428	0.982281	0.645387	0.81268	0.632261	0.0913657	0.00364406	0.68737	0.785711	0.238121	0.939132	0.400121	0.952879	0.233358	0.301904	0.971382	0.256233	0.247254	0.827823	0.722904	0.403831	0.0236935	0.674283	0.246742	0.661825	0.611986	0.635207	0.0156501	0.646947	0.902116	0.942658	0.268282	0.395938	0.849993	0.0313236	0.365226	0.659369	0.975821	0.805116	0.950187	0.776959	0.6274	0.299924	0.386033	0.945571	0.668577	0.916369	0.330777	0.0123798	0.624554	0.915822	0.625346	0.345725	0.488079	0.892033	0.203746	0.38307	0.894375	0.179818	0.231669	0.756356	0.88909	0.987672	0.626075	0.58065	0.840987	0.323237	0.306385	0.944069	0.438377	0.845026	0.606082
E0WLN2_29_11869	0.00219543	0.234702	0.860928	0.97088	0.30724	0.933048	0.119719	0.898232	0.975446	0.129912	0.445238	0.203015	0.308971	0.801673	0.334082	0.933383	0.486888	0.71481	0.742543	0.546154	0.086118	0.599428	0.0134654	0.0789626	0.15445	0.85022	0.184973	0.602452	0.449348	0.804931	0.468249	0.349695	0.173582	0.595261	0.727952	0.817807	0.530895	0.1437	0.162547	0.901954	0.0772294	0.84638	0.683746	0.107132	0.0124876	0.745381	0.438703	0.266237	0.822273	0.22024	0.662047	0.49479	0.577936	0.825438	0.569919	0.352265	0.562486	0.455598	0.229575	0.038205	0.706271	0.245069	0.16876	0.929034	0.281943	0.0119808	0.852936	0.638375	0.330901	0.543002	0.76229	0.699891	0.0968522	0.0526927	0.874697	0.570696	0.278623	0.769215	0.710898	0.261159	0.285459	0.57425	0.405754	0.868448	0.805096	0.0396341	0.0357879	0.910907	0.895041	0.865267	0.379086	0.180323	0.608451	0.642729	0.919807	0.601122	0.723165	0.483298	0.437576	0.523525	0.583482	0.928836	0.47262	0.778088	0.341885	0.833432	0.26149	0.155034	0.86093	0.531862
E0WLN2_57_11870	3.60757e-05	0.000636544	0.781035	0.717696	0.952652	0.834298	0.161845	0.300158	0.751217	0.171861	0.108219	0.133062	0.753362	0.477315	0.785064	0.971811	0.209528	0.467784	0.902253	0.359999	0.48809	0.246064	0.102162	0.438923	0.268634	0.83152	0.966314	0.245523	0.109888	0.0856828	0.30978	0.479194	0.325052	0.515244	0.598371	0.521281	0.68404	0.359668	0.386215	0.542844	0.246432	0.829207	0.15829	0.0460697	0.110897	0.0896522	0.915736	0.790779	0.162452	0.799193	0.791093	0.00321472	0.161634	0.0823052	0.575838	0.609666	0.0672228	0.692429	0.0509559	0.000539727	0.0839908	0.521156	0.266704	0.354568	0.256009	1.70046e-05	0.321665	0.84188	0.51817	0.176106	0.746441	0.997193	0.20748	0.535858	0.326793	0.915599	0.243947	0.138482	0.519374	0.392055	0.914265	0.852062	0.862551	0.661377	0.74145	0.158005	0.581502	0.239866	0.509576	0.212428	0.953786	0.484024	0.556683	0.0324926	0.286125	0.808969	0.0892988	0.92431	0.390723	0.334198	0.366611	0.891518	0.360217	0.660194	0.614585	0.872383	0.50213	0.229215	0.845916	0.722588
E0WLN8_29_11872	0.0600018	4.49426e-05	0.735732	0.305293	0.721172	0.0267232	0.895241	0.61841	0.636261	0.952331	0.199048	0.317799	0.205667	0.643704	0.286815	0.635917	0.694496	0.021982	0.493058	0.73769	0.960222	0.116396	0.0196446	0.213153	0.0829529	0.243151	0.201922	0.660379	0.709587	0.225026	0.86839	0.664403	0.469197	0.755237	0.118294	0.65371	0.71423	0.97807	0.193038	0.891836	0.909521	0.186494	0.219462	0.616755	0.0572524	0.472032	0.186192	0.124385	0.819808	0.17579	0.80269	0.56248	0.115726	0.745854	0.1068	0.430025	0.312004	0.526347	0.802664	0.0177825	0.846195	0.21643	0.939074	0.449051	0.669925	0.242882	0.870994	0.657363	0.912967	0.37394	0.991297	0.910216	0.912289	0.92853	0.199006	0.656713	0.798049	0.726334	0.274207	0.264192	0.959885	0.742388	0.343203	0.832462	0.734614	0.0693607	0.179255	0.965538	0.959098	0.23538	0.260796	0.623424	0.0157465	0.0075461	0.466111	0.917894	0.711707	0.766801	0.739808	0.218628	0.0113134	0.742831	0.902419	0.0131578	0.22608	0.257531	0.056425	0.970936	0.969187	0.990713
E0WLN8_57_11873	4.02901e-10	0.0803794	0.436301	0.218101	0.929316	0.8809	0.95726	0.0392937	0.64077	0.0511974	0.328181	0.760436	0.0790637	0.0928668	0.783778	0.302097	0.625025	0.136527	0.414534	0.485995	0.593756	0.0768412	0.310551	0.913307	0.289217	0.608198	0.565381	0.899773	0.159602	0.112053	0.29241	0.157418	0.407907	0.350381	0.364528	0.30536	0.680735	0.391397	0.264378	0.96652	0.341673	0.455791	0.216863	0.796561	0.259735	0.644123	0.683554	0.155654	0.683065	0.895053	0.321018	0.0692532	0.199904	0.347484	0.373933	0.0576342	0.458378	0.586685	0.920067	0.00777307	0.793197	0.968175	0.957001	0.620502	0.489428	0.181741	0.945642	0.968112	0.87401	0.594088	0.471288	0.521569	0.747798	0.753133	0.52137	0.765536	0.629661	0.650743	0.319302	0.940286	0.933719	0.340103	0.4231	0.163956	0.810415	0.0812019	0.0597029	0.295513	0.478091	0.873266	0.77106	0.75415	0.493136	0.0086387	0.294954	0.890622	0.120976	0.522602	0.695069	0.744759	0.921129	0.878224	0.517283	0.105455	0.129221	0.504207	0.834563	0.294385	0.21281	0.416843
E0XL19_1177_11926	0.289893	0.00985428	0.704423	0.921995	0.554841	0.183851	0.434125	0.376406	0.884451	0.158845	0.127797	0.6987	0.815209	0.107895	0.0787347	0.730835	0.213568	0.9087	0.300126	0.0538627	0.55675	0.758897	0.937716	0.613022	0.837998	0.651491	0.752259	0.857683	0.532517	0.495209	0.730746	0.482293	0.999643	0.925055	0.731846	0.862375	0.841533	0.880921	0.678683	0.773577	0.597994	0.894979	0.0334821	0.157272	0.310535	0.738616	0.777743	0.694561	0.948541	0.0106925	0.0729106	0.0586094	0.2765	0.241364	0.909702	0.928201	0.91475	0.537539	0.435525	0.47431	0.102312	0.289332	0.311404	0.544717	0.092439	0.592294	0.972357	0.723442	0.277426	0.0676452	0.558617	0.818878	0.909877	0.0656075	0.569415	0.561199	0.945795	0.413577	0.818811	0.520217	0.91818	0.108811	0.310987	0.38163	0.370555	0.847513	0.359136	0.708347	0.876215	0.0768874	0.142942	0.0420288	0.224288	0.723194	0.049299	0.38997	0.712803	0.429049	0.0742922	0.345377	0.381934	0.726766	0.851048	0.155439	0.769834	0.266215	0.985653	0.631815	0.921063	0.827991
E0Z2F7_1_11956	5.06261e-07	0.050663	0.129894	0.416447	0.22013	0.575204	0.999834	0.393278	0.024045	0.876456	0.235415	0.823235	0.479404	0.188393	0.350269	0.985586	0.301315	0.663251	0.176886	0.708113	0.229258	0.113014	0.259496	0.868987	0.42336	0.240253	0.872129	0.569611	0.854595	0.162821	0.52854	0.432348	0.685594	0.0862504	0.486389	0.116271	0.950378	0.666285	0.41215	0.908116	0.0467595	0.713964	0.717446	0.154647	0.581775	0.587558	0.149593	0.538713	0.507054	0.646167	0.134547	0.804735	0.513537	0.052645	0.586862	0.593794	0.362051	0.225651	0.272086	0.419487	0.213979	0.0406218	0.674864	0.506964	0.0657065	0.898796	0.50393	0.720438	0.318337	0.565602	0.232837	0.66716	0.765579	0.901608	0.806428	0.439181	0.565933	0.552949	0.0697316	0.710683	0.919012	0.191989	0.930432	0.278399	0.721047	0.388121	0.92321	0.88389	0.961131	0.33036	0.696119	0.861695	0.200327	0.955477	0.951847	0.336785	0.718162	0.113704	0.321423	0.734221	0.0547161	0.414065	0.14138	0.705759	0.655191	0.705085	0.569202	0.198257	0.0607835	0.0304895
E0Z2F8_1_11957	0.033489	0.000194427	0.485315	0.0545801	0.348501	0.837302	0.710001	0.907746	0.610258	0.918689	0.837087	0.803399	0.0440892	0.0288749	0.0185395	0.84788	0.348734	0.109471	0.3998	0.764889	0.214268	0.400856	0.409113	0.182535	0.203074	0.116357	0.219506	0.0966553	0.488731	0.523428	0.414162	0.0273199	0.480648	0.809985	0.512985	0.80035	0.37214	0.62023	0.526061	0.753584	0.779195	0.578014	0.271516	0.0770493	0.9103	0.333206	0.694577	0.748248	0.815683	0.224819	0.189602	0.87004	0.418457	0.418658	0.515444	0.210287	0.429088	0.312728	0.718582	0.306675	0.609782	0.614544	0.947272	0.46232	0.969925	0.518482	0.779933	0.68375	0.0168242	0.183512	0.87793	0.458642	0.105829	0.880597	0.0293048	0.201869	0.73321	0.961096	0.966875	0.861781	0.590672	0.0420814	0.991172	0.485968	0.982895	0.41933	0.49163	0.755997	0.75495	0.312633	0.690644	0.0919733	0.801432	0.558859	0.623165	0.765231	0.716436	0.416197	0.714289	0.199127	0.106002	0.785716	0.67009	0.656952	0.0408056	0.332834	0.791027	0.302221	0.708116	0.439749
E0Z2F8_29_11958	0.0856707	0.267085	0.881648	0.226025	0.52846	0.670032	0.908135	0.996168	0.163089	0.546979	0.754122	0.231627	0.154409	0.456144	0.0265857	0.117026	0.702283	0.395111	0.280588	0.43119	0.129842	0.97304	0.422144	0.0632301	0.938881	0.353642	0.908187	0.0315932	0.324914	0.92933	0.831798	0.324116	0.774808	0.910204	0.42598	0.935379	0.908288	0.480335	0.314748	0.138542	0.851138	0.970866	0.947003	0.969331	0.203498	0.297667	0.263655	0.702499	0.983243	0.757389	0.387295	0.728388	0.879403	0.506253	0.390509	0.134758	0.868485	0.102271	0.181845	0.421623	0.205567	0.619501	0.675014	0.357539	0.211404	0.949883	0.372526	0.572363	0.00429422	0.214481	0.617285	0.380655	0.794384	0.72621	0.0126046	0.824853	0.967129	0.637275	0.844477	0.578006	0.716852	0.11493	0.728721	0.419523	0.748145	0.311128	0.585854	0.872291	0.384846	0.780568	0.87406	0.306215	0.455058	0.344004	0.301192	0.602083	0.995664	0.501982	0.86867	0.613053	0.469839	0.799563	0.262487	0.290837	0.0401505	0.294145	0.257857	0.427716	0.692307	0.149588
E1ARP1_1_12087	7.86569e-15	4.3012e-05	0.22224	0.07464	0.22102	0.20222	0.971899	0.696671	0.225814	0.0258651	0.584669	0.28431	0.0688322	0.637457	0.265505	0.998334	0.376703	0.646504	0.282893	0.630781	0.214773	0.189365	0.137529	0.0669399	0.916696	0.201004	0.916676	0.741206	0.692082	0.154226	0.323453	0.310266	0.0122244	0.378704	0.287363	0.240368	0.239714	0.913183	0.205875	0.155582	0.307723	0.381855	0.939399	0.141247	0.678567	0.949518	0.890491	0.254518	0.252046	0.20603	0.181843	0.0538881	0.357767	0.319761	0.288976	0.867799	0.537107	0.653037	0.420826	0.457567	0.651375	0.173844	0.943863	0.176539	0.49397	0.605361	0.457084	0.591407	0.227501	0.248218	0.950583	0.260134	0.589902	0.443052	0.763832	0.487542	0.672446	0.904038	0.838538	0.141406	0.421271	0.746798	0.543624	0.370002	0.080775	0.333576	0.153999	0.678338	0.323046	0.654297	0.984038	0.0849919	0.514697	0.266636	0.0689193	0.206133	0.28008	0.966952	0.866997	0.0456782	0.350848	0.395879	0.912674	0.108073	0.0233633	0.999971	0.87186	0.127106	0.508423	0.891108
E1ARP2_1_12092	3.5013e-17	0.0335012	0.309993	0.150442	0.191304	0.587145	0.703363	0.950408	0.709247	0.0773275	0.585309	0.598647	0.132541	0.985508	0.29087	0.518766	0.600377	0.891997	0.658425	0.722991	0.638671	0.793272	0.143325	0.128468	0.997093	0.34573	0.946372	0.821125	0.333423	0.061943	0.631584	0.727857	0.465119	0.270005	0.657058	0.406757	0.960016	0.34927	0.133963	0.0490805	0.325217	0.429162	0.621739	0.234455	0.468881	0.839831	0.388394	0.0902639	0.590524	0.040968	0.160796	0.288873	0.458888	0.418543	0.650742	0.704135	0.623922	0.110041	0.254398	0.829728	0.393371	0.469323	0.257436	0.358501	0.0690266	0.215895	0.767857	0.976922	0.56279	0.0748821	0.641365	0.032243	0.615274	0.588059	0.779609	0.768646	0.841486	0.65152	0.933039	0.363835	0.396966	0.456479	0.502828	0.388612	0.845033	0.896353	0.0152145	0.395987	0.0583688	0.858092	0.392372	0.579994	0.389682	0.121565	0.208554	0.45365	0.17355	0.483382	0.975259	0.206528	0.671791	0.68107	0.766455	0.00647298	0.0194801	0.700681	0.534084	0.633827	0.861695	0.429882
E1ARR6_1_12095	1.57999e-07	0.0128441	0.0701475	0.235595	0.612699	0.231561	0.0238968	0.480351	0.719147	0.314405	0.464927	0.990955	0.0622118	0.846201	0.740761	0.566097	0.066276	0.494733	0.00988165	0.414793	0.299465	0.874208	0.616281	0.486596	0.203638	0.914204	0.905421	0.815331	0.186056	0.218584	0.00453606	0.17805	0.385954	0.812567	0.906951	0.577677	0.987467	0.117496	0.446236	0.682489	0.196983	0.085176	0.909554	0.437962	0.21819	0.0937057	0.409369	0.940869	0.56855	0.446088	0.436275	0.44267	0.334797	0.698527	0.875299	0.708618	0.873919	0.556809	0.487167	0.128645	0.166574	0.998088	0.568134	0.67382	0.326929	0.178598	0.840728	0.284129	0.702987	0.12525	0.844586	0.384742	0.967136	0.0829955	0.0989447	0.985997	0.813063	0.392268	0.732739	0.941801	0.699706	0.521144	0.80608	0.183469	0.357036	0.708808	0.360734	0.285185	0.370005	0.58312	0.171611	0.963164	0.16022	0.617891	0.616476	0.434524	0.33386	0.647797	0.428325	0.883231	0.990641	0.960897	0.113237	0.825697	0.126489	0.995317	0.234009	0.428208	0.624186	0.319703
E1ARR6_29_12096	1.25807e-06	0.151034	0.978718	0.411453	0.179638	0.100794	0.368371	0.904533	0.944995	0.0687165	0.332965	0.88017	0.145191	0.681146	0.0371284	0.296988	0.624899	0.151638	0.689928	0.108586	0.306359	0.446067	0.751856	0.43742	0.223938	0.700559	0.331216	0.950569	0.730935	0.41312	0.102092	0.779604	0.0673987	0.7161	0.770388	0.855498	0.482975	0.030285	0.492834	0.939767	0.0862071	0.20303	0.220035	0.382007	0.20319	0.569077	0.18499	0.646117	0.459178	0.88737	0.0657524	0.705847	0.486695	0.670696	0.74605	0.937874	0.757154	0.290637	0.919897	0.346403	0.655356	0.463298	0.320363	0.0912129	0.554806	0.821137	0.470665	0.89096	0.489193	0.622515	0.457798	0.751011	0.242028	0.167287	0.199951	0.944976	0.943815	0.660066	0.792051	0.322788	0.723508	0.528156	0.0891879	0.407135	0.139334	0.706911	0.043389	0.299803	0.569345	0.782576	0.643408	0.969177	0.706691	0.522821	0.492696	0.251285	0.302471	0.850221	0.1523	0.100147	0.407146	0.351642	0.0467265	0.90014	0.188276	0.104232	0.638806	0.142347	0.700531	0.34798
E1ARR6_57_12097	3.66925e-07	0.602849	0.0058721	0.619824	0.428705	0.932857	0.213216	0.965391	0.309672	0.185881	0.790003	0.509364	0.401127	0.8545	0.793232	0.314882	0.446914	0.137143	0.03417	0.465593	0.00700556	0.469721	0.820229	0.00856812	0.792883	0.482049	0.901784	0.835997	0.41719	0.426081	0.936864	0.335777	0.411475	0.215401	0.359767	0.979493	0.562016	0.22123	0.35249	0.806725	0.658411	0.380046	0.41031	0.156873	0.494096	0.901515	0.974297	0.235925	0.557077	0.602209	0.268285	0.704263	0.556687	0.870048	0.379312	0.0526979	0.216246	0.448104	0.995167	0.924617	0.946223	0.690252	0.834637	0.830957	0.694212	0.464489	0.918889	0.552248	0.850672	0.336227	0.399577	0.249494	0.0669393	0.623756	0.167752	0.378876	0.7134	0.527759	0.842927	0.0490219	0.261244	0.812132	0.229817	0.946326	0.377939	0.917002	0.248525	0.0207757	0.0332005	0.795841	0.00632039	0.332833	0.309561	0.349189	0.460963	0.988266	0.64706	0.986533	0.927801	0.518776	0.382492	0.286636	0.922327	0.00213717	0.571113	0.6759	0.454489	0.909727	0.505417	0.75437
E1ARS6_1_12104	0.0340904	0.00353868	0.57839	0.56537	0.754989	0.867916	0.813746	0.392883	0.99408	0.88555	0.650148	0.23654	0.517384	0.0941403	0.828403	0.248184	0.752658	0.598021	0.173641	0.846922	0.0400081	0.26349	0.248008	0.532962	0.647765	0.424326	0.674643	0.473431	0.935048	0.730677	0.203055	0.254827	0.362427	0.588672	0.157156	0.692824	0.239963	0.19331	0.204267	0.356684	0.163083	0.400781	0.885853	0.15747	0.121131	0.62791	0.734622	0.0388604	0.470419	0.226363	0.558654	0.816751	0.697394	0.232764	0.155998	0.679237	0.2764	0.590823	0.0322966	0.697695	0.0328057	0.378576	0.506397	0.577677	0.50929	0.921002	0.15435	0.772536	0.872983	0.658068	0.499741	0.283225	0.0982692	0.907451	0.878291	0.626947	0.0700641	0.53561	0.423337	0.823245	0.812224	0.361484	0.211023	0.186579	0.905641	0.597226	0.372905	0.353904	0.516315	0.615133	0.416489	0.785998	0.887072	0.274375	0.527501	0.64758	0.403728	0.523671	0.901963	0.0707506	0.943928	0.625135	0.957247	0.352649	0.856692	0.0138211	0.875916	0.778929	0.634739	0.761959
E1CIN8_113_12155	6.66735e-07	0.329314	0.139152	0.426901	0.970588	0.341705	0.116981	0.0513022	0.0590358	0.838447	0.651671	0.989549	0.581158	0.465606	0.321966	0.104548	0.820824	0.596473	0.201909	0.760569	0.147764	0.4066	0.659559	0.17008	0.411771	0.228975	0.979293	0.742011	0.151875	0.62215	0.136802	0.547903	0.432036	0.645054	0.0141002	0.582547	0.965007	0.475297	0.134235	0.514052	0.831077	0.600156	0.580649	0.100464	0.00853155	0.232546	0.0548717	0.497605	0.624661	0.939475	0.406524	0.0174126	0.663466	0.955076	0.0181617	0.23257	0.474847	0.938695	0.157752	0.959392	0.192523	0.7864	0.551828	0.0909574	0.453561	0.22367	0.386598	0.680281	0.27169	0.30168	0.741879	0.784482	0.100252	0.753101	0.288807	0.625204	0.982277	0.0724298	0.607602	0.0497075	0.591593	0.79741	0.698613	0.182407	0.913084	0.738756	0.243181	0.556804	0.878691	0.281931	0.895599	0.291733	0.594373	0.0155491	0.353626	0.615433	0.916695	0.390953	0.651788	0.643023	0.934078	0.0828713	0.632016	0.115016	0.817827	0.207864	0.810829	0.242401	0.0183367	0.0120185
E1CIN8_141_12156	0.000403938	2.33807e-08	0.86646	0.590915	0.796268	0.267187	0.633037	0.339831	0.693096	0.0365986	0.836851	0.849625	0.688749	0.641484	0.567671	0.178556	0.87934	0.110011	0.0953861	0.624024	0.159164	0.979558	0.202963	0.288623	0.00998983	0.771054	0.771539	0.918554	0.901069	0.809108	0.960673	0.492962	0.457001	0.0390596	0.12258	0.136654	0.711513	0.114802	0.396553	0.965725	0.484708	0.387942	0.924982	0.300429	0.0174115	0.40015	0.0906822	0.782214	0.829951	0.369201	0.575121	0.955915	0.495943	0.189959	0.162153	0.953291	0.294171	0.126297	0.0910163	0.513911	0.348361	0.220782	0.219736	0.207026	0.302848	0.808298	0.489423	0.720979	0.991813	0.86403	0.961627	0.459036	0.637636	0.0973883	0.28873	0.795938	0.264163	0.411238	0.730376	0.53239	0.558212	0.673882	0.845984	0.128665	0.259865	0.698675	0.000979575	0.526277	0.27571	0.985914	0.923534	0.449309	0.910237	0.0494894	0.116266	0.915143	0.883512	0.730535	0.427766	0.329151	0.164072	0.590992	0.490106	0.579364	0.602103	0.265511	0.681269	0.897859	0.842762	0.93328
E1CIN8_85_12154	0.44869	0.253918	0.00258517	0.256224	0.827596	0.0642137	0.214675	0.411292	0.112532	0.931731	0.424319	0.633365	0.21776	0.826233	0.864103	0.611078	0.707166	0.332706	0.669256	0.859957	0.357988	0.605526	0.0999342	0.250999	0.826298	0.159264	0.723078	0.643608	0.118092	0.566415	0.301982	0.818645	0.824022	0.105916	0.0236488	0.48707	0.374847	0.254755	0.0636509	0.278278	0.60627	0.662976	0.963153	0.958719	0.773944	0.428369	0.151364	0.593499	0.743175	0.849383	0.0381308	0.286351	0.308828	0.723721	0.0281665	0.537931	0.726674	0.831092	0.280969	0.537868	0.31393	0.59623	0.846511	0.114496	0.11624	0.0486384	0.286086	0.270559	0.487717	0.82364	0.531771	0.295584	0.241277	0.766031	0.191254	0.614494	0.487611	0.248341	0.651789	0.0251372	0.0985366	0.439444	0.153913	0.914161	0.4257	0.532977	0.981032	0.016381	0.632252	0.0315381	0.421157	0.976788	0.0242005	0.364394	0.0648311	0.752248	0.631315	0.631643	0.233701	0.629856	0.776937	0.198077	0.991978	0.0112651	0.50908	0.369751	0.750515	0.972179	0.000670821	0.00324698
E2DNR9_57_12275	7.48111e-06	0.0472776	0.616762	0.816579	0.445196	0.90965	0.872916	0.753897	0.238416	0.118948	0.849524	0.48854	0.939298	0.219933	0.102656	0.255209	0.950359	0.23436	0.582782	0.187405	0.303723	0.728929	0.00957718	0.0978199	0.981882	0.317542	0.0495945	0.0868827	0.562488	0.478013	0.208577	0.0951247	0.240506	0.796403	0.508979	0.594219	0.993544	0.635039	0.184035	0.733376	0.613914	0.777664	0.221478	0.0970305	0.00190357	0.886974	0.673585	0.596773	0.843676	0.40262	0.939009	0.218133	0.262351	0.947019	0.518862	0.0806973	0.549455	0.931135	0.257601	0.0457122	0.517979	0.394758	0.452986	0.572922	0.244138	0.0156028	0.603512	0.452523	0.551699	0.164005	0.524976	0.573475	0.055114	0.303718	0.600509	0.906499	0.791672	0.433181	0.971794	0.14284	0.203386	0.450036	0.448133	0.934616	0.624394	0.284862	0.131414	0.881733	0.955608	0.823754	0.051897	0.897683	0.778794	0.0151919	0.196721	0.893848	0.259642	0.963306	0.838428	0.675047	0.795986	0.380969	0.769339	0.768788	0.912003	0.369809	0.412402	0.45055	0.866594	0.656566
E2E7W4_1_12301	3.22436e-06	0.540163	0.12513	0.080346	0.536543	0.0870841	0.702405	0.292925	0.53913	0.754487	0.419497	0.882881	0.080166	0.761081	0.551817	0.645633	0.159208	0.0329128	0.755676	0.532321	0.396459	0.926566	0.271496	0.312614	0.240821	0.892274	0.48328	0.11618	0.498641	0.0442828	0.834058	0.9388	0.49386	0.00547091	0.0781754	0.0558753	0.0826292	0.88195	0.659495	0.456636	0.759066	0.631088	0.681275	0.327523	0.638871	0.743831	0.830753	0.871349	0.379002	0.022517	0.323055	0.391187	0.503035	0.419791	0.067109	0.474285	0.674926	0.112163	0.651678	0.285688	0.358607	0.225919	0.267106	0.821991	0.81184	0.386253	0.266126	0.897999	0.755419	0.419448	0.817257	0.0178065	0.656365	0.413307	0.817923	0.681427	0.784951	0.279161	0.11379	0.264494	0.28199	0.225264	0.773277	0.695759	0.249554	0.587782	0.723305	0.0599792	0.728903	0.12379	0.000739488	0.833994	0.545095	0.586203	0.0449897	0.891382	0.895193	0.570737	0.222299	0.396268	0.842431	0.362805	0.700927	0.0444409	0.0438945	0.13106	0.77915	0.843816	0.0435669	0.00641425
E2IJY1_477_12396	7.36834e-07	0.400618	0.549085	0.0180879	0.291001	0.359158	0.755032	0.86954	0.703825	0.433728	0.059173	0.0134067	0.409898	0.638244	0.485125	0.730156	0.646853	0.136401	0.367077	0.462828	0.996022	0.185579	0.137061	0.297525	0.509005	0.388869	0.14844	0.453337	0.182796	0.728877	0.93775	0.283637	0.902635	0.582527	0.0644218	0.872351	0.575388	0.509217	0.522889	0.444208	0.357136	0.233222	0.953187	0.331317	0.404392	0.127929	0.397982	0.673121	0.58669	0.741328	0.999162	0.192229	0.258227	0.701462	0.0433057	0.779731	0.752935	0.859532	0.0629077	0.16832	0.348443	0.430135	0.880368	0.213868	0.286761	0.371675	0.0882219	0.701783	0.110079	0.0984642	0.682231	0.0225667	0.687513	0.0691075	0.771898	0.345153	0.471149	0.803331	0.424153	0.220156	0.991221	0.80518	0.763042	0.489025	0.881213	0.718985	0.456014	0.315225	0.418188	0.184614	0.86601	0.313903	0.528446	0.92007	0.63648	0.687518	0.539377	0.234551	0.297856	0.681826	0.115807	0.771478	0.946141	0.494076	0.280959	0.876471	0.567041	0.537849	0.553836	0.339583
E2IJY1_505_12397	0.00400645	0.384886	0.258321	0.100758	0.893668	0.980468	0.455094	0.512563	0.637233	0.419456	0.0936673	0.0834359	0.50395	0.343376	0.276712	0.922906	0.413448	0.550047	0.906486	0.559449	0.61278	0.253199	0.639446	0.929727	0.807573	0.366086	0.366259	0.444535	0.500074	0.394865	0.964881	0.423169	0.909841	0.438706	0.0294234	0.951661	0.890535	0.454577	0.439395	0.266574	0.401965	0.274351	0.902168	0.0865352	0.540038	0.250937	0.917758	0.559643	0.796848	0.528042	0.402353	0.0772161	0.524317	0.571749	0.0148346	0.603674	0.86693	0.805212	0.17757	0.332768	0.853275	0.808512	0.978381	0.0238937	0.826744	0.387164	0.239624	0.607299	0.212738	0.728848	0.993983	0.286307	0.234945	0.0160345	0.473761	0.780113	0.302994	0.427792	0.138651	0.930347	0.658451	0.661995	0.187228	0.427109	0.803003	0.216395	0.453894	0.234445	0.430028	0.0523505	0.878061	0.161793	0.420602	0.102565	0.973213	0.636681	0.199159	0.405862	0.874987	0.757737	0.392403	0.229416	0.524689	0.66366	0.239454	0.454049	0.832263	0.655884	0.453172	0.126477
E3PQL1_1_118905	0.975588	0.669312	0.46242	0.00462282	0.402305	0.617664	0.777957	0.905275	0.506252	0.213757	0.687523	0.751235	0.0107723	0.965913	0.608707	0.487802	0.434389	0.778313	0.732849	0.72165	0.194454	0.530421	0.253864	0.816305	0.253971	0.222184	0.878801	0.461469	0.877487	0.19675	0.189979	0.427092	0.642488	0.55953	0.417708	0.12654	0.456574	0.954657	0.69885	0.310615	0.989784	0.453874	0.176113	0.66887	0.924017	0.889275	0.0268233	0.951642	0.426482	0.795141	0.969863	0.564781	0.0728801	0.82084	0.4497	0.119158	0.854705	0.457043	0.0470218	0.0977298	0.115983	0.749125	0.475892	0.455382	0.196501	0.27094	0.0324123	0.574706	0.28849	0.402377	0.213194	0.322585	0.629926	0.444871	0.87709	0.0220387	0.0804519	0.202358	0.205863	0.929946	0.157052	0.354699	0.278253	0.534406	0.505268	0.207818	0.828742	0.595714	0.424497	0.153562	0.189493	0.757858	0.624571	0.869248	0.253231	0.821257	0.0784071	0.922082	0.802318	0.594685	0.925688	0.314314	0.31453	0.912319	0.00427727	0.114514	0.0861921	0.634984	0.63461	0.825326
E3W9J2_57_12508	0.0909174	0.23442	0.191379	0.628542	0.809453	0.366857	0.369938	0.519861	0.758312	0.424303	0.169035	0.328204	0.132486	0.789721	0.588018	0.927069	0.244779	0.112586	0.406127	0.753644	0.841864	0.461476	0.688449	0.505134	0.451265	0.917944	0.31603	0.119872	0.944739	0.59907	0.112034	0.963542	0.752673	0.883993	0.486961	0.149771	0.441175	0.0431188	0.33477	0.419763	0.464888	0.34872	0.811696	0.225615	0.49278	0.798757	0.753752	0.633462	0.575942	0.0965456	0.18411	0.750098	0.115911	0.740795	0.523144	0.0278406	0.623411	0.750818	0.810624	0.547611	0.668027	0.950282	0.0591778	0.296868	0.869933	0.565387	0.309824	0.301012	0.987955	0.0781525	0.389352	0.809574	0.464252	0.812525	0.601096	0.34539	0.477992	0.0250014	0.171849	0.46109	0.580842	0.329782	0.854508	0.485975	0.208884	0.0309217	0.522782	0.583399	0.908945	0.0692613	0.458648	0.759718	0.62591	0.785569	0.850168	0.486501	0.383991	0.137379	0.939636	0.670138	0.333702	0.0536863	0.96331	0.587075	0.416546	0.718769	0.0273439	0.250355	0.338585	0.943969
E3W9K4_141_12520	2.68705e-13	0.0282046	0.851515	0.503932	0.280505	0.96056	0.577728	0.265595	0.00669286	0.0880205	0.403621	0.54021	0.334882	0.445448	0.221242	0.668045	0.322162	0.987054	0.196722	0.945144	0.86637	0.116513	0.680502	0.281606	0.261431	0.287188	0.665531	0.640765	0.310993	0.390791	0.435815	0.282449	0.235707	0.615331	0.839844	0.473358	0.616466	0.3687	0.771478	0.220511	0.792157	0.478631	0.752152	0.280438	0.544542	0.768182	0.174803	0.609882	0.440816	0.00824538	0.645005	0.616263	0.605252	0.592373	0.874941	0.999489	0.733522	0.829968	0.69045	0.629659	0.217977	0.66681	0.723051	0.869501	0.545574	0.571999	0.57876	0.716247	0.213371	0.537561	0.813716	0.966297	0.0581785	0.079129	0.0131634	0.0114057	0.157284	0.591784	0.768363	0.760055	0.696969	0.971135	0.35779	0.197973	0.986886	0.250889	0.859468	0.279801	0.330904	0.314313	0.101234	0.912317	0.742198	0.162168	0.773644	0.718935	0.310876	0.876031	0.284725	0.377249	0.641095	0.799516	0.708287	0.184971	0.757518	0.260658	0.0468517	0.950506	0.91635	0.482363
E5L3R3_113_12640	0.00413364	0.00373817	0.53635	0.714344	0.235687	0.73913	0.639664	0.0709274	0.825441	0.994257	0.376891	0.499621	0.205168	0.526271	0.900861	0.933422	0.431038	0.926751	0.0914315	0.534549	0.835718	0.631748	0.341136	0.0184765	0.314922	0.452159	0.600381	0.199615	0.648116	0.285113	0.95716	0.597046	0.606849	0.136197	0.467425	0.168935	0.942601	0.251143	0.523639	0.776915	0.470008	0.739429	0.0929027	0.127846	0.00973265	0.643922	0.298301	0.769913	0.435377	0.335012	0.614925	0.369929	0.622693	0.996709	0.425114	0.394379	0.204186	0.317298	0.390771	0.519142	0.912242	0.937914	0.113658	0.746857	0.377916	0.631251	0.792872	0.247901	0.402497	0.452302	0.967916	0.226063	0.738845	0.0666093	0.739808	0.317243	0.897575	0.0659816	0.673273	0.718327	0.454383	0.302634	0.436244	0.361359	0.137828	0.97653	0.544366	0.980188	0.931087	0.0372132	0.330894	0.31025	0.355158	0.114767	0.34323	0.798179	0.43491	0.918755	0.719313	0.85783	0.853655	0.271937	0.848462	0.588976	0.206842	0.506325	0.364637	0.3289	0.835967	0.408925
E5L3R3_141_12641	0.028651	0.0169674	0.698966	0.580429	0.766838	0.41027	0.760535	0.997961	0.911866	0.445302	0.455865	0.65913	0.723777	0.117042	0.166845	0.42336	0.641419	0.307825	0.190091	0.209021	0.772093	0.479822	0.957155	0.397938	0.0620347	0.784395	0.69399	0.1036	0.265498	0.819122	0.782372	0.0850707	0.941314	0.411289	0.288203	0.782206	0.681748	0.740197	0.514795	0.392847	0.590627	0.887312	0.418547	0.0547565	0.0144358	0.737811	0.245305	0.788051	0.498971	0.124672	0.343758	0.697057	0.62913	0.505201	0.425	0.97968	0.997082	0.987495	0.961625	0.265165	0.842439	0.661847	0.928809	0.718632	0.917613	0.974983	0.989583	0.413612	0.48809	0.478229	0.845564	0.737862	0.545344	0.662297	0.922712	0.98971	0.522743	0.174405	0.738882	0.917823	0.741816	0.933155	0.22134	0.406345	0.747175	0.777457	0.788173	0.344142	0.175388	0.473598	0.411417	0.356908	0.628957	0.269564	0.930775	0.252096	0.383183	0.319044	0.73492	0.531699	0.00274528	0.313288	0.557819	0.482714	0.916586	0.392969	0.491064	0.740811	0.498486	0.691392
E5LBX1_1_12700	0.447162	6.85893e-05	0.000572348	0.0135189	0.333362	0.94377	0.717514	0.385421	0.369299	0.608047	0.0295171	0.117957	0.0859134	0.413537	0.784319	0.852197	0.293651	0.335124	0.831034	0.82891	0.291664	0.548142	0.738351	0.462433	0.0737655	0.645825	0.792776	0.246715	0.494766	0.349804	0.622327	0.540185	0.66811	0.769394	0.802824	0.604979	0.784476	0.706088	0.959437	0.126319	0.515259	0.645697	0.238652	0.849917	0.403118	0.136378	0.287359	0.920362	0.895135	0.638675	0.130559	0.969543	0.882572	0.0955613	0.817511	0.361248	0.699805	0.46199	0.221607	0.945874	0.215049	0.0611907	0.113339	0.939869	0.873719	0.156739	0.0396694	0.729017	0.102564	0.795655	0.990965	0.853102	0.798382	0.918188	0.117754	0.554596	0.346516	0.595825	0.593074	0.0911522	0.154742	0.0824019	0.00194754	0.363046	0.0453063	0.121962	0.662229	0.61781	0.571195	0.92363	0.290459	0.461689	0.816237	0.987281	0.623944	0.0564293	0.705509	0.230408	0.552725	0.708316	0.518819	0.965662	0.673268	0.00923621	0.0214108	0.220115	0.453916	0.28574	0.928645	0.830894
E5LBX1_505_12718	0.0403361	0.534132	0.062845	0.612679	0.371975	0.016652	0.184636	0.571321	0.566345	0.423753	0.49853	0.938242	0.499332	0.340878	0.560601	0.83163	0.0589723	0.154495	0.862813	0.64475	0.4777	0.649925	0.196392	0.570645	0.0341332	0.115045	0.298588	0.479787	0.0860832	0.955034	0.154959	0.629898	0.230402	0.980563	0.287187	0.447869	0.320575	0.0237909	0.500461	0.530463	0.918051	0.841472	0.691248	0.364102	0.487083	0.719219	0.0806062	0.972294	0.771604	0.0216625	0.405602	0.603668	0.284133	0.383003	0.482965	0.157699	0.268836	0.642533	0.756844	0.763575	0.120284	0.390248	0.831242	0.43968	0.25059	0.641586	0.887956	0.303748	0.649452	0.575026	0.911079	0.314176	0.397993	0.00484647	0.105619	0.304133	0.378637	0.594042	0.828005	0.174055	0.0815527	0.469546	0.532729	0.963052	0.675182	0.558361	0.287152	0.703211	0.215924	0.754552	0.897342	0.737612	0.575648	0.681252	0.87708	0.88454	0.895031	0.0678723	0.501456	0.125964	0.21484	0.987732	0.0507159	0.762499	0.847852	0.829997	0.61717	0.0411592	0.105201	0.128784
E5RMS4_197_12856	7.81579e-06	0.0960913	0.260584	0.391547	0.872726	0.875642	0.130636	0.714439	0.253184	0.8596	0.973601	0.506019	0.324476	0.503492	0.288877	0.101379	0.107882	0.449075	0.0442027	0.423952	0.376559	0.191133	0.0932021	0.778711	0.424302	0.21942	0.572511	0.407288	0.915556	0.523911	0.454736	0.0043583	0.852193	0.995591	0.613392	0.945614	0.413882	0.845679	0.240532	0.316065	0.505547	0.84351	0.689834	0.681787	0.891018	0.257951	0.946255	0.556854	0.876434	0.969011	0.966627	0.196042	0.377965	0.639965	0.319789	0.430886	0.790949	0.733417	0.471361	0.321597	0.388746	0.379613	0.100108	0.819365	0.27014	0.216668	0.680717	0.716446	0.449708	0.271034	0.641967	0.940717	0.549207	0.798282	0.582337	0.670704	0.527172	0.480798	0.603727	0.69743	0.261613	0.307758	0.273106	0.152289	0.301973	0.0450037	0.61114	0.411315	0.27049	0.984276	0.529836	0.560976	0.338292	0.288223	0.70119	0.129764	0.304658	0.642286	0.578209	0.76117	0.57411	0.21379	0.124001	0.19551	0.634525	0.862474	0.00949907	0.15712	0.6195	0.872277
E5RMS7_197_12913	0.0201515	0.402625	0.590522	0.658027	0.676105	0.530142	0.00515056	0.90502	0.0572891	0.636756	0.134003	0.322122	0.823016	0.08239	0.141163	0.859775	0.958437	0.130475	0.801673	0.193616	0.532362	0.750108	0.15088	0.00137667	0.849834	0.428962	0.926169	0.696442	0.88616	0.440816	0.674466	0.531253	0.444265	0.427078	0.954256	0.0449115	0.97813	0.374813	0.772948	0.452461	0.883613	0.497697	0.126827	0.851344	0.800008	0.10317	0.941927	0.33563	0.49998	0.596008	0.671076	0.0679473	0.267694	0.951227	0.869051	0.215401	0.738981	0.327304	0.313429	0.806931	0.413589	0.796165	0.152121	0.734595	0.962498	0.0133688	0.979552	0.971724	0.5402	0.517582	0.109129	0.776884	0.385308	0.762721	0.475525	0.0538867	0.504529	0.669323	0.993977	0.921153	0.342314	0.733039	0.270134	0.050228	0.546813	0.0641708	0.305569	0.768798	0.818974	0.783965	0.425506	0.442196	0.23859	0.677171	0.784004	0.265001	0.0783794	0.431786	0.597152	0.174982	0.472104	0.285965	0.713628	0.154202	0.643501	0.39492	0.00989547	0.199446	0.200699	0.200818
E7DY96_1_13024	0.589233	4.47647e-06	0.225908	0.927057	0.252182	0.640849	0.341058	0.0373608	0.212388	0.432792	0.233758	0.605787	0.793739	0.668289	0.165636	0.575227	0.840094	0.881518	0.118838	0.992994	0.197652	0.54313	0.350058	0.373372	0.893225	0.351455	0.775832	0.135213	0.0342848	0.127184	0.877919	0.695102	0.0724285	0.372257	0.149065	0.522808	0.722986	0.918967	0.423928	0.923998	0.5527	0.363804	0.742431	0.263537	0.504264	7.07963e-05	0.704918	0.824062	0.75544	0.484929	0.458755	0.0676888	0.568917	0.0745007	0.0667464	0.433247	0.0138494	0.378753	0.775359	0.606458	0.780026	0.110953	0.731671	0.568169	0.119936	0.112797	0.658976	0.451375	0.333217	0.548511	0.227408	0.466772	0.206946	0.911707	0.446487	0.842122	0.0198869	0.00516477	0.43943	0.867658	0.8766	0.205231	0.204673	0.0458875	0.21405	0.394145	0.607815	0.30963	0.0772393	0.130346	0.915349	0.247286	0.130677	0.0779522	0.469193	0.815454	0.731119	0.965046	0.0661679	0.854256	0.901474	0.905985	0.0787203	0.236383	0.821236	0.491419	0.127196	0.506079	0.618002	0.922512
E9JVL0_113_13045	0.96581	0.0527246	0.408262	0.324008	0.843226	0.847177	0.285365	0.929865	0.940278	0.953216	0.608856	0.357602	0.449905	0.22283	0.784905	0.287763	0.361484	0.886685	0.603982	0.919532	0.24282	0.134002	0.0523481	0.863564	0.123801	0.354736	0.0341433	0.0758596	0.83543	0.221427	0.302862	0.482489	0.205007	0.817358	0.831498	0.837177	0.978837	0.171407	0.874702	0.689186	0.832836	0.191121	0.226529	0.228329	0.450171	0.520339	0.0455156	0.849823	0.38823	0.667946	0.375434	0.333509	0.607982	0.889509	0.861775	0.840821	0.693227	0.964088	0.0202349	0.0409367	0.0795398	0.459408	0.176643	0.520458	0.0880704	0.208037	0.00447226	0.224171	0.255189	0.824501	0.36896	0.502129	0.649541	0.182902	0.696056	0.900448	0.593637	0.126923	0.670205	0.871232	0.871417	0.121653	0.828886	0.285395	0.829032	0.251448	0.16065	0.205341	0.303158	0.358076	0.928534	0.309544	0.892451	0.867325	0.275027	0.917665	0.223589	0.472971	0.0949674	0.865431	0.698826	0.537464	0.807124	0.489824	0.393402	0.956987	0.152752	0.473987	0.327918	0.327549
E9JVL0_141_13046	0.341698	0.0430047	0.879102	0.303055	0.888599	0.723468	0.738148	0.106599	0.876524	0.930164	0.291947	0.518425	0.627314	0.544188	0.701016	0.09118	0.0760099	0.767782	0.5728	0.775905	0.102662	0.213115	0.0785727	0.669682	0.180597	0.412608	0.0526478	0.134154	0.30292	0.97831	0.051907	0.69177	0.692798	0.8088	0.275607	0.869225	0.943547	0.188304	0.221692	0.44789	0.407466	0.126089	0.0152157	0.0505462	0.0846039	0.576895	0.116103	0.901987	0.680152	0.728343	0.846541	0.786978	0.810454	0.507892	0.28413	0.210054	0.385036	0.308158	0.00870338	0.0165991	0.0606337	0.860241	0.658808	0.145331	0.728121	0.32576	0.011513	0.222867	0.842443	0.499739	0.24259	0.835109	0.801755	0.0732082	0.918911	0.83755	0.34461	0.437236	0.746303	0.0828031	0.553811	0.0941438	0.394379	0.342292	0.240488	0.973524	0.708224	0.339535	0.158122	0.417783	0.974369	0.0127759	0.66945	0.563759	0.456927	0.666126	0.342671	0.564009	0.80106	0.89016	0.218821	0.732738	0.0648161	0.473505	0.335604	0.341502	0.396674	0.594862	0.97051	0.561204
E9JVL0_29_13042	0.0178228	0.186472	0.161914	0.476109	0.000330897	0.178339	0.943364	0.621477	0.00969015	0.0933753	0.788657	0.238649	0.145878	0.215765	0.147761	0.401111	0.768958	0.280421	0.412618	0.555112	0.782884	0.17551	0.70814	0.552157	0.310257	0.251237	0.178664	0.842867	0.179065	0.563584	0.00684517	0.729151	0.176198	0.965455	0.919911	0.889585	0.207429	0.941712	0.212126	0.216647	0.167618	0.245223	0.619204	0.952919	0.281698	0.158365	0.678359	0.775762	0.938239	0.541904	0.3551	0.368928	0.106421	0.330597	0.908548	0.359473	0.982755	0.285944	0.703997	0.597702	0.50639	0.403536	0.655796	0.664644	0.282668	0.00859346	0.958673	0.0613413	0.898272	0.441716	0.285567	0.906711	0.796606	0.522907	0.238737	0.108802	0.629275	0.164615	0.170322	0.899429	0.21499	0.16006	0.398301	0.64121	0.322745	0.299699	0.421272	0.520257	0.386712	0.971924	0.82977	0.463329	0.00371427	0.354871	0.0790009	0.587436	0.495057	0.0805249	0.518696	0.0242907	0.461127	0.280832	0.267688	0.162081	0.512876	0.0852421	0.847352	0.56915	0.786864	0.695069
E9JVL0_57_13043	6.10264e-05	0.00962046	0.0163475	0.10295	0.00117097	0.468394	0.279323	0.333331	0.0156379	0.435831	0.187998	0.826791	0.0621412	0.0231852	0.17107	0.217878	0.678664	0.916336	0.642295	0.70888	0.184404	0.182097	0.982984	0.18556	0.782391	0.0729601	0.14116	0.968671	0.164208	0.911387	0.458134	0.431839	0.0520454	0.523261	0.818718	0.84846	0.279039	0.356842	0.39595	0.381109	0.680215	0.803887	0.536183	0.479416	0.865957	0.229609	0.647111	0.971984	0.971847	0.444178	0.75556	0.357292	0.877138	0.355863	0.690399	0.35674	0.847134	0.134543	0.375236	0.425344	0.457978	0.328567	0.29252	0.947874	0.14353	0.00926653	0.929833	0.355465	0.452448	0.164717	0.397496	0.612015	0.797378	0.809317	0.769532	0.186647	0.35304	0.0533458	0.209	0.251387	0.0930447	0.791185	0.995291	0.753978	0.0711797	0.515061	0.733179	0.535208	0.270972	0.753746	0.609442	0.923752	0.0247929	0.120318	0.167035	0.804002	0.864855	0.210142	0.598376	0.142792	0.995844	0.558392	0.550208	0.0232118	0.0497461	0.270112	0.920611	0.985514	0.224117	0.440201
E9NW43_113_13091	0.000713202	0.997526	0.684013	0.777093	0.121092	0.418175	0.25692	0.663146	0.0136486	0.313842	0.7604	0.60511	0.955058	0.0582648	0.97238	0.279709	0.0176812	0.0868661	0.163227	0.429268	0.13653	0.470901	0.661895	0.268832	0.168415	0.591949	0.811292	0.863178	0.231261	0.538652	0.978483	0.379627	0.44578	0.981054	0.26393	0.900255	0.890376	0.293112	0.317204	0.414069	0.166183	0.217955	0.399779	0.0242699	0.188435	0.794662	0.234405	0.652189	0.209108	0.466507	0.683554	0.603931	0.121865	0.733803	0.516559	0.659603	0.407184	0.898436	0.701436	0.923397	0.576689	0.596718	0.730123	0.395101	0.936793	0.0172797	0.91149	0.777142	0.342258	0.95415	0.842077	0.932508	0.329058	0.597518	0.162867	0.242717	0.726613	0.137577	0.543021	0.524525	0.398728	0.678938	0.116752	0.355196	0.438475	0.648563	0.0807101	0.40735	0.203482	0.484877	0.884899	0.0252434	0.617882	0.970687	0.336524	0.097587	0.438263	0.879606	0.7214	0.883135	0.682138	0.0766683	0.0445487	0.432942	0.711835	0.999037	0.194816	0.92487	0.47869	0.440783
E9NW43_57_13089	0.000741161	0.0609491	0.0956546	0.448452	0.744526	0.753638	0.492834	0.538316	0.75818	0.0852195	0.269519	0.0327569	0.918287	0.323668	0.77143	0.925244	0.671749	0.320024	0.684103	0.374328	0.0956499	0.23736	0.0122849	0.714916	0.203293	0.572163	0.773078	0.539226	0.728769	0.235457	0.0686139	0.0923131	0.769197	0.734524	0.110662	0.942189	0.975204	0.912958	0.0823165	0.442826	0.0562545	0.61084	0.703161	0.121122	0.0186402	0.877131	0.474544	0.313114	0.468528	0.724461	0.734558	0.206121	0.0886489	0.458314	0.0803367	0.277092	0.724212	0.507306	0.0226765	0.000694475	0.0776431	0.636799	0.388773	0.976043	0.618655	0.0065713	0.15773	0.88936	0.460032	0.744208	0.905072	0.642807	0.0500524	0.1761	0.52029	0.522707	0.430917	0.815464	0.716528	0.323465	0.938229	0.563044	0.603121	0.727467	0.988119	0.0360484	0.305534	0.919794	0.5455	0.62359	0.596468	0.566799	0.395681	0.100554	0.19739	0.876474	0.111625	0.39684	0.768197	0.488293	0.593711	0.765026	0.174099	0.739728	0.873888	0.673828	0.698015	0.175746	0.0364043	0.0456287
E9NW45_57_13097	0.129939	0.00071029	0.52271	0.321382	0.683926	0.806335	0.144231	0.394567	0.587988	0.0807399	0.53303	0.0984449	0.641366	0.306998	0.554223	0.90591	0.235665	0.259023	0.946757	0.414232	0.191497	0.0803721	0.0144322	0.813257	0.0921907	0.431038	0.700173	0.580327	0.536088	0.501359	0.286286	0.0978483	0.17505	0.788764	0.264247	0.5095	0.648413	0.911486	0.18434	0.501027	0.109428	0.594815	0.103735	0.0607619	0.00154575	0.893482	0.618788	0.106338	0.813019	0.465906	0.851864	0.0870802	0.155792	0.72703	0.215371	0.688458	0.961875	0.348447	0.424937	0.014695	0.390829	0.619979	0.682318	0.666056	0.309078	0.00858797	0.651802	0.897537	0.447489	0.496742	0.793766	0.584179	0.160711	0.919409	0.834136	0.587267	0.605207	0.998468	0.952442	0.150206	0.922146	0.511809	0.854561	0.922783	0.544257	0.013914	0.0800073	0.688685	0.93269	0.935667	0.546242	0.344767	0.723769	0.104706	0.102525	0.897356	0.254565	0.571513	0.910799	0.567949	0.636475	0.6481	0.204231	0.273067	0.500294	0.653643	0.926967	0.180296	0.428938	0.504961
E9NW45_85_13098	8.54437e-05	0.000524586	0.545863	0.951018	0.157434	0.206959	0.0519481	0.810034	0.882166	0.70476	0.935878	0.158706	0.434156	0.325347	0.0763664	0.215626	0.889397	0.273849	0.213903	0.446885	0.786057	0.0542711	0.225739	0.217729	0.829182	0.663246	0.44169	0.161636	0.308953	0.666077	0.899603	0.0901017	0.686179	0.818407	0.833592	0.350492	0.501339	0.554513	0.152655	0.17474	0.637594	0.540497	0.283977	0.445506	0.197114	0.655891	0.00270516	0.0301888	0.00188922	0.493496	0.0729056	0.17699	0.58597	0.045719	0.711798	0.0769063	0.289857	0.437452	0.0202798	0.719136	0.0383316	0.112196	0.959968	0.0159008	0.808938	0.00513331	0.0455768	0.855273	0.270453	0.305385	0.12424	0.608368	0.619811	0.487746	0.0653623	0.682352	0.648347	0.918738	0.995325	0.672103	0.993549	0.696366	0.825965	0.730529	0.643868	0.822353	0.43242	0.0427578	0.834275	0.317304	0.478025	0.0223287	0.535346	0.37544	0.565299	0.819378	0.200399	0.220831	0.128534	0.210901	0.786286	0.532418	0.31277	0.838183	0.972181	0.24311	0.932163	0.790585	0.941111	0.507017
E9NW47_57_13105	5.24078e-07	0.102661	0.314238	0.946874	0.503	0.859454	0.141538	0.198261	0.780001	0.0937487	0.557382	0.156984	0.760131	0.296708	0.962235	0.688485	0.67865	0.513799	0.908214	0.519286	0.178706	0.0165589	0.0133595	0.95703	0.139983	0.976874	0.599112	0.337383	0.343338	0.214952	0.52282	0.366446	0.455077	0.599281	0.0681053	0.591857	0.347697	0.998976	0.147266	0.790195	0.0886216	0.622227	0.363612	0.0603279	0.00384615	0.287957	0.684887	0.368875	0.865545	0.541846	0.904011	0.0726657	0.103008	0.141586	0.0554477	0.633587	0.437132	0.928833	0.287511	0.00678322	0.404136	0.546209	0.871775	0.537914	0.894087	0.00214883	0.402869	0.67954	0.463221	0.331894	0.740681	0.486302	0.0302736	0.524222	0.944523	0.78301	0.503041	0.633719	0.416995	0.353908	0.948723	0.296844	0.249161	0.904025	0.923563	0.00506962	0.0229993	0.677711	0.66163	0.728685	0.719832	0.771673	0.57724	0.0679725	0.294579	0.968945	0.0593698	0.563385	0.867284	0.630896	0.250363	0.984141	0.441541	0.599991	0.589554	0.673578	0.875352	0.561798	0.0887147	0.0507474
E9NW54_57_13113	0.390842	0.148837	0.612812	0.421936	0.582909	0.607759	0.398871	0.176264	0.690215	0.106811	0.2023	0.0197936	0.464292	0.626806	0.569051	0.974426	0.304532	0.155327	0.683878	0.29589	0.443866	0.608716	0.00730612	0.333464	0.276685	0.477774	0.406747	0.349934	0.370649	0.0488231	0.123357	0.318043	0.347305	0.708397	0.35437	0.828572	0.658817	0.960257	0.0663505	0.933042	0.422745	0.996665	0.197735	0.0409162	0.00969106	0.281565	0.409805	0.14116	0.835233	0.459556	0.872999	0.0263939	0.110672	0.223285	0.306299	0.514666	0.272788	0.31038	0.148305	0.000325228	0.157796	0.802693	0.682452	0.714041	0.436876	0.00557465	0.314686	0.513366	0.614077	0.324974	0.521244	0.269802	0.17883	0.832106	0.496016	0.54832	0.647714	0.599001	0.479008	0.71092	0.890591	0.77406	0.915572	0.404748	0.981633	0.0572114	0.534206	0.636346	0.350766	0.615142	0.964021	0.770645	0.413003	0.0426446	0.184584	0.903079	0.0457299	0.920406	0.56006	0.322612	0.644578	0.405782	0.532167	0.320074	0.663117	0.993338	0.654681	0.564675	0.272528	0.299372
E9NW54_85_13114	2.33482e-21	0.0016804	0.110445	0.522782	0.383694	0.378817	0.593647	0.986469	0.972139	0.506767	0.926209	0.349873	0.620358	0.00112273	0.156699	0.0845301	0.893565	0.906149	0.0332195	0.964464	0.970794	0.00223425	0.544935	0.616196	0.70601	0.763465	0.725485	0.328692	0.973777	0.979754	0.119647	0.38476	0.611337	0.227414	0.348869	0.741095	0.748348	0.920739	0.126756	0.509896	0.119658	0.265205	0.781771	0.135386	0.201513	0.263339	0.605423	0.873893	0.652695	0.717672	0.61935	0.0846094	0.19848	0.0139168	0.26171	0.642837	0.782431	0.512799	0.0303261	0.0172177	0.0470687	0.0854244	0.447481	0.674442	0.547958	0.000621592	0.17627	0.954743	0.984239	0.247606	0.916899	0.687177	0.14994	0.630106	0.255839	0.508163	0.479388	0.569243	0.684261	0.73968	0.893654	0.21691	0.971756	0.442011	0.687907	0.251859	0.273037	0.188955	0.0199998	0.25785	0.49798	0.0775048	0.661328	0.540274	0.2346	0.859786	0.697518	0.157818	0.850642	0.808185	0.671134	0.160377	0.165063	0.486061	0.501504	0.0923798	0.26372	0.808602	0.274919	0.470194
E9NW55_113_13123	0.00205171	0.038905	0.113617	0.284316	0.858191	0.0861514	0.631876	0.0723491	0.222225	0.768026	0.3818	0.0570643	0.499308	0.699451	0.0239424	0.597879	0.387808	0.96059	0.797651	0.71958	0.311063	0.381774	0.662612	0.534096	0.879932	0.546798	0.381869	0.85324	0.569313	0.188439	0.13498	0.241846	0.212615	0.591832	0.864848	0.159423	0.236054	0.424396	0.407585	0.0774261	0.728925	0.168512	0.690874	0.105405	0.0695013	0.861638	0.124626	0.744599	0.859133	0.46505	0.478311	0.545826	0.203801	0.790265	0.773236	0.735433	0.482795	0.797237	0.694349	0.418238	0.798639	0.798272	0.88589	0.109387	0.59611	0.369793	0.681027	0.27017	0.806463	0.09285	0.00909675	0.67823	0.657507	0.20034	0.382958	0.0826093	0.379541	0.826324	0.103358	0.413526	0.71033	0.206495	0.430539	0.503378	0.0522091	0.308019	0.676522	0.506528	0.0843117	0.0392948	0.544297	0.697471	0.147969	0.992284	0.966316	0.787871	0.0658012	0.857128	0.636521	0.977122	0.187432	0.179427	0.71573	0.785905	0.121449	0.178257	0.726411	0.845332	0.369589	0.593167
E9NW55_57_13121	0.0242102	1.11613e-07	0.624496	0.0832599	0.808219	0.140707	0.365617	0.662083	0.834187	0.0846454	0.849452	0.0359749	0.016102	0.198949	0.275306	0.0902435	0.23954	0.727081	0.516213	0.834825	0.824198	0.119885	0.760248	0.704321	0.790034	0.0795154	0.924102	0.0556798	0.498412	0.0214573	0.578055	0.691795	0.436729	0.575672	0.715529	0.968883	0.271562	0.910194	0.140276	0.179113	0.497404	0.704203	0.904004	0.202884	0.332494	0.582547	0.507062	0.0431398	0.18813	0.930711	0.0429718	0.993499	0.179562	0.971194	0.901765	0.273449	0.0929765	0.310034	0.544116	0.68391	0.538122	0.938814	0.849814	0.560034	0.41734	0.0897925	0.520305	0.380747	0.558541	0.762593	0.619401	0.882247	0.87151	0.915501	0.35133	0.221769	0.511373	0.948879	0.121443	0.608099	0.650393	0.243423	0.332476	0.0252997	0.864099	0.434315	0.281893	0.873377	0.489524	0.329739	0.580774	0.998225	0.670411	0.739654	0.6315	0.968885	0.187811	0.837957	0.748346	0.4971	0.542401	0.192103	0.77663	0.509849	0.135432	0.534436	0.25786	0.703624	0.365823	0.540666
E9NW55_85_13122	3.19055e-08	0.000240233	0.768788	0.274217	0.686429	0.728032	0.846814	0.909176	0.175958	0.845844	0.256263	0.0730089	0.497882	0.0720931	0.87456	0.720268	0.163611	0.64803	0.141908	0.55122	0.923761	0.163902	0.799969	0.685769	0.785226	0.214752	0.497245	0.139764	0.230463	0.0959388	0.667969	0.415171	0.740719	0.5077	0.233569	0.669897	0.492472	0.270693	0.923244	0.427135	0.186821	0.839982	0.876879	0.181742	0.65235	0.247683	0.376793	0.914753	0.691384	0.591872	0.543432	0.0168725	0.137158	0.015521	0.239184	0.393884	0.327894	0.332719	0.270606	0.0801575	0.163318	0.0243439	0.9429	0.140415	0.731123	3.23501e-05	0.342243	0.670113	0.222173	0.435548	0.251525	0.0784151	0.536575	0.488246	0.302092	0.442799	0.867242	0.817494	0.417106	0.976014	0.312133	0.110511	0.95534	0.325737	0.77334	0.299639	0.349309	0.193857	0.162693	0.223098	0.904409	0.196108	0.204448	0.967551	0.828256	0.949677	0.265886	0.155941	0.791405	0.878315	0.69041	0.600039	0.766942	0.992469	0.300614	0.595955	0.838295	0.665904	0.576915	0.855401
E9NW56_113_13131	8.13814e-12	0.822255	0.834184	0.674631	0.0734468	0.31244	0.393943	0.884358	0.0461425	0.49433	0.688323	0.646684	0.922173	0.440848	0.694817	0.923007	0.194903	0.982153	0.145326	0.0472913	0.440951	0.0383225	0.447215	0.435403	0.2637	0.721311	0.489011	0.833804	0.85497	0.558925	0.613885	0.462866	0.252984	0.218249	0.882416	0.485549	0.384545	0.983159	0.0365638	0.345524	0.830901	0.890892	0.957175	0.308731	0.0790364	0.310741	0.810734	0.397084	0.371569	0.730399	0.753025	0.438178	0.526565	0.256918	0.914911	0.507559	0.813591	0.986239	0.0600625	0.37876	0.0632937	0.788313	0.654719	0.735724	0.987027	0.327236	0.0625558	0.9796	0.973248	0.298736	0.164664	0.425011	0.811358	0.884285	0.926848	0.99244	0.0488629	0.621369	0.598388	0.765921	0.236799	0.180754	0.559472	0.0526334	0.336355	0.656598	0.16179	0.12288	0.413243	0.867278	0.292487	0.720604	0.772844	0.445198	0.00762668	0.735542	0.50893	0.804833	0.322187	0.953976	0.226149	0.787423	0.81867	0.696513	0.934859	0.748836	0.221389	0.359208	0.294082	0.208812
E9NW56_57_13129	1.66439e-07	0.373664	0.827345	0.727651	0.692912	0.456841	0.242067	0.36432	0.588064	0.118931	0.155982	0.0957492	0.587765	0.787222	0.704456	0.868217	0.507385	0.13201	0.838972	0.395839	0.131852	0.242732	0.032	0.766073	0.171257	0.183961	0.779731	0.763067	0.361224	0.468696	0.267889	0.282773	0.225318	0.608078	0.295862	0.968357	0.691211	0.721383	0.532947	0.939361	0.035512	0.745983	0.140528	0.0521679	0.00206171	0.991402	0.677355	0.466992	0.678033	0.902681	0.272098	0.117997	0.0671464	0.213859	0.280684	0.631039	0.853482	0.446517	0.308245	0.00223624	0.467907	0.986986	0.197199	0.388756	0.0801469	0.0222302	0.93617	0.996135	0.436462	0.247973	0.486191	0.771057	0.116355	0.499832	0.989699	0.856866	0.218047	0.426538	0.979231	0.0252771	0.518747	0.464958	0.615879	0.688156	0.952569	0.201789	0.0405273	0.685018	0.667074	0.575003	0.811924	0.522744	0.773532	0.279709	0.442666	0.652657	0.131439	0.774112	0.834132	0.407396	0.591096	0.71316	0.213395	0.976435	0.504232	0.802308	0.788501	0.0591309	0.973507	0.629839
F1AWV0_141_13221	0.0278814	0.340515	0.298967	0.481639	0.614157	0.203237	0.452871	0.225972	0.3719	0.428887	0.5309	0.112428	0.607006	0.225228	0.664678	0.0123317	0.400886	0.305811	0.607183	0.3183	0.395302	0.224807	0.206311	0.355816	0.828161	0.00880491	0.289933	0.971269	0.88187	0.146122	0.595813	0.365996	0.974132	0.244529	0.251178	0.200864	0.0765164	0.550148	0.988889	0.261307	0.925743	0.0269428	0.0110329	0.594776	0.991471	0.956229	0.114701	0.202362	0.0279781	0.235968	0.553919	0.19592	0.305967	0.784652	0.123101	0.20978	0.0337707	0.694938	0.87681	0.675855	0.92548	0.900677	0.337637	0.895636	0.0811437	0.859623	0.642166	0.55898	0.884248	0.0940807	0.856281	0.114933	0.0147549	0.933581	0.239205	0.911179	0.0556711	0.616228	0.361817	0.0928681	0.0491057	0.670724	0.154319	0.443501	0.57095	0.930606	0.428328	0.237508	0.309529	0.624688	0.791504	0.617482	0.11978	0.0893992	0.467775	0.0131895	0.583026	0.98915	0.383697	0.0885828	0.576646	0.743824	0.0615699	0.463421	0.364597	0.630605	0.423279	0.581676	0.288479	0.320913
F1AWW1_645_13299	0.170569	0.000849995	0.565411	0.0862574	0.99584	0.397231	0.211124	0.836656	0.271662	0.699478	0.52924	0.748489	0.909334	0.666457	0.675994	0.780588	0.98975	0.925747	0.548206	0.474045	0.797951	0.508161	0.207067	0.381559	0.625683	0.31313	0.497483	0.744183	0.898294	0.320948	0.590539	0.511122	0.959429	0.333252	0.820373	0.774614	0.913281	0.982049	0.360346	0.0940824	0.0275321	0.924915	0.68645	0.969078	0.0306917	0.161776	0.47444	0.346134	0.290492	0.13992	0.46422	0.0919166	0.912672	0.63048	0.935271	0.188912	0.513953	0.801721	0.0453796	0.967424	0.130834	0.411443	0.890248	0.851784	0.552455	0.451199	0.105151	0.216106	0.52295	0.992481	0.351274	0.464784	0.716438	0.276694	0.693125	0.366947	0.715195	0.598365	0.0849188	0.0409738	0.3962	0.267282	0.187061	0.998301	0.160358	0.499107	0.967683	0.481773	0.157702	0.0332987	0.754186	0.267555	0.413928	0.669674	0.230056	0.186733	0.085465	0.0961903	0.231502	0.9245	0.973577	0.937299	0.0881313	0.935825	0.492999	0.31233	0.257702	0.91855	0.766698	0.980849
F1AX20_29_13633	0.354681	0.00113883	0.806669	0.650389	0.763236	0.225839	0.659842	0.296387	0.0142377	0.871929	0.962071	0.183356	0.531239	0.149472	0.857818	0.498881	0.14016	0.744564	0.0952266	0.0675082	0.0362448	0.4083	0.299839	0.00248243	0.237227	0.782917	0.436648	0.879093	0.849768	0.87966	0.792978	0.80059	0.230552	0.631514	0.423098	0.577783	0.433079	0.295638	0.693605	0.773038	0.430942	0.460869	0.569081	0.984281	0.728879	0.187782	0.80247	0.279485	0.0625427	0.335879	0.395408	0.772479	0.000591977	0.3548	0.637787	0.367335	0.714271	0.222113	0.280462	0.79772	0.344466	0.214141	0.370432	0.66826	0.554503	0.60114	0.134818	0.126719	0.750805	0.367526	0.989887	0.482699	0.831757	0.715317	0.175217	0.737369	0.102035	0.350056	0.161771	0.54824	0.154026	0.838486	0.176205	0.196591	0.325785	0.611775	0.983954	0.459426	0.337707	0.451532	0.583898	0.930439	0.836445	0.207213	0.663456	0.75602	0.89648	0.946894	0.567308	0.329859	0.604116	0.827745	0.18511	0.687807	0.645095	0.656505	0.325613	0.389094	0.692811	0.762688
F1AX72_113_13808	8.21549e-07	0.0690209	0.394808	0.749892	0.92918	0.708079	0.977872	0.652635	0.638073	0.119423	0.431081	0.0817484	0.803701	0.597967	0.896289	0.971412	0.57935	0.38972	0.941991	0.510872	0.191629	0.804621	0.6102	0.115367	0.378459	0.251106	0.801876	0.636709	0.411064	0.827929	0.0121406	0.88202	0.0148005	0.507491	0.381822	0.735286	0.0195887	0.716311	0.55193	0.237768	0.482365	0.166449	0.388252	0.705019	0.0289232	0.572416	0.0413789	0.765911	0.348857	0.442387	0.896881	0.339104	0.319072	0.81565	0.551327	0.981616	0.300979	0.115537	0.237905	0.782661	0.339336	0.97716	0.806044	0.578464	0.265464	0.0943361	0.388545	0.0749258	0.169877	0.374396	0.887657	0.529924	0.329124	0.549231	0.389062	0.593811	0.870169	0.923535	0.341104	0.985376	0.426448	0.938365	0.327349	0.472977	0.937998	0.989516	0.493085	0.112057	0.295277	0.499734	0.493915	0.839264	0.0956447	0.547264	0.330119	0.725429	0.69165	0.238283	0.375442	0.0147598	0.410072	0.582835	0.68713	0.716222	0.407989	0.591764	0.2257	0.127532	0.309437	0.0948886
F1AXC5_29_14083	4.72301e-08	0.743452	0.868771	0.0474716	0.644281	0.0185533	0.417141	0.573786	0.252617	0.53111	0.203567	0.582458	0.136577	0.856038	0.386826	0.925522	0.101928	0.814361	0.966608	0.604339	0.0280879	0.588352	0.801499	0.535586	0.326448	0.412687	0.158414	0.43213	0.301563	0.224939	0.65285	0.167178	0.558908	0.743069	0.405447	0.821789	0.335879	0.625693	0.230207	0.646086	0.0344651	0.0447355	0.280256	0.397273	0.619168	0.775803	0.186945	0.478477	0.384249	0.414636	0.367498	0.461791	0.704734	0.981712	0.529384	0.311026	0.941982	0.333413	0.215766	0.601554	0.126205	0.823523	0.320345	0.193203	0.00603401	0.75437	0.655486	0.970267	0.127871	0.587951	0.844384	0.379364	0.0895824	0.491416	0.448769	0.273881	0.506256	0.92793	0.259616	0.889067	0.625939	0.985222	0.843394	0.57459	0.877245	0.804178	0.191337	0.967919	0.627372	0.00728134	0.872738	0.817033	0.0655831	0.448085	0.816639	0.593458	0.168732	0.854742	0.234287	0.152605	0.912763	0.118981	0.0725823	0.736634	0.119671	0.997532	0.118094	0.111538	0.480997	0.789507
F1AXF3_29_14214	1.48997e-06	0.0023809	0.883346	0.188819	0.68428	0.410073	0.301278	0.26531	0.0996212	0.294344	0.855264	0.728138	0.364451	0.610421	0.674086	0.2561	0.591554	0.496358	0.794466	0.866609	0.0949312	0.701354	0.0761395	0.676068	0.655902	0.823862	0.46868	0.719775	0.0415824	0.751891	0.452445	0.0824473	0.914574	0.792524	0.66552	0.591383	0.810634	0.249221	0.478206	0.591309	0.640591	0.45682	0.293987	0.491389	0.723903	0.914349	0.448589	0.731327	0.372907	0.23693	0.984011	0.51503	0.355848	0.368693	0.774742	0.137884	0.926754	0.945183	0.760361	0.320877	0.947169	0.486782	0.202036	0.67648	0.248811	0.887465	0.280999	0.84753	0.533831	0.210284	0.542252	0.929549	0.380125	0.519932	0.988237	0.411038	0.106889	0.0208706	0.293089	0.462662	0.475217	0.454542	0.111863	0.16314	0.447384	0.701638	0.549174	0.863509	0.841129	0.0872999	0.154491	0.326484	0.0412583	0.662035	0.0494154	0.998436	0.964373	0.404372	0.796992	0.762979	0.291593	0.792302	0.0907152	0.599818	0.281646	0.209673	0.131249	0.741185	0.859893	0.800762
F1AXG6_169_14288	0.217816	0.00210581	0.679791	0.520517	0.183996	0.665453	0.498882	0.477359	0.980525	0.886206	0.711438	0.337254	0.665517	0.607412	0.806691	0.89131	0.19769	0.914716	0.829537	0.347087	0.106537	0.251345	0.739124	0.756445	0.768558	0.143777	0.0193498	0.843095	0.153684	0.651268	0.953811	0.259435	0.664272	0.73887	0.568902	0.509411	0.94678	0.960001	0.550985	0.226863	0.273729	0.870653	0.842241	0.853231	0.0375823	0.592153	0.565978	0.0212837	0.557335	0.792616	0.660719	0.0816125	0.984322	0.74465	0.640169	0.791748	0.0574866	0.878979	0.762929	0.234661	0.969866	0.778636	0.570813	0.213039	0.977679	0.58464	0.527938	0.483597	0.7753	0.400434	0.420763	0.542549	0.370998	0.67185	0.650671	0.971453	0.185126	0.6424	0.453448	0.979223	0.273823	0.744776	0.290228	0.14884	0.973646	0.655008	0.0306705	0.681543	0.439889	0.404205	0.536206	0.624583	0.472565	0.358756	0.511991	0.241619	0.404352	0.314028	0.816023	0.808343	0.301405	0.990525	0.0563949	0.104108	0.287099	0.96992	0.564828	0.929011	0.284165	0.648141
F1AXH4_393_14371	0.0092851	0.000891083	0.157396	0.108935	0.744947	0.248235	0.268922	0.742833	0.251069	0.793456	0.293552	0.292113	0.156249	0.803962	0.339912	0.402701	0.681009	0.953318	0.424566	0.749177	0.445974	0.67039	0.694737	0.261184	0.828821	0.259449	0.136802	0.290421	0.773225	0.831182	0.716555	0.22029	0.561889	0.282193	0.0496192	0.32558	0.036654	0.523158	0.548909	0.602447	0.106138	0.660166	0.564007	0.877062	0.834728	0.561495	0.99062	0.0589676	0.151312	0.513494	0.510868	0.917618	0.140071	0.402007	0.0561558	0.55515	0.0573265	0.643808	0.862412	0.027253	0.70523	0.469206	0.294315	0.0433849	0.338767	0.992757	0.39675	0.891767	0.669201	0.377836	0.0885783	0.888168	0.260839	0.610886	0.831424	0.467289	0.402262	0.0847345	0.594448	0.471926	0.650043	0.689506	0.209046	0.300905	0.965343	0.739589	0.452429	0.0903136	0.626238	0.777721	0.268979	0.946959	0.423948	0.905978	0.203042	0.395022	0.157924	0.255334	0.465902	0.304471	0.183561	0.545097	0.419831	0.835705	0.151783	0.787959	0.0300767	0.652843	0.0305888	0.0993399
F1D8W4_1_95377	5.44417e-07	0.266033	0.111494	0.771338	0.624723	0.811655	0.53622	0.325312	0.224929	0.0867602	0.75398	0.601891	0.409382	0.463087	0.410326	0.0860524	0.202844	0.32603	0.237604	0.667272	0.24973	0.0125409	0.2765	0.497046	0.830084	0.619141	0.811681	0.769107	0.648684	0.866907	0.82682	0.963453	0.52578	0.0232818	0.762728	0.247474	0.966163	0.596394	0.738773	0.0180573	0.60495	0.0786584	0.996675	0.0379116	0.67764	0.321314	0.399742	0.0762998	0.201212	0.498223	0.179479	0.321375	0.858742	0.0279544	0.642447	0.731498	0.55679	0.849868	0.501649	0.164291	0.2638	0.130142	0.777864	0.375487	0.492854	0.463105	0.44367	0.212156	0.580348	0.993006	0.360778	0.66995	0.612687	0.328124	0.768774	0.526552	0.175049	0.202822	0.494529	0.65162	0.585133	0.597937	0.140122	0.978293	0.466903	0.674787	0.59469	0.79141	0.787943	0.319672	0.242899	0.858324	0.766497	0.0982406	0.62552	0.313362	0.725681	0.704981	0.351545	0.143015	0.374114	0.372661	0.142132	0.462237	0.728769	0.712249	0.423357	0.913309	0.0482429	0.18482
F1D8W4_29_95378	0.00328875	0.364894	0.0654328	0.961207	0.422416	0.891739	0.70084	0.527733	0.119554	0.303835	0.846416	0.697886	0.659852	0.511167	0.469703	0.258784	0.10841	0.329867	0.273751	0.675831	0.480099	0.00669414	0.108951	0.455393	0.995678	0.533091	0.904291	0.975397	0.537652	0.718211	0.880539	0.765209	0.607959	0.0201518	0.874738	0.432174	0.929668	0.86497	0.638727	0.0220423	0.515444	0.179047	0.983484	0.0934539	0.622953	0.649609	0.593402	0.086118	0.239026	0.291209	0.0297618	0.21874	0.724699	0.0944915	0.97701	0.376316	0.371461	0.48472	0.258475	0.435739	0.144095	0.244787	0.488874	0.530351	0.305981	0.458147	0.160372	0.239431	0.706923	0.901135	0.406654	0.60018	0.94243	0.477417	0.860105	0.597825	0.443935	0.12098	0.630232	0.816409	0.702055	0.415807	0.26109	0.991719	0.350107	0.712248	0.435922	0.512612	0.900229	0.319717	0.531414	0.855198	0.940169	0.0739265	0.373748	0.440039	0.844828	0.635369	0.468544	0.310416	0.423753	0.323293	0.194367	0.427069	0.517938	0.663327	0.443666	0.470919	0.0561846	0.138992
F1D8W5_1_95329	3.11557e-08	0.258862	0.110989	0.423322	0.327253	0.76367	0.898777	0.679941	0.0967708	0.40865	0.965837	0.779658	0.171505	0.906272	0.285431	0.363944	0.045994	0.264252	0.275291	0.833453	0.422432	0.00716266	0.190534	0.390147	0.993948	0.566894	0.869201	0.967517	0.514029	0.693988	0.967563	0.840509	0.507296	0.0444352	0.824343	0.353946	0.956153	0.846686	0.242535	0.0136107	0.416734	0.139743	0.978017	0.0580811	0.972211	0.376017	0.23422	0.0200828	0.208125	0.188541	0.0236917	0.372554	0.794191	0.0563027	0.936305	0.312361	0.180794	0.743631	0.344266	0.433286	0.274332	0.17848	0.620897	0.506876	0.287241	0.798483	0.260748	0.248431	0.465057	0.735783	0.256715	0.551566	0.523171	0.767285	0.903405	0.304027	0.377911	0.245533	0.541077	0.566383	0.699591	0.405163	0.358656	0.956587	0.288872	0.491256	0.341006	0.244472	0.991648	0.652104	0.410019	0.90819	0.928377	0.108457	0.416197	0.375054	0.913312	0.399979	0.370785	0.397842	0.333045	0.346851	0.160501	0.496388	0.889075	0.577778	0.43232	0.612589	0.0628463	0.154332
F1D8W5_29_95330	2.3661e-08	0.00709673	0.144733	0.358388	0.766481	0.879108	0.729458	0.686297	0.12155	0.172805	0.610252	0.840532	0.286973	0.874987	0.331445	0.301206	0.053176	0.41427	0.32598	0.676547	0.537342	0.0273233	0.222678	0.475541	0.849038	0.539853	0.739199	0.8163	0.571962	0.572641	0.863549	0.768501	0.310488	0.0279944	0.936914	0.391841	0.560074	0.685677	0.547757	0.04718	0.495414	0.112768	0.950402	0.0892933	0.75361	0.138493	0.321537	0.0197968	0.154437	0.71715	0.0656638	0.667959	0.444839	0.0147694	0.820725	0.508095	0.0817814	0.421693	0.651125	0.385862	0.495791	0.0540527	0.589069	0.322467	0.361516	0.897298	0.458384	0.233262	0.679718	0.714331	0.206822	0.630881	0.478061	0.600814	0.577317	0.247944	0.579439	0.330849	0.472313	0.631659	0.779532	0.592786	0.187309	0.928946	0.543698	0.514365	0.438076	0.653617	0.462737	0.426125	0.203829	0.747096	0.909492	0.208129	0.37479	0.270028	0.640798	0.490837	0.250146	0.182822	0.1641	0.436863	0.189039	0.628167	0.906672	0.67721	0.526767	0.601724	0.0837337	0.166152
F2YI08_85_114043	0.00166181	0.337186	0.936824	0.838403	0.576556	0.81669	0.133721	0.74666	0.779568	0.901866	0.931981	0.167343	0.877123	0.652487	0.829814	0.981106	0.177381	0.895098	0.375375	0.889159	0.626265	0.0272286	0.629203	0.723158	0.257804	0.742983	0.160761	0.423006	0.885659	0.163447	0.819574	0.22577	0.702503	0.630521	0.456561	0.707632	0.884851	0.696803	0.98392	0.988985	0.569466	0.181753	0.909582	0.796361	0.296978	0.641872	0.219565	0.999767	0.895311	0.212276	0.343516	0.904865	0.37238	0.526076	0.47354	0.452108	0.529094	0.959343	0.107907	0.918322	0.199453	0.407865	0.0940513	0.338167	0.129583	0.424648	0.738686	0.514166	0.323232	0.133913	0.880241	0.780594	0.662648	0.483638	0.660054	0.390033	0.336685	0.52917	0.896176	0.104244	0.370879	0.0225716	0.623863	0.652873	0.0310824	0.147224	0.0173359	0.0366327	0.25185	0.339339	0.206953	0.825349	0.329519	0.550076	0.686877	0.0613483	0.225881	0.968492	0.757401	0.185002	0.322519	0.917866	0.355913	0.833928	0.817993	0.675306	0.701525	0.855627	0.605233	0.474125
F2YI09_225_109495	0.00330525	0.000118944	0.789236	0.93708	0.290932	0.601543	0.0786194	0.63142	0.0873493	0.851893	0.525651	0.177335	0.965753	0.23216	0.619077	0.815576	0.904326	0.438204	0.760311	0.696753	0.797283	0.028829	0.114787	0.87426	0.0847154	0.987314	0.154134	0.620214	0.099079	0.915241	0.595089	0.788169	0.023459	0.983573	0.409158	0.225238	0.0822	0.203167	0.254658	0.36285	0.768728	0.364901	0.574181	0.703951	0.898111	0.164535	0.110891	0.375806	0.243594	0.369138	0.570367	0.382902	0.820848	0.942338	0.393695	0.862034	0.272159	0.982046	0.309121	0.00962075	0.181933	0.631717	0.971745	0.0576279	0.00427234	0.0907073	0.377448	0.958405	0.856541	0.798198	0.0948038	0.0432824	0.707547	0.484523	0.438978	0.0814764	0.382975	0.280122	0.391285	0.347135	0.63663	0.752739	0.598146	0.667673	0.5981	0.885584	0.937697	0.304584	0.331676	0.902885	0.313572	0.349818	0.268825	0.200812	0.707498	0.246219	0.683134	0.963439	0.514952	0.272943	0.147665	0.290311	0.900647	0.239267	0.614627	0.862305	0.605192	0.185614	0.414505	0.506261
F2YI09_309_109498	3.79853e-12	0.000137072	0.615312	0.5557	0.197221	0.238185	0.461265	0.931805	0.259787	0.683376	0.961376	0.472459	0.255578	0.322049	0.647153	0.490965	0.0660013	0.571611	0.842106	0.887152	0.0485953	0.109306	0.159307	0.713347	0.627718	0.818744	0.723393	0.875129	0.874647	0.0595508	0.284467	0.440265	0.178848	0.434087	0.126519	0.722713	0.983502	0.0452738	0.0378136	0.00922094	0.288427	0.130406	0.8397	0.203589	0.307256	0.243236	0.541253	0.21284	0.419966	0.09481	0.271021	0.338274	0.63419	0.570096	0.196872	0.401381	0.300053	0.521179	0.56379	0.920645	0.769655	0.594288	0.372224	0.986594	0.532997	0.408634	0.954266	0.561182	0.0719561	0.107765	0.378215	0.565782	0.3547	0.383408	0.866586	0.625494	0.461808	0.751106	0.141249	0.868755	0.571715	0.0803203	0.612266	0.415973	0.701951	0.166287	0.563057	0.21457	0.98912	0.863862	0.837218	0.174162	0.0780696	0.780532	0.987501	0.657098	0.841546	0.971612	0.0599192	0.196632	0.107551	0.00629487	0.0581033	0.801363	0.703988	0.768213	0.532435	0.409007	0.206703	0.130079
F4NC97_1_14690	0.183839	0.34219	0.330399	0.231004	0.604179	0.599852	0.570496	0.27422	0.930927	0.40037	0.245025	0.793617	0.691232	0.546753	0.818091	0.585243	0.407599	0.768758	0.617595	0.46313	0.604584	0.857118	0.738462	0.431909	0.72578	0.286165	0.884938	0.391857	0.391074	0.590674	0.664149	0.370137	0.404954	0.503744	0.495927	0.310816	0.425728	0.976312	0.671426	0.0111843	0.982434	0.365417	0.421571	0.624867	0.531686	0.990139	0.155984	0.231213	0.111086	0.704874	0.887042	0.302501	0.956203	0.660185	0.441544	0.440565	0.49211	0.487751	0.643631	0.0559756	0.33462	0.808362	0.155793	0.717353	0.934052	0.471063	0.190484	0.739937	0.824034	0.870068	0.156055	0.563362	0.738107	0.268411	0.156021	0.243166	0.470064	0.743394	0.803526	0.604942	0.720712	0.0685312	0.524916	0.792339	0.0635501	0.23884	0.803156	0.771298	0.335279	0.817574	0.367085	0.302587	0.474935	0.0974014	0.918913	0.607488	0.749306	0.99546	0.813067	0.188259	0.734014	0.0963342	0.0525462	0.137102	0.165319	0.977522	0.621631	0.702956	0.0747343	0.196563
F4YUY6_113_14712	0.022507	0.0499749	0.66768	0.377583	0.128906	0.00345449	0.555706	0.123731	0.786376	0.0116213	0.982906	0.949194	0.353518	0.846326	0.25117	0.502207	0.860561	0.0866576	0.861663	0.823713	0.230462	0.598366	0.970605	0.152862	0.196609	0.811965	0.46304	0.283406	0.0492212	0.889276	0.887363	0.0560764	0.236732	0.034202	0.624863	0.977566	0.194947	0.430054	0.291116	0.531384	0.558616	0.622517	0.557386	0.153205	0.224762	0.673428	0.566713	0.143866	0.12998	0.00831882	0.537428	0.522124	0.312822	0.941784	0.847938	0.959923	0.13236	0.8587	0.755701	0.57306	0.966723	0.783281	0.235832	0.6133	0.0976242	0.657424	0.623036	0.45531	0.759689	0.792607	0.268705	0.585122	0.651341	0.441981	0.392372	0.503568	0.135554	0.930333	0.525603	0.105	0.00774363	0.779186	0.552378	0.432276	0.692595	0.48853	0.887479	0.547095	0.982214	0.452361	0.248571	0.466709	0.34918	0.418891	0.848995	0.616267	0.164732	0.78367	0.439811	0.0767783	0.0497007	0.450446	0.659181	0.0916745	0.60076	0.316114	0.293408	0.984929	0.340586	0.171648
F5HH36_449_15102	9.23869e-15	5.85626e-12	0.995647	0.124658	0.153491	0.812268	0.292492	0.878011	0.0853076	0.580919	0.0976176	0.736058	0.0494572	0.94416	0.188668	0.115637	0.577484	0.766005	0.387047	0.777111	0.501836	0.446317	0.184765	0.487674	0.761266	0.2028	0.262657	0.55477	0.395703	0.596988	0.880978	0.281664	0.0983108	0.282145	0.974864	0.716204	0.805895	0.216997	0.0226198	0.580498	0.140585	0.127118	0.141414	0.242747	0.522426	0.530602	0.181311	0.265625	0.385095	0.751291	0.425911	0.874523	0.981141	0.261659	0.977085	0.354281	0.0617724	0.429775	0.443836	0.535013	0.298944	0.309329	0.125559	0.772628	0.186723	0.27612	0.769024	0.0664239	0.0874223	0.845307	0.402618	0.401888	0.410291	0.467791	0.771858	0.465052	0.347625	0.274479	0.414051	0.0483781	0.148716	0.933355	0.464076	0.911173	0.366537	0.223304	0.56891	0.0914781	0.864701	0.497197	0.545635	0.901128	0.837231	0.521804	0.682002	0.696776	0.294527	0.0501748	0.00408121	0.543875	0.94328	0.502387	0.143872	0.493308	0.039094	0.142521	0.760699	0.360694	0.965561	0.983301
F8RCD4_113_15237	0.257546	0.714916	0.928193	0.929651	0.733497	0.316459	0.285628	0.11033	0.4783	0.561848	0.248776	0.330729	0.832843	0.00331476	0.0517246	0.278183	0.691443	0.533621	0.714999	0.171706	0.265445	0.000115482	0.445392	0.877984	0.998295	0.955724	0.92922	0.0987121	0.834783	0.442346	0.236681	0.551178	0.111892	0.225838	0.0409409	0.601224	0.838063	0.268054	0.257051	0.870444	0.737132	0.325748	0.060767	0.176676	0.322655	0.756213	0.320027	0.929506	0.888639	0.229254	0.762116	0.871416	0.594657	0.637546	0.0261265	0.566465	0.996038	0.979582	0.943604	0.340549	0.563748	0.962524	0.253074	0.513454	0.677517	0.918273	0.515208	0.225172	0.372486	0.358419	0.35648	0.778317	0.530287	0.148558	0.500294	0.0910308	0.905987	0.145729	0.133674	0.692349	0.661266	0.979775	0.102778	0.298209	0.700116	0.458888	0.545638	0.644738	0.589635	0.820788	0.269564	0.36721	0.984133	0.291604	0.428454	0.135734	0.0642278	0.919495	0.551847	0.305299	0.84042	0.162296	0.480712	0.522055	0.770852	0.757439	0.380614	0.0517635	0.689632	0.650065
F8RCD4_85_15236	0.455198	0.000514407	0.905751	0.676476	0.388669	0.92499	0.992835	0.674268	0.571904	0.493203	0.0587454	0.843354	0.397796	0.494954	0.48705	0.824721	0.376197	0.306448	0.684257	0.526772	0.438309	0.0916675	0.85107	0.884151	0.764698	0.708505	0.987729	0.270707	0.279033	0.07601	0.272845	0.6507	0.0259427	0.989075	0.521834	0.668211	0.707571	0.126657	0.651286	0.447845	0.242633	0.318754	0.0723687	0.549233	0.659002	0.404605	0.57321	0.68937	0.814543	0.664096	0.570549	0.237432	0.340066	0.0154119	0.524706	0.297297	0.230802	0.417332	0.862969	0.194517	0.344167	0.014952	0.594333	0.2212	0.283194	0.757648	0.628391	0.40869	0.827355	0.369447	0.875667	0.19016	0.388225	0.0806885	0.844169	0.388427	0.282766	0.203143	0.163939	0.282612	0.51856	0.624795	0.322229	0.667635	0.681987	0.073649	0.334604	0.651204	0.10009	0.86397	0.437565	0.843307	0.668723	0.623485	0.509115	0.0234704	0.137235	0.911564	0.91939	0.196508	0.675733	0.754793	0.855025	0.21284	0.219258	0.535253	0.285288	0.0382833	0.765561	0.384739
F8RDH2_113_15242	2.64349e-09	0.094621	0.04654	0.163441	0.510116	0.82748	0.643213	0.809051	0.953937	0.593544	0.212146	0.342044	0.199955	0.939498	0.870113	0.849852	0.540594	0.80753	0.420523	0.998302	0.521666	0.0693151	0.502509	0.162159	0.848055	0.735321	0.154645	0.487378	0.98088	0.0292851	0.106663	0.345219	0.116275	0.312196	0.416452	0.429827	0.0037648	0.246383	0.199505	0.632725	0.816924	0.684217	0.809227	0.388315	0.984827	0.054796	0.870485	0.304794	0.182799	0.393994	0.629313	0.982194	0.344437	0.656285	0.399321	0.281788	0.400217	0.643236	0.030865	0.569424	0.686122	0.483688	0.377034	0.827925	0.832402	0.617813	0.187227	0.465522	0.184394	0.493216	0.807053	0.38872	0.81779	1.99993e-05	0.658008	0.664414	0.642554	0.0209867	0.668235	0.922109	0.554701	0.287042	0.298614	0.0194677	0.719876	0.347961	0.988622	0.85466	0.387006	0.789649	0.199636	0.219461	0.488035	0.98855	0.283111	0.155269	0.626939	0.919223	0.118894	0.503409	0.78306	0.633236	0.2567	0.140476	0.145183	0.580949	0.448794	0.71634	0.57231	0.798516
F8RDH2_1_15238	0.00020505	0.0785835	0.681775	0.0475152	0.697597	0.802857	0.832967	0.262553	0.248764	0.602996	0.414646	0.162342	0.188223	0.139677	0.248609	0.806131	0.45957	0.894611	0.690672	0.394222	0.881481	0.134436	0.74337	0.0922621	0.879127	0.402463	0.360963	0.179587	0.726833	0.147374	0.0259616	0.976582	0.139954	0.271276	0.0108864	0.363245	0.331461	0.536016	0.163203	0.0376043	0.506058	0.868744	0.211782	0.335077	0.424562	0.680484	0.825673	0.464755	0.427029	0.972969	0.540882	0.970803	0.827137	0.814329	0.00935273	0.275545	0.39901	0.866541	0.00963082	0.707005	0.0109421	0.920361	0.111988	0.822144	0.0833622	0.95771	0.227669	0.970678	0.500723	0.892237	0.952058	0.277073	0.177408	0.872959	0.0965581	0.745165	0.887233	0.788054	0.999016	0.6605	0.883004	0.802665	0.0441094	0.0359401	0.53356	0.176073	0.198839	0.57936	0.939233	0.86815	0.418302	0.45595	0.688513	0.307996	0.900054	0.383476	0.745755	0.864881	0.260435	0.612114	0.802207	0.454234	0.474001	0.419258	0.0233248	0.316255	0.966601	0.57979	0.196756	0.0228037
F8RDH2_29_15239	1.81246e-05	0.403018	0.735318	0.0942662	0.566172	0.907544	0.575975	0.201112	0.40158	0.838583	0.887272	0.480727	0.167391	0.111244	0.319072	0.805435	0.879971	0.853311	0.964629	0.845345	0.194522	0.396709	0.932416	0.217559	0.869935	0.295505	0.498842	0.325603	0.854153	0.710906	0.0731503	0.654313	0.267074	0.505781	0.158332	0.609815	0.45357	0.513629	0.12612	0.145002	0.922203	0.543095	0.677109	0.606968	0.499855	0.731371	0.220112	0.491708	0.789605	0.426051	0.942818	0.754431	0.996216	0.915653	0.12481	0.787935	0.485951	0.867848	0.020852	0.509707	0.0131222	0.69207	0.510582	0.403806	0.0301594	0.363234	0.117274	0.641115	0.547016	0.568813	0.854227	0.53043	0.101819	0.801301	0.223622	0.765355	0.761017	0.390582	0.887373	0.765711	0.250208	0.663741	0.109901	0.0501652	0.330042	0.949501	0.132899	0.299448	0.994805	0.251618	0.519009	0.848623	0.694353	0.670677	0.75822	0.740356	0.982678	0.525804	0.630259	0.298044	0.414954	0.68324	0.883932	0.669011	0.0322259	0.0301404	0.879529	0.0655189	0.114573	0.028967
F8RDH2_57_15240	0.297256	0.0634557	0.657975	0.970602	0.325071	0.429868	0.935841	0.23929	0.235859	0.206408	0.813256	0.94708	0.78956	0.148494	0.951305	0.269994	0.128015	0.767321	0.37256	0.737877	0.599913	0.711179	0.792796	0.0178172	0.566405	0.980766	0.907617	0.0527159	0.444906	0.92554	0.0309169	0.480346	0.444366	0.545023	0.907	0.598043	0.723955	0.244556	0.948765	0.568542	0.103708	0.183999	0.321707	0.247583	0.300629	0.819931	0.730097	0.485686	0.331932	0.700927	0.797494	0.550447	0.117454	0.917505	0.895233	0.297149	0.690893	0.911995	0.168934	0.198212	0.09367	0.378212	0.228845	0.625816	0.933431	0.331946	0.646677	0.291342	0.871242	0.715596	0.503324	0.704308	0.559581	0.504053	0.0475109	0.745335	0.164511	0.433721	0.226665	0.798397	0.57758	0.479028	0.546073	0.0138853	0.634135	0.9156	0.668565	0.628607	0.700504	0.611973	0.597342	0.820834	0.535737	0.699699	0.820246	0.994351	0.260454	0.664884	0.977225	0.381104	0.991904	0.50053	0.551962	0.490609	0.946269	0.0532342	0.904841	0.670474	0.334268	0.362935
F8RFZ7_1_15260	1.78322e-05	0.83995	0.74177	0.485979	0.660006	0.959855	0.840973	0.552827	0.122001	0.815774	0.422293	0.814817	0.859157	0.957348	0.264545	0.655872	0.422368	0.193192	0.910584	0.0780666	0.606383	0.849668	0.457632	0.876231	0.140976	0.466686	0.879847	0.259581	0.656919	0.637707	0.475115	0.795451	0.376051	0.470025	0.817516	0.348904	0.766608	0.103007	0.411219	0.848448	0.779886	0.861159	0.25559	0.740136	0.453119	0.898958	0.0479082	0.566687	0.783482	0.103309	0.86914	0.692294	0.52615	0.261827	0.933555	0.659692	0.0803201	0.083899	0.425774	0.213417	0.309054	0.0634697	0.668166	0.844131	0.0503832	0.778582	0.661591	0.840678	0.965885	0.861471	0.521324	0.700483	0.566031	0.667686	0.944184	0.373581	0.456253	0.641639	0.845228	0.259197	0.709162	0.282528	0.137799	0.198066	0.881418	0.801175	0.524979	0.226609	0.602403	0.808831	0.181636	0.449984	0.772996	0.433781	0.58728	0.254403	0.357965	0.356358	0.328298	0.554235	0.101176	0.470849	0.383122	0.837541	0.91119	0.714871	0.498686	0.160236	0.198425	0.134148
F8WQN4_1_15374	0.722664	0.0773497	0.11767	0.553791	0.843057	0.334266	0.0187165	0.574244	0.278039	0.990407	0.473833	0.759279	0.871749	0.393113	0.860974	0.252654	0.328862	0.382732	0.480923	0.143694	0.903455	0.723216	0.709688	0.1979	0.0459211	0.11671	0.377694	0.85108	0.535796	0.808572	0.259217	0.8658	0.0476285	0.291874	0.986668	0.520738	0.2254	0.0926761	0.00235497	0.759798	0.661609	0.549056	0.0764665	0.000812394	0.740683	0.168167	0.0981408	0.40357	0.118804	0.0417464	0.511904	0.310372	0.0222493	0.322652	0.80042	0.118706	0.697261	0.99313	0.965385	0.787742	0.622626	0.331382	0.618206	0.961169	0.418153	0.571718	0.795208	0.122948	0.0325408	0.0954193	0.15749	0.768707	0.384237	0.167389	0.264655	0.426206	0.231483	0.975345	0.801177	0.626747	0.104494	0.790157	0.732031	0.357349	0.0575322	0.52817	0.048998	0.905723	0.376016	0.151788	0.375827	0.50309	0.898579	0.449027	0.051092	0.821106	0.246431	0.801683	0.225019	0.922279	0.806456	0.50014	0.620866	0.964291	0.977086	0.478304	0.708161	0.345249	0.672616	0.63054
F8WQN4_29_15375	0.054129	0.0488375	0.560358	0.0282	0.501609	0.415588	0.00258323	0.445333	0.280718	0.978511	0.453299	0.940208	0.191396	0.777517	0.0831376	0.707852	0.383795	0.213645	0.00639355	0.942449	0.486737	0.317293	0.537462	0.638564	0.266983	0.12596	0.956342	0.996229	0.0992819	0.67344	0.635768	0.709985	0.578155	0.484251	0.287587	0.713244	0.419986	0.814085	0.34797	0.359628	0.970477	0.00500329	0.720601	0.249492	0.806474	0.950547	0.303638	0.63125	0.748317	0.223387	0.599113	0.124954	0.228471	0.207775	0.313501	0.53327	0.025041	0.858692	0.285123	0.174156	0.321068	0.372208	0.328701	0.359989	0.712588	0.840862	0.784235	0.509903	0.886726	0.990549	0.000602403	0.921846	0.140229	0.804928	0.251506	0.37776	0.897246	0.976169	0.893564	0.929302	0.298484	0.675505	0.746358	0.743384	0.848745	0.380476	0.938076	0.605944	0.524445	0.00285665	0.362294	0.778065	0.77218	0.871293	0.960607	0.0691232	0.644186	0.0545018	0.31221	0.995416	0.815852	0.667331	0.924446	0.0667709	0.535911	0.192406	0.858883	0.550085	0.614032	0.929076
F8WQN4_57_15376	4.98754e-06	0.0164169	0.111013	0.427755	0.0394915	0.0197048	0.111569	0.513161	0.96078	0.0609835	0.16698	0.252787	0.748496	0.606105	0.880129	0.819491	0.178829	0.604914	0.558235	0.955365	0.25289	0.4219	0.991171	0.954957	0.968212	0.517939	0.588975	0.82137	0.07277	0.965524	0.9633	0.61488	0.243521	0.409412	0.218655	0.10583	0.715225	0.509456	0.520238	0.16773	0.40424	0.100647	0.505937	0.388771	0.421135	0.961301	0.122121	0.41716	0.709169	0.0820337	0.787794	0.310856	0.541746	0.34555	0.252446	0.481369	0.67944	0.250489	0.540573	0.689627	0.737106	0.72553	0.428914	0.00179627	0.457067	0.25396	0.319773	0.479342	0.443571	0.545827	0.184167	0.36956	0.834522	0.480143	0.278977	0.948981	0.0748496	0.414767	0.721924	0.707656	0.331606	0.548735	0.348057	0.525507	0.460944	0.518138	0.623825	0.721267	0.963257	0.00363419	0.176098	0.178753	0.0390254	0.543609	0.542497	0.00516882	0.812546	0.0459174	0.201952	0.515752	0.189912	0.670437	0.38432	0.838021	0.677401	0.751191	0.511273	0.748197	0.0553453	0.250614
G0XRL0_29_15420	9.50929e-07	0.000352628	0.180303	0.737894	0.971527	0.621085	0.844644	0.946193	0.269663	0.187372	0.121053	0.60921	0.445492	0.257214	0.401552	0.0205681	0.959102	0.202034	0.592953	0.596209	0.293837	0.0609349	0.596422	0.570272	0.901602	0.354406	0.189325	0.344872	0.770894	0.911042	0.49229	0.490223	0.254418	0.161004	0.2144	0.869333	0.980663	0.952902	0.611846	0.585362	0.917838	0.225457	0.561935	0.292687	0.849101	0.0667205	0.658668	0.331151	0.210084	0.68012	0.352841	0.205801	0.00323753	0.508553	0.222639	0.429055	0.00566001	0.333633	0.833642	0.0758948	0.944915	0.923831	0.260902	0.600991	0.600563	0.0322499	0.369615	0.0338034	0.166498	0.313715	0.457765	0.103082	0.652025	0.620772	0.102351	0.483099	0.284391	0.983516	0.592576	0.391579	0.933949	0.395836	0.82782	0.415098	0.676958	0.962628	0.836428	0.265972	0.82421	0.734842	0.474961	0.546574	0.218832	0.332165	0.173035	0.995503	0.482614	0.576734	0.636614	0.353923	0.535573	0.383719	0.276662	0.125799	0.670319	0.829179	0.273513	0.519168	0.208595	0.281696
G0XRL0_57_15421	9.49063e-16	1.8571e-07	0.214144	0.899655	0.618114	0.555445	0.408375	0.586994	0.989891	0.236215	0.633443	0.799986	0.945935	0.221413	0.304093	0.583425	0.91033	0.723196	0.552494	0.798205	0.477358	0.0620411	0.785568	0.776402	0.845715	0.272601	0.729759	0.381207	0.879854	0.949514	0.463864	0.526805	0.540341	0.775281	0.793619	0.362081	0.411206	0.851365	0.255541	0.0765371	0.0628952	0.24614	0.892874	0.367693	0.534384	0.680726	0.455073	0.756598	0.926529	0.704103	0.522342	0.765364	0.183865	0.832256	0.654486	0.99265	0.0308808	0.408024	0.0662801	0.651595	0.225141	0.574657	0.855459	0.238673	0.486151	0.637596	0.146338	0.0305118	0.555411	0.374855	0.574175	0.0689022	0.609156	0.218966	0.577557	0.418018	0.672891	0.849709	0.583767	0.897433	0.465989	0.238466	0.97889	0.503987	0.648656	0.176469	0.357114	0.781097	0.368294	0.853523	0.918511	0.0792389	0.718138	0.627721	0.423742	0.177685	0.586316	0.212775	0.620302	0.936321	0.795329	0.463925	0.387307	0.0985489	0.454507	0.980111	0.589346	0.993126	0.17586	0.175089
G0XUH8_29_15613	0.162267	4.13706e-05	0.412152	0.835436	0.737307	0.946911	0.609543	0.424609	0.131004	0.968259	0.166612	0.736391	0.538051	0.55407	0.852968	0.434268	0.463083	0.272899	0.135277	0.737008	0.688239	0.231066	0.101637	0.238105	0.956127	0.940612	0.608069	0.560671	0.237747	0.195046	0.817192	0.00244339	0.0949238	0.269605	0.177485	0.818866	0.816032	0.255583	0.671792	0.0590897	0.414965	0.864509	0.0213286	0.608651	0.281862	0.37135	0.753725	0.96997	0.320652	0.866731	0.913202	0.155378	0.708569	0.775028	0.312697	0.577636	0.899131	0.578917	0.207899	0.342738	0.410902	0.550711	0.632597	0.785018	0.580556	0.00940891	0.167902	0.504868	0.760604	0.187197	0.992098	0.529951	0.837932	0.347912	0.737026	0.572143	0.716938	0.187782	0.0926594	0.870147	0.89045	0.958032	0.445269	0.446092	0.310339	0.614065	0.999453	0.914007	0.210366	0.952551	0.297091	0.166012	0.00420353	0.657547	0.493334	0.504587	0.125008	0.660913	0.329204	0.617234	0.63657	0.158373	0.272671	0.981185	0.728505	0.16383	0.871198	0.79524	0.347775	0.613681
G0XV14_169_15759	0.00471074	0.0036905	0.96554	0.214066	0.0120814	0.0782358	0.921844	0.660891	0.737677	0.379974	0.882395	0.424872	0.0960639	0.0707805	0.42431	0.625226	0.24863	0.22524	0.828263	0.709487	0.723523	0.251552	0.0196952	0.606346	0.85554	0.20631	0.871543	0.399724	0.705228	0.578095	0.856118	0.82277	0.891855	0.0568026	0.842067	0.0122566	0.530871	0.324864	0.391256	0.950428	0.331699	0.856974	0.205323	0.274303	0.164755	0.224661	0.662876	0.138092	0.955992	0.609996	0.491655	0.839854	0.528862	0.501003	0.759071	0.82728	0.404976	0.52239	0.946997	0.745652	0.906887	0.259763	0.839478	0.914388	0.594751	0.158837	0.942761	0.239598	0.718994	0.495466	0.882311	0.264221	0.287129	0.840616	0.501502	0.273818	0.739047	0.430117	0.0559554	0.358019	0.580769	0.692492	0.118069	0.651196	0.733383	0.546905	0.344645	0.254972	0.417623	0.8582	0.779113	0.966612	0.940729	0.852536	0.923166	0.327559	0.578563	0.435658	0.060008	0.162793	0.816771	0.227704	0.651585	0.449305	0.161438	0.172391	0.18355	0.405318	0.935131	0.464984
G0XW63_113_15845	0.249366	0.253169	0.575783	0.668942	0.17191	0.377151	0.771858	0.865169	0.488636	0.600924	0.773731	0.819444	0.836957	0.19246	0.479051	0.365016	0.965604	0.0603361	0.875879	0.157517	0.617708	0.757865	0.50432	0.219956	0.412998	0.288207	0.661575	0.703966	0.179119	0.893063	0.543673	0.993525	0.846581	0.165561	0.166805	0.337247	0.835502	0.961655	0.786428	0.914732	0.939638	0.0447872	0.297853	0.478687	0.549992	0.805884	0.569934	0.413476	0.130322	0.295588	0.107213	0.91464	0.801403	0.0479289	0.2255	0.817982	0.953407	0.949523	0.718873	0.950325	0.706325	0.0237038	0.173206	0.199793	0.206513	0.0244265	0.583933	0.898732	0.889538	0.635125	0.818116	0.84618	0.200637	0.970498	0.840674	0.45409	0.526032	0.0601276	0.296814	0.0787291	0.31894	0.954934	0.835133	0.0339982	0.472195	0.312712	0.340567	0.709455	0.210439	0.930529	0.977057	0.0796486	0.518628	0.77925	0.739703	0.53532	0.245442	0.268936	0.0975587	0.429341	0.714637	0.396968	0.769493	0.671629	0.965558	0.389613	0.843465	0.270274	0.460575	0.914828
G0XWM7_365_15902	0.0162948	0.354759	0.296813	0.906849	0.491809	0.911141	0.547675	0.511275	0.123982	0.553581	0.497045	0.190579	0.568731	0.630474	0.957128	0.722871	0.857888	0.791803	0.46464	0.275834	0.128366	0.619903	0.058531	0.226591	0.415857	0.465827	0.679175	0.077198	0.811074	0.587719	0.974196	0.968554	0.895912	0.307747	0.998181	0.00046006	0.547123	0.380539	0.897282	0.582861	0.77822	0.939797	0.0616037	0.841121	0.0886107	0.200313	0.948357	0.154592	0.905386	0.408668	0.75756	0.0551167	0.5646	0.350772	0.861494	0.576724	0.37039	0.766324	0.949734	0.928902	0.610389	0.17083	0.843816	0.852314	0.0872869	0.484869	0.860185	0.28238	0.300584	0.886117	0.350826	0.973737	0.75109	0.415665	0.217406	0.136752	0.184386	0.51465	0.565434	0.163176	0.635069	0.346506	0.440585	0.203504	0.83127	0.572251	0.970081	0.684214	0.760758	0.3452	0.193944	0.326671	0.943226	0.627468	0.231184	0.324649	0.0511277	0.840098	0.0162336	0.15119	0.352227	0.658336	0.976926	0.12809	0.772844	0.960196	0.445812	0.492704	0.118017	0.470608
G0XWV5_197_15935	0.0086131	0.586436	0.973303	0.831059	0.854203	0.384931	0.498213	0.936755	0.278212	0.985776	0.534081	0.0353203	0.800347	0.901982	0.456463	0.813675	0.879451	0.125728	0.636262	0.660214	0.793791	0.9706	0.295027	0.101947	0.448698	0.584426	0.48008	0.186318	0.65039	0.497514	0.48598	0.960902	0.44531	0.938395	0.0986693	0.00133996	0.288097	0.431596	0.701269	0.433182	0.351146	0.4399	0.334117	0.0314855	0.0900877	0.483292	0.942359	0.25104	0.512075	0.356947	0.43742	0.453055	0.779694	0.810758	0.0547382	0.184062	0.86456	0.0610442	0.167668	0.033033	0.225397	0.462324	0.705015	0.513461	0.903362	0.723413	0.159622	0.994537	0.215516	0.999237	0.633915	0.228107	0.537308	0.840232	0.819915	0.600368	0.275491	0.197353	0.417566	0.130493	0.470621	0.167633	0.391998	0.384842	0.441722	0.246578	0.710456	0.338414	0.594169	0.703153	0.778453	0.317303	0.482577	0.590306	0.390206	0.220202	0.876954	0.144549	0.273716	0.0764328	0.12031	0.1901	0.69065	0.886102	0.970214	0.77392	0.135002	0.763908	0.760352	0.62088
G0XWV5_225_15936	0.05943	0.423678	0.773438	0.663698	0.354601	0.0556539	0.983606	0.783815	0.241527	0.891579	0.969776	0.571142	0.303796	0.32774	0.540441	0.718981	0.658738	0.882302	0.855019	0.828504	0.614325	0.0608098	0.880247	0.820167	0.544734	0.458792	0.929231	0.488635	0.958018	0.576235	0.873576	0.670894	0.130571	0.255242	0.621497	0.046116	0.442316	0.154611	0.53376	0.883134	0.070761	0.64478	0.0615337	0.273422	0.532406	0.784823	0.13311	0.331098	0.124286	0.453743	0.620063	0.754924	0.394759	0.590216	0.327577	0.50422	0.105181	0.084673	0.892573	0.826072	0.622725	0.448893	0.234673	0.198079	0.208296	0.207679	0.520403	0.657432	0.696245	0.766136	0.886728	0.31842	0.811239	0.378409	0.68119	0.230898	0.528301	0.20972	0.38207	0.182362	0.60429	0.650048	0.884736	0.34176	0.739993	0.134887	0.874997	0.591504	0.661862	0.596171	0.770574	0.433294	0.888707	0.851962	0.140836	0.808739	0.333513	0.0626137	0.73259	0.558855	0.687543	0.0498765	0.295853	0.678676	0.374568	0.753151	0.0590755	0.625751	0.778016	0.989088
G0XY00_113_15995	0.0517683	0.00355293	0.157199	0.198135	0.204464	0.753492	0.589613	0.929253	0.361506	0.14876	0.608401	0.671808	0.0332472	0.742733	0.987492	0.5514	0.592109	0.09856	0.834692	0.41804	0.157842	0.434064	0.318331	0.00838911	0.951222	0.0789832	0.378788	0.145114	0.90998	0.310984	0.169006	0.374151	0.92138	0.406661	0.205126	0.682047	0.5589	0.295552	0.582738	0.19728	0.860514	0.0409166	0.565236	0.900574	0.793106	0.373711	0.00961623	0.420655	0.272237	0.417012	0.199052	0.314721	0.79081	5.16729e-05	0.222007	0.35236	0.254051	0.15581	0.26703	0.955077	0.319245	2.15678e-05	0.177251	0.552073	0.30906	0.780106	0.910926	0.550355	0.817491	0.658443	0.147608	0.546072	0.0413245	0.700062	0.257261	0.069838	0.87263	0.0566176	0.341361	0.0421641	0.711703	0.742493	0.377774	0.159316	0.422094	0.79005	0.490485	0.587654	0.0843082	0.233665	0.66492	0.334836	0.592444	0.757252	0.486594	0.00765337	0.99698	0.458633	0.122552	0.719978	0.269664	0.664237	0.646822	0.861559	0.230332	0.332229	0.125203	0.162454	0.0892701	0.421182
G0YLI0_1_16021	0.0280077	0.903609	0.849214	0.511046	0.812846	0.236156	0.868308	0.926142	0.527666	0.0967709	0.487236	0.971615	0.501026	0.92954	0.780552	0.494328	0.91413	0.742295	0.810087	0.0193857	0.404782	0.832039	0.650182	0.502081	0.783148	0.570239	0.855098	0.757933	0.744022	0.800645	0.471677	0.663147	0.327797	0.0193657	0.675021	0.970274	0.559111	0.516728	0.235939	0.441552	0.667862	0.554226	0.114519	0.881746	0.0368188	0.56075	0.925703	0.482672	0.190112	0.810441	0.188896	0.730581	0.912372	0.471098	0.549616	0.211139	0.833442	0.610604	0.588276	0.063707	0.363938	0.156572	0.900505	0.388591	0.683073	0.303466	0.58957	0.29845	0.544344	0.451268	0.39226	0.702221	0.10109	0.459841	0.736469	0.651837	0.264379	0.964227	0.739686	0.558636	0.161257	0.851738	0.853406	0.898137	0.271392	0.0625516	0.355592	0.512627	0.726648	0.594319	0.36048	0.0025283	0.969918	0.628611	0.172204	0.0613325	0.449063	0.310269	0.293744	0.98367	0.131852	0.356567	0.519287	0.335628	0.848918	0.83452	0.675325	0.252932	0.739602	0.602825
G1CS57_29_16063	0.775659	0.00454586	0.728921	0.498414	0.0318376	0.69325	0.188914	0.0319157	0.988336	0.64074	0.0919888	0.808438	0.550097	0.835869	0.839726	0.558658	0.0665957	0.83072	0.265214	0.655596	0.826283	0.962615	0.724153	0.0993254	0.23792	0.116153	0.712842	0.138642	0.863024	0.227464	0.769888	0.848348	0.877879	0.0840104	0.754093	0.390385	0.328182	0.291735	0.170975	0.648586	0.115137	0.089099	0.310594	0.816263	0.656101	0.195819	0.292576	0.0525511	0.0182002	0.00403882	0.255979	0.180788	0.205384	0.791684	0.582589	0.572131	0.420112	0.747613	0.0189993	0.056814	0.0519368	0.574097	0.316419	0.433186	0.95285	0.34916	0.17707	0.754973	0.374792	0.519354	0.888143	0.361775	0.815502	0.478798	0.370679	0.379745	0.826503	0.485819	0.89226	0.875104	0.620284	0.985753	0.0966827	0.323869	0.2271	0.872967	0.213575	0.652037	0.0735494	0.646051	0.278158	0.420002	0.667692	0.0835255	0.626151	0.456289	0.00414108	0.963287	0.989562	0.0640354	0.255262	0.257516	0.455811	0.499852	0.382826	0.251061	0.635308	0.236574	0.757802	0.668111
G1CS57_57_16064	0.540539	0.145179	0.625514	0.2719	0.0695005	0.987397	0.312143	0.898198	0.562171	0.790847	0.14435	0.677139	0.105203	0.934046	0.839583	0.401589	0.0457191	0.950838	0.270549	0.0162957	0.622403	0.988236	0.176744	0.216138	0.4215	0.0357367	0.898621	0.531984	0.891916	0.963479	0.42262	0.166593	0.954199	0.606996	0.567876	0.989461	0.708766	0.205706	0.598085	0.432157	0.0360111	0.0451747	0.168606	0.179915	0.672507	0.360591	0.182454	0.708775	0.238677	0.0409251	0.863134	0.551938	0.20845	0.42753	0.458188	0.771095	0.951661	0.23159	0.534715	0.190011	0.878981	0.219437	0.186841	0.711669	0.829887	0.605208	0.768891	0.447257	0.393791	0.901357	0.376717	0.941389	0.350779	0.344292	0.698007	0.0793224	0.432019	0.991737	0.548463	0.765014	0.0104438	0.2904	0.0470313	0.162131	0.713844	0.471035	0.508653	0.0693032	0.225934	0.370461	0.675108	0.714882	0.710682	0.830833	0.833061	0.0416074	0.120095	0.515168	0.610703	0.104171	0.926576	0.376841	0.720873	0.50367	0.261275	0.862414	0.724577	0.241711	0.697675	0.412304
G1CS58_29_16068	0.238117	0.446353	0.741469	0.524701	0.141945	0.217557	0.335926	0.776496	0.825863	0.199466	0.113591	0.839668	0.576162	0.465502	0.414853	0.26549	0.140083	0.412115	0.495618	0.561953	0.373123	0.468511	0.534445	0.288968	0.883498	0.0592107	0.478196	0.619644	0.888582	0.736954	0.396567	0.994798	0.299067	0.148215	0.615223	0.521162	0.20379	0.118911	0.410159	0.719997	0.904671	0.0549552	0.434154	0.729351	0.925299	0.495514	0.544552	0.732054	0.0789599	0.0151181	0.646657	0.529825	0.379035	0.38379	0.775654	0.564975	0.704561	0.855927	0.178015	0.47218	0.692896	0.191031	0.585932	0.797916	0.791498	0.272303	0.427033	0.967944	0.809249	0.682356	0.5905	0.802259	0.719669	0.0418843	0.433839	0.52861	0.704806	0.568102	0.920736	0.829237	0.19428	0.581701	0.12186	0.12461	0.641844	0.800478	0.458895	0.252166	0.560371	0.994667	0.154742	0.600686	0.617403	0.654345	0.873337	0.720846	0.313139	0.581485	0.863877	0.148434	0.925295	0.392886	0.904881	0.960716	0.479605	0.916789	0.898747	0.11901	0.376933	0.944642
G1CS58_57_16069	3.35429e-08	0.282956	0.350512	0.501941	0.273458	0.299547	0.199548	0.105299	0.884042	0.852213	0.32537	0.992332	0.521634	0.274946	0.404081	0.678794	0.0421863	0.369824	0.0378595	0.14508	0.428187	0.763621	0.256279	0.973995	0.903406	0.767962	0.0354657	0.385655	0.411743	0.850207	0.388384	0.899023	0.730348	0.281978	0.921934	0.297575	0.513524	0.166596	0.398582	0.62702	0.928798	0.171765	0.0633125	0.0996614	0.635018	0.47318	0.260642	0.37281	0.937226	0.0651255	0.66163	0.254506	0.646546	0.799251	0.843077	0.585423	0.721532	0.783163	0.170657	0.488502	0.353127	0.426558	0.471615	0.839733	0.333136	0.305865	0.475048	0.362477	0.901538	0.304346	0.202109	0.255333	0.560138	0.355233	0.0668206	0.312687	0.260828	0.261812	0.922071	0.322526	0.279849	0.571279	0.0947975	0.103378	0.530799	0.494924	0.433616	0.641567	0.38701	0.451377	0.217944	0.0913094	0.876575	0.446518	0.831996	0.226951	0.907236	0.762958	0.50637	0.131467	0.844149	0.433046	0.191257	0.56223	0.423695	0.70416	0.536695	0.164681	0.514643	0.413809
G1CS60_57_16074	0.571497	0.263771	0.975758	0.320379	0.480403	0.390164	0.388865	0.0528248	0.827983	0.91259	0.103856	0.74881	0.472749	0.817359	0.442869	0.950423	0.0803396	0.858283	0.0979883	0.645804	0.244798	0.304021	0.862774	0.680575	0.56943	0.0953376	0.54334	0.241507	0.739626	0.146168	0.851529	0.593566	0.747992	0.286936	0.26086	0.831017	0.858591	0.234599	0.148666	0.740873	0.438287	0.347711	0.0136306	0.391689	0.0398965	0.62516	0.468687	0.76963	0.536985	0.00962076	0.770423	0.343681	0.513741	0.818296	0.334323	0.110251	0.774189	0.889494	0.564063	0.43133	0.279149	0.50579	0.961548	0.653054	0.824916	0.459896	0.634687	0.152542	0.774301	0.490636	0.78216	0.750124	0.405472	0.23227	0.406754	0.697775	0.312742	0.916108	0.124055	0.512446	0.286001	0.471591	0.374615	0.016247	0.460786	0.22102	0.707841	0.640558	0.0811662	0.471609	0.515662	0.441861	0.0816902	0.0755846	0.895511	0.697563	0.0587697	0.860567	0.108703	0.0409212	0.877659	0.962824	0.851019	0.25939	0.625464	0.596139	0.714602	0.532889	0.740664	0.884961
G1CS91_29_16079	0.00097865	0.703151	0.614613	0.536775	0.306396	0.641482	0.356144	0.154842	0.670722	0.490514	0.0662054	0.801579	0.543984	0.407769	0.628261	0.437766	0.319974	0.846707	0.218826	0.889226	0.872015	0.418917	0.825055	0.824199	0.97408	0.108403	0.497843	0.323409	0.809918	0.211084	0.952828	0.983827	0.382304	0.111295	0.781	0.971071	0.457689	0.487694	0.185077	0.312657	0.423717	0.0361328	0.928211	0.986712	0.853897	0.887743	0.680886	0.712753	0.36795	0.0702852	0.800538	0.144736	0.723463	0.473931	0.859955	0.882982	0.729902	0.417161	0.0626997	0.112889	0.0183148	0.920161	0.708383	0.390569	0.936859	0.664534	0.179292	0.327506	0.687714	0.809429	0.239929	0.165631	0.668045	0.243656	0.542031	0.865534	0.893543	0.597428	0.542273	0.705452	0.670521	0.635849	0.601739	0.469104	0.479354	0.864291	0.398838	0.289502	0.147927	0.441237	0.745527	0.530767	0.518142	0.291736	0.926975	0.832143	0.00419091	0.778343	0.965106	0.23284	0.820663	0.557093	0.429154	0.112433	0.29317	0.498637	0.84916	0.837006	0.711285	0.912748
G1CS91_57_16080	0.0118035	0.078129	0.492814	0.34519	0.518614	0.561253	0.257824	0.717998	0.753336	0.778289	0.868422	0.867445	0.150441	0.240463	0.306904	0.594727	0.495651	0.178354	0.598018	0.693357	0.507792	0.583639	0.136177	0.0581388	0.827755	0.0347723	0.677188	0.392065	0.828789	0.0849535	0.451688	0.366108	0.657094	0.796622	0.292594	0.763565	0.523781	0.0180214	0.972848	0.861862	0.910092	0.0277605	0.182967	0.229085	0.125256	0.655467	0.927655	0.0462816	0.11019	0.0724438	0.778714	0.834802	0.968504	0.571642	0.401802	0.673562	0.43114	0.895887	0.164602	0.672446	0.152326	0.555716	0.847497	0.27707	0.782846	0.508703	0.184633	0.230131	0.258186	0.678667	0.69233	0.222512	0.385239	0.944048	0.718235	0.965048	0.226591	0.372428	0.719799	0.911521	0.492458	0.705085	0.325091	0.827798	0.880276	0.967512	0.98475	0.538168	0.562706	0.630257	0.568007	0.999045	0.988817	0.628983	0.0834267	0.0811091	0.10175	0.778246	0.788209	0.176303	0.50531	0.574577	0.724104	0.683574	0.246691	0.659959	0.860897	0.438218	0.527296	0.412766
G1CS95_57_16084	7.76344e-08	0.279458	0.768782	0.787108	0.659123	0.810659	0.163719	0.976955	0.621799	0.592952	0.404031	0.681026	0.597018	0.917406	0.611701	0.872606	0.0124661	0.651854	0.0831256	0.139584	0.895094	0.709982	0.747532	0.394896	0.87055	0.273344	0.33495	0.713378	0.387182	0.722859	0.34051	0.577593	0.735829	0.356	0.695595	0.896056	0.530086	0.310609	0.227236	0.969762	0.4097	0.057363	0.465532	0.698762	0.681938	0.32411	0.846959	0.0900246	0.596688	0.05987	0.906302	0.0839176	0.423611	0.916174	0.498434	0.772936	0.257107	0.629388	0.00457337	0.151606	0.019087	0.541203	0.815631	0.360051	0.461016	0.266801	0.0226724	0.535773	0.425409	0.584349	0.468322	0.591786	0.460755	0.228165	0.570478	0.549184	0.949059	0.164679	0.760508	0.757016	0.148808	0.686568	0.00691211	0.438757	0.886789	0.632308	0.1339	0.385508	0.746995	0.802238	0.430527	0.486855	0.525205	0.302327	0.261622	0.890346	0.396652	0.509478	0.59696	0.136263	0.898361	0.40203	0.160364	0.721675	0.653842	0.392349	0.564287	0.0386376	0.776113	0.83212
G1FBX9_253_16138	0.000318134	0.00276661	0.714282	0.944042	0.251306	0.063672	0.825054	0.572047	0.75666	0.268754	0.840582	0.0965551	0.663951	0.313463	0.0416008	0.162305	0.517577	0.656932	0.537052	0.231534	0.617741	0.704184	0.0578425	0.0410999	0.306831	0.929452	0.414254	0.0612173	0.0204173	0.922568	0.964076	0.0816715	0.999523	0.1242	0.755985	0.209118	0.878187	0.104025	0.674144	0.876766	0.905917	0.155147	0.700611	0.0579399	0.099356	0.912186	0.0952092	0.0596241	0.152457	0.0388729	0.286013	0.636177	0.326035	0.807661	0.711297	0.140572	0.268127	0.829709	0.502474	0.200376	0.665573	0.924039	0.819015	0.43123	0.231147	0.957511	0.673188	0.465543	0.681541	0.878165	0.733374	0.643085	0.480383	0.508314	0.591011	0.795781	0.545015	0.907011	0.601835	0.335334	0.300254	0.723562	0.958893	0.706524	0.6207	0.805895	0.927186	0.390113	0.0962894	0.133405	0.296161	0.074747	0.995259	0.660072	0.186471	0.792117	0.544452	0.572373	0.979159	0.29296	0.57171	0.566367	0.619994	0.856963	0.63245	0.622992	0.0886831	0.443778	0.232791	0.464871
G1FBY1_1_16146	0.289517	3.38193e-05	0.88129	0.710368	0.632137	0.351919	0.570854	0.0621623	0.699713	0.0134997	0.303179	0.820706	0.847073	0.507279	0.199543	0.858469	0.267979	0.797358	0.0885012	0.200574	0.665256	0.844077	0.601632	0.482316	0.980397	0.880367	0.814206	0.693138	0.060934	0.432163	0.568626	0.384963	0.438734	0.523778	0.231396	0.167895	0.262678	0.838594	0.675468	0.111144	0.636289	0.54291	0.167873	0.0871998	0.0185371	0.834335	0.0390583	0.653352	0.660317	0.781182	0.704868	0.995919	0.15768	0.157452	0.193888	0.155658	0.608592	0.0792919	0.333214	0.43254	0.443876	0.10835	0.483233	0.969509	0.49829	0.966164	0.208422	0.0288551	0.939879	0.0780737	0.507405	0.58637	0.887651	0.524958	0.864707	0.76621	0.674373	0.550929	0.619099	0.479238	0.488831	0.950161	0.0669162	0.161511	0.144242	0.999382	0.464192	0.478454	0.0885063	0.310903	0.363863	0.572499	0.368013	0.77391	0.391366	0.213915	0.471965	0.607992	0.791705	0.479337	0.104006	0.843194	0.830915	0.474972	0.56534	0.0575937	0.827603	0.485381	0.691405	0.357196
G1FBY2_1_16152	0.324438	0.0765721	0.649234	0.0955473	0.563804	0.65759	0.367457	0.0891617	0.543579	0.047393	0.49549	0.982913	0.0493875	0.906277	0.505959	0.469439	0.700627	0.510027	0.103012	0.240269	0.152073	0.371621	0.932827	0.549034	0.191528	0.833248	0.716674	0.966658	0.808282	0.0373764	0.158427	0.333228	0.715952	0.0879062	0.350312	0.0969071	0.295897	0.294987	0.728974	0.107332	0.429275	0.538465	0.467063	0.365336	0.0924441	0.777353	0.107923	0.874024	0.588466	0.990475	0.511938	0.565119	0.710615	0.993982	0.335602	0.093898	0.299884	0.0426105	0.615334	0.131494	0.754681	0.81383	0.377906	0.384525	0.975789	0.603627	0.335403	0.260986	0.440783	0.0571159	0.280822	0.250756	0.344012	0.634343	0.905733	0.613137	0.620598	0.667803	0.930093	0.538664	0.244779	0.949301	0.533431	0.489688	0.111639	0.293326	0.346071	0.834248	0.635672	0.994212	0.857911	0.14951	0.436182	0.357571	0.0809534	0.232188	0.634158	0.247875	0.870146	0.52226	0.00851805	0.636544	0.802115	0.727763	0.35842	0.13436	0.948823	0.740712	0.532041	0.255456
G3CKQ7_645_16203	0.087792	0.742808	0.473924	0.831276	0.705719	0.314361	0.589301	0.593315	0.9195	0.330767	0.163067	0.401353	0.711054	0.039977	0.0739533	0.279477	0.175356	0.0071709	0.320635	0.47695	0.567389	0.162208	0.0350244	0.851041	0.275603	0.361348	0.0137437	0.472332	0.167129	0.689145	0.359246	0.443083	0.522732	0.621518	0.67564	0.489462	0.244232	0.953528	0.464353	0.21857	0.377957	0.402105	0.633603	0.0953651	0.240751	0.960778	0.9268	0.257922	0.145222	0.313222	0.592724	0.65216	0.657883	0.443645	0.737996	0.392859	0.59318	0.699186	0.457389	0.229946	0.899595	0.851019	0.59085	0.0496236	0.156084	0.865791	0.76296	0.896634	0.915108	0.0831363	0.445584	0.703685	0.745568	0.174686	0.763711	0.481425	0.0266705	0.71858	0.939278	0.402485	0.0752388	0.842885	0.325746	0.46906	0.734908	0.346512	0.191694	0.115207	0.577256	0.806123	0.635601	0.523111	0.51923	0.228903	0.701162	0.555824	0.199923	0.0368582	0.518725	0.33496	0.738591	0.582882	0.114911	0.0857261	0.38255	0.661369	0.984659	0.0539459	0.723308	0.688837
G3CKQ7_673_16204	0.514418	0.0785261	0.161701	0.728237	0.550013	0.672102	0.423586	0.160745	0.707361	0.602728	0.484786	0.480062	0.654735	0.862217	0.657782	0.370902	0.896137	0.184842	0.78847	0.501238	0.496468	0.558619	0.336994	0.296208	0.811079	0.470981	0.149848	0.074885	0.908444	0.347039	0.521207	0.124023	0.564214	0.832763	0.0762753	0.640393	0.811572	0.537269	0.873284	0.0539881	0.372149	0.24545	0.315647	0.157532	0.0248824	0.640137	0.65812	0.547314	0.122994	0.873925	0.359054	0.531551	0.973532	0.920438	0.0871239	0.990277	0.580306	0.519607	0.352676	0.857027	0.481122	0.786784	0.227643	0.933378	0.551604	0.301448	0.976873	0.0308002	0.187188	0.469279	0.718176	0.0217771	0.199686	0.523216	0.0688329	0.96948	0.0919875	0.419416	0.985982	0.0865108	0.481254	0.560985	0.409655	0.307089	0.650312	0.615886	0.417512	0.0909076	0.228481	0.0822638	0.915444	0.395358	0.670785	0.30383	0.992421	0.663866	0.109897	0.07446	0.823184	0.094097	0.539986	0.955416	0.7753	0.693392	0.54087	0.0107516	0.9827	0.229854	0.0318848	0.0249375
G3CKQ7_729_16206	0.776513	0.00438334	0.639676	0.469154	0.329004	0.593261	0.107704	0.814238	0.000416681	0.479526	0.983832	0.273383	0.255259	0.522521	0.531306	0.691021	0.934516	0.696416	0.0561072	0.129704	0.468325	0.552631	0.221038	0.0159632	0.169742	0.234599	0.357568	0.226339	0.211988	0.805402	0.156191	0.194979	0.254825	0.410813	0.982576	0.789627	0.599629	0.549686	0.615124	0.744968	0.47154	0.596299	0.452274	0.156992	0.632473	0.329832	0.88048	0.934285	0.840607	0.999447	0.90257	0.0769193	0.864468	0.865199	0.886421	0.0236802	0.611948	0.076062	0.88938	0.800208	0.67293	0.926989	0.114312	0.377774	0.769678	0.264373	0.276082	0.294031	0.592143	0.974262	0.623621	0.563206	0.232548	0.462018	0.399449	0.405813	0.855618	0.419881	0.370145	0.629992	0.299211	0.74196	0.20677	0.00461661	0.369561	0.310245	0.599495	0.629801	0.815774	0.622104	0.545331	0.265419	0.603719	0.467041	0.49665	0.0399915	0.101577	0.516115	0.607949	0.267599	0.996407	0.0290365	0.371958	0.524019	0.25138	0.828677	0.0145935	0.723878	0.260566	0.791521
G3CKQ7_757_16207	0.714007	0.066076	0.343024	0.748625	0.409835	0.567814	0.243924	0.538053	0.00199351	0.702134	0.729333	0.092046	0.488027	0.54615	0.770233	0.451083	0.879055	0.579026	0.0978802	0.173301	0.494343	0.548197	0.708038	0.0244198	0.281395	0.0679124	0.41456	0.415044	0.0746953	0.832152	0.204422	0.191177	0.489713	0.582836	0.659995	0.753585	0.550855	0.745984	0.245506	0.789314	0.752304	0.607339	0.577346	0.362273	0.87306	0.060936	0.88531	0.769078	0.47956	0.919092	0.547883	0.158353	0.67206	0.894891	0.793981	0.0681379	0.922363	0.261945	0.449459	0.976464	0.753643	0.836083	0.0426792	0.523677	0.336638	0.141513	0.54488	0.255131	0.157232	0.891133	0.779616	0.357121	0.407231	0.300019	0.390096	0.451558	0.628376	0.738545	0.550709	0.377632	0.0808114	0.340832	0.275513	0.00513123	0.177967	0.574341	0.450172	0.406268	0.836852	0.829313	0.719607	0.184871	0.490861	0.401265	0.288249	0.0267728	0.0700807	0.6272	0.67475	0.682461	0.962845	0.0734881	0.576025	0.243251	0.441063	0.511876	0.00441331	0.845987	0.139836	0.31396
G3CKQ8_1_16210	1.86578e-10	0.508982	0.0906303	0.659483	0.282982	0.46601	0.895846	0.711898	0.078422	0.371767	0.129244	0.0761391	0.320949	0.254634	0.305922	0.160034	0.64699	0.366243	0.279874	0.264829	0.972184	0.282463	0.297925	0.00758716	0.503354	0.795656	0.484866	0.885813	0.76139	0.181635	0.301018	0.93371	0.112614	0.791288	0.215667	0.740174	0.306562	0.52678	0.933439	0.55155	0.292553	0.305461	0.428366	0.718574	0.78599	0.46141	0.584501	0.941132	0.479513	0.900595	0.168769	0.120348	0.748431	0.594563	0.157279	0.802601	0.66395	0.980712	0.271549	0.758958	0.391897	0.684596	0.0783865	0.181499	0.756519	0.386659	0.863872	0.101358	0.83094	0.474097	0.196437	0.22434	0.924173	0.480891	0.782936	0.806044	0.499226	0.263915	0.837253	0.580454	0.773818	0.61867	0.560453	0.985448	0.413431	0.966193	0.931814	0.196615	0.502344	0.784202	0.0673956	0.143558	0.168873	0.544763	0.781922	0.218336	0.873335	0.168794	0.798308	0.198073	0.274196	0.501614	0.073305	0.679558	0.226451	0.52207	0.400928	0.139896	0.221638	0.710116
G3CKQ8_29_16211	4.1046e-16	0.0212094	0.0976677	0.940272	0.0613669	0.624516	0.556096	0.229392	0.0233551	0.389211	0.883713	0.65404	0.932028	0.461425	0.295834	0.770001	0.78036	0.455823	0.886752	0.689651	0.841074	0.138839	0.931243	0.00538948	0.755126	0.886053	0.16123	0.804029	0.97086	0.00334042	0.633399	0.988129	0.378569	0.472446	0.968413	0.5871	0.603543	0.315798	0.744035	0.140885	0.804509	0.539933	0.453855	0.862121	0.268025	0.667875	0.737161	0.909233	0.361383	0.243875	0.182479	0.56572	0.723795	0.998268	0.811357	0.752487	0.756525	0.610822	0.0201655	0.878966	0.204274	0.991444	0.0982913	0.453485	0.813977	0.740063	0.355021	0.262422	0.51578	0.498458	0.0682309	0.366825	0.645506	0.0161553	0.865639	0.972375	0.83729	0.243923	0.0926029	0.470199	0.70386	0.713331	0.568194	0.993153	0.416478	0.629314	0.666163	0.647843	0.436945	0.863043	0.157631	0.251622	0.349947	0.726732	0.278828	0.541748	0.494428	0.893571	0.628907	0.078296	0.1002	0.588541	0.148546	0.166341	0.398722	0.39498	0.287803	0.596029	0.144067	0.297786
G3CKQ8_309_16221	5.65084e-10	0.213131	0.751467	0.915526	0.729169	0.489242	0.478215	0.725331	0.123819	0.641685	0.82133	0.0804216	0.564929	0.784642	0.852792	0.227589	0.212302	0.0430995	0.952902	0.142641	0.247216	0.791694	0.543708	0.0769478	0.871666	0.0409765	0.985579	0.00831984	0.672212	0.598408	0.422039	0.908059	0.833102	0.30223	0.279564	0.713361	0.623803	0.727495	0.869254	0.0947029	0.568653	0.0436304	0.166824	0.0801114	0.146939	0.801763	0.100562	0.308096	0.992485	0.049403	0.843978	0.424071	0.360427	0.753234	0.374405	0.729411	0.383759	0.800977	0.688192	0.509676	0.855432	0.550535	0.104523	0.542123	0.313968	0.39578	0.505257	0.828823	0.413703	0.274472	0.532665	0.102756	0.380617	0.550364	0.96493	0.979994	0.0824522	0.00713456	0.577115	0.324817	0.422388	0.0387402	0.782609	0.712935	0.201027	0.890022	0.0666685	0.920931	0.848372	0.170201	0.864084	0.84919	0.638277	0.775699	0.121804	0.212107	0.193187	0.510363	0.549902	0.95879	0.900811	0.881077	0.599233	0.867113	0.76749	0.747131	0.459216	0.354129	0.785907	0.746046
G3CKQ8_449_16226	9.85118e-12	0.525451	0.248589	0.106115	0.595493	0.256931	0.238468	0.286291	0.095671	0.0381687	0.349995	0.688539	0.142361	0.087331	0.0953621	0.22625	0.607372	0.536492	0.429065	0.590414	0.511726	0.966397	0.621809	0.236544	0.522986	0.139043	0.713934	0.175427	0.447756	0.163328	0.777414	0.833823	0.418444	0.251067	0.925092	0.445567	0.623258	0.896267	0.758856	0.877494	0.44573	0.884103	0.684584	0.633636	0.140375	0.33478	0.570754	0.583278	0.092948	0.676002	0.389122	0.145245	0.471255	0.934208	0.996053	0.229415	0.328415	0.819601	0.780412	0.13001	0.90125	0.735346	0.427557	0.605777	0.918946	0.822529	0.775578	0.290233	0.206811	0.221543	0.194883	0.248076	0.014427	0.437296	0.308006	0.610567	0.686172	0.531809	0.833877	0.52709	0.874172	0.841781	0.898515	0.688558	0.744897	0.0525216	0.526858	0.428289	0.920503	0.663788	0.373968	0.651603	0.142509	0.991661	0.553832	0.799575	0.234314	0.287967	0.983728	0.0787635	0.309149	0.909978	0.905504	0.484933	0.139565	0.683997	0.619175	0.742755	0.171025	0.0995225
G3CKQ8_477_16227	4.19813e-19	0.872437	0.661758	0.632479	0.834917	0.432518	0.100465	0.120299	0.393902	0.652695	0.49557	0.869832	0.530317	0.266871	0.0347323	0.459808	0.487485	0.643287	0.929437	0.928658	0.892481	0.667674	0.291362	0.748665	0.806049	0.271783	0.900371	0.308415	0.560104	0.713297	0.608397	0.933844	0.0746162	0.134731	0.41214	0.556003	0.769894	0.442425	0.714837	0.214315	0.280464	0.47918	0.19885	0.230598	0.787352	0.489543	0.953669	0.0753306	0.0957505	0.383797	0.149008	0.989803	0.634163	0.208013	0.336236	0.476102	0.631138	0.657869	0.670425	0.61585	0.151508	0.170874	0.211173	0.204544	0.467388	0.26168	0.246017	0.131783	0.870174	0.750608	0.111341	0.206524	0.487386	0.0201707	0.797522	0.946564	0.954842	0.380558	0.641224	0.733917	0.901169	0.431233	0.719533	0.622785	0.573611	0.297501	0.494613	0.584409	0.979281	0.768952	0.359209	0.217404	0.699391	0.695405	0.137208	0.467863	0.270835	0.743889	0.287131	0.679253	0.900141	0.521453	0.188816	0.906633	0.227423	0.775182	0.790698	0.198532	0.874374	0.747779
G3CKQ8_505_16228	4.58442e-21	0.453963	0.352493	0.114974	0.257693	0.0296653	0.678166	0.911346	0.205129	0.658828	0.765436	0.284037	0.044029	0.50105	0.856587	0.629764	0.678089	0.225848	0.75032	0.958768	0.701042	0.392348	0.15587	0.375807	0.0112683	0.376534	0.746512	0.664888	0.984332	0.684171	0.411948	0.577348	0.244034	0.299517	0.384618	0.697018	0.879593	0.584221	0.730818	0.525664	0.330521	0.174077	0.884469	0.506008	0.97462	0.849021	0.646824	0.321928	0.983082	0.801928	0.943162	0.910391	0.587547	0.900302	0.590534	0.25552	0.793508	0.301712	0.564182	0.908291	0.291811	0.778948	0.77346	0.449839	0.995611	0.322667	0.500811	0.702274	0.488113	0.420978	0.340465	0.607712	0.462869	0.368939	0.967632	0.726679	0.370066	0.824166	0.849548	0.732982	0.442787	0.915143	0.668043	0.27409	0.640934	0.0273112	0.50619	0.98376	0.564944	0.282447	0.133742	0.810757	0.460982	0.586535	0.191186	0.781069	0.497602	0.695844	0.583353	0.944717	0.0620224	0.0188715	0.299754	0.257416	0.0332093	0.908041	0.785264	0.276313	0.729241	0.797842
G3CKQ8_533_16229	1.23396e-12	0.286074	0.0683445	0.578475	0.373198	0.468466	0.588701	0.188994	0.385746	0.133355	0.480566	0.719888	0.130234	0.0476982	0.305916	0.65755	0.0329567	0.604731	0.613314	0.18368	0.917731	0.021217	0.844907	0.316239	0.123843	0.604571	0.756716	0.818699	0.767199	0.521708	0.946359	0.999779	0.411197	0.659346	0.966256	0.230361	0.830707	0.366705	0.449078	0.370685	0.576931	0.866839	0.99169	0.614943	0.737038	0.227537	0.405687	0.536097	0.79674	0.815605	0.363359	0.263738	0.473467	0.941932	0.917099	0.109825	0.343556	0.216629	0.313181	0.446692	0.0882989	0.788858	0.318307	0.360521	0.25253	0.210227	0.138592	0.329618	0.0376308	0.240801	0.889823	0.44204	0.329637	0.0996387	0.300603	0.873153	0.781219	0.192613	0.473541	0.300419	0.407378	0.797034	0.49986	0.580345	0.752179	0.396768	0.257569	0.394705	0.411142	0.523814	0.77089	0.119131	0.806426	0.282652	0.115054	0.514425	0.68231	0.821123	0.294612	0.198542	0.607903	0.924488	0.619173	0.85388	0.364928	0.138401	0.859705	0.161781	0.464762	0.493632
G3CKQ8_561_16230	1.69804e-06	0.0989152	0.464794	0.784928	0.485317	0.648013	0.382612	0.706389	0.0494127	0.311324	0.189528	0.0219811	0.316121	0.244086	0.145924	0.958817	0.646146	0.818862	0.874181	0.125456	0.689233	0.2427	0.504031	0.671676	0.258134	0.245889	0.874401	0.310662	0.677042	0.72443	0.338588	0.934114	0.287484	0.308789	0.731993	0.851709	0.350441	0.447635	0.458281	0.782387	0.38447	0.422874	0.494289	0.997354	0.126162	0.911458	0.698586	0.727142	0.568914	0.948003	0.312554	0.31359	0.822888	0.917858	0.714508	0.307832	0.814297	0.271144	0.801665	0.474531	0.161177	0.887032	0.566973	0.926007	0.869591	0.867902	0.565412	0.114836	0.328581	0.635685	0.369293	0.501035	0.209971	0.00865016	0.330111	0.665638	0.908811	0.89151	0.988215	0.566353	0.720645	0.324582	0.583029	0.875061	0.99633	0.191636	0.350365	0.453306	0.108116	0.139301	0.273915	0.126319	0.257302	0.763951	0.0117775	0.81833	0.577343	0.663863	0.24353	0.277983	0.424653	0.50362	0.652296	0.916567	0.519984	0.165626	0.056336	0.846908	0.990781	0.99523
G3CKQ8_57_16212	1.06461e-16	0.00494381	0.20369	0.251823	0.561597	0.213278	0.00167731	0.897437	0.275267	0.84932	0.99735	0.211768	0.326704	0.536838	0.107322	0.326833	0.743089	0.26008	0.896884	0.334514	0.591535	0.583525	0.99264	0.227778	0.347765	0.638355	0.587336	0.0746944	0.466108	0.00011234	0.658183	0.223723	0.117921	0.107261	0.263532	0.547134	0.130772	0.283614	0.605162	0.385213	0.817492	0.128324	0.792089	0.85464	0.0774952	0.993237	0.554236	0.156014	0.212934	0.615384	0.971953	0.277961	0.745902	0.397371	0.392401	0.428842	0.534534	0.0851745	0.414374	0.883701	0.404976	0.595152	0.00759975	0.790064	0.684765	0.355164	0.336657	0.236566	0.969346	0.233029	0.0433643	0.339449	0.825955	0.971582	0.334207	0.797187	0.721891	0.367745	0.222024	0.760238	0.581274	0.936001	0.807396	0.219622	0.670891	0.471846	0.78301	0.52381	0.85157	0.639798	0.524578	0.896078	0.481833	0.425745	0.32542	0.545776	0.121135	0.919459	0.349286	0.913275	0.036448	0.110625	0.352652	0.427074	0.695089	0.506084	0.24995	0.223062	0.199748	0.094761
G3CKQ8_589_16231	4.45462e-12	0.0471422	0.578316	0.835182	0.800281	0.15247	0.745854	0.0551616	0.234216	0.250248	0.891824	0.365421	0.361205	0.169204	0.288381	0.00890561	0.0842358	0.280219	0.271016	0.120857	0.264372	0.10025	0.662312	0.259639	0.526454	0.0883861	0.260058	0.413247	0.453785	0.946181	0.785853	0.768454	0.806614	0.343455	0.463823	0.911033	0.805768	0.986557	0.209526	0.617089	0.0286126	0.688651	0.744589	0.156229	0.558651	0.357812	0.364397	0.963941	0.474555	0.65871	0.0651523	0.573749	0.713353	0.898535	0.582187	0.542578	0.608771	0.0453778	0.927959	0.125147	0.270699	0.596803	0.41785	0.520967	0.778506	0.402791	0.673823	0.130937	0.591973	0.5024	0.381013	0.0621381	0.251335	0.00672216	0.265076	0.804099	0.956377	0.45031	0.256709	0.440777	0.686539	0.953036	0.55543	0.939618	0.793423	0.439741	0.743363	0.431699	0.641858	0.339092	0.100429	0.0194411	0.832576	0.436694	0.0796948	0.835622	0.502036	0.733713	0.507203	0.679155	0.655111	0.795408	0.439325	0.532001	0.603339	0.969348	0.450945	0.562808	0.922091	0.738715
G3CKQ8_617_16232	8.81672e-06	0.646477	0.134678	0.541136	0.542351	0.183702	0.37714	0.0538404	0.520071	0.991052	0.324637	0.540298	0.572693	0.926468	0.195773	0.0651078	0.413085	0.784918	0.126726	0.0447678	0.502768	0.389608	0.738671	0.0823983	0.137942	0.547079	0.071329	0.00550126	0.41403	0.771689	0.250476	0.184464	0.348408	0.233576	0.935641	0.361094	0.558438	0.127645	0.141062	0.334252	0.101451	0.595135	0.593421	0.112018	0.86447	0.650946	0.79906	0.780508	0.274914	0.507162	0.0179214	0.798285	0.692781	0.674655	0.975636	0.0690023	0.729589	0.201414	0.872896	0.0367322	0.521337	0.934372	0.157333	0.689034	0.320883	0.676808	0.460123	0.321747	0.49344	0.741341	0.196859	0.090019	0.163979	0.0554292	0.125379	0.961848	0.283094	0.56464	0.641491	0.770759	0.224068	0.656989	0.482298	0.754785	0.757347	0.0973752	0.209934	0.876892	0.716267	0.456266	0.469848	0.155779	0.870848	0.103911	0.155787	0.420647	0.0961707	0.30628	0.487269	0.877069	0.0674853	0.873766	0.988259	0.849856	0.90435	0.292808	0.840969	0.0765761	0.718144	0.347473
G3CKQ8_645_16233	0.00475203	0.186331	0.117647	0.980135	0.257441	0.280286	0.438336	0.278107	0.135401	0.941954	0.133013	0.558523	0.283899	0.462021	0.0264444	0.606023	0.239879	0.6614	0.901158	0.159543	0.642457	0.0261276	0.724209	0.178591	0.590049	0.941824	0.977793	0.0263915	0.997155	0.805416	0.491216	0.479757	0.932679	0.630018	0.739487	0.482091	0.893249	0.870265	0.168499	0.112097	0.306113	0.705271	0.24721	0.0385675	0.112961	0.566498	0.230789	0.519315	0.986749	0.326617	0.350851	0.894935	0.792176	0.531162	0.71664	0.0890055	0.46923	0.59798	0.216365	0.962608	0.0482837	0.532936	0.385359	0.911402	0.369175	0.970828	0.111358	0.093071	0.050935	0.0859879	0.788383	0.178715	0.485191	0.0752985	0.301402	0.797332	0.202833	0.826337	0.170356	0.270598	0.489985	0.121523	0.684544	0.416594	0.715683	0.493458	0.85743	0.654057	0.231346	0.483644	0.67536	0.743748	0.251318	0.26271	0.457848	0.315618	0.249067	0.690726	0.247026	0.407113	0.127712	0.991614	0.828246	0.880966	0.88077	0.32825	0.353344	0.0759427	0.265176	0.63819
G3CKQ8_673_16234	0.731997	0.00359894	0.364453	0.857588	0.807228	0.615233	0.963939	0.341053	0.670547	0.538724	0.412492	0.247171	0.317484	0.89777	0.61821	0.82946	0.131514	0.849784	0.696993	0.980369	0.50739	0.913645	0.376064	0.64928	0.871664	0.983054	0.186897	0.130159	0.770868	0.851703	0.29119	0.324329	0.864793	0.411191	0.443112	0.496385	0.726764	0.191176	0.715154	0.816403	0.684225	0.992641	0.653494	0.0818896	0.657573	0.453851	0.293137	0.283269	0.921802	0.377592	0.691106	0.307033	0.44749	0.671885	0.43601	0.436169	0.915672	0.427311	0.909133	0.603084	0.817052	0.501026	0.0772688	0.436404	0.336067	0.966658	0.318356	0.548786	0.414812	0.341561	0.5984	0.905851	0.289672	0.412836	0.701692	0.962052	0.375708	0.34157	0.232659	0.99267	0.662884	0.552277	0.408236	0.770057	0.800528	0.626459	0.881522	0.330575	0.482999	0.567533	0.283671	0.534516	0.846404	0.628624	0.327254	0.834541	0.0486935	0.962846	0.638132	0.516635	0.459174	0.496985	0.702639	0.504519	0.335266	0.150759	0.338638	0.845224	0.561647	0.458133
G3CKQ8_701_16235	2.85994e-07	0.121753	0.347378	0.454968	0.772492	0.160531	0.665228	0.0481695	0.408517	0.466263	0.668719	0.213675	0.734089	0.455524	0.897932	0.410054	0.0744966	0.320214	0.641989	0.294416	0.544294	0.987251	0.504719	0.577595	0.530079	0.767792	0.145175	0.0830372	0.910545	0.818963	0.381757	0.922862	0.691447	0.523968	0.471387	0.728324	0.605956	0.0842294	0.851441	0.981736	0.121986	0.622617	0.967404	0.544887	0.677939	0.504439	0.261106	0.73881	0.26241	0.8246	0.217771	0.386989	0.684776	0.0394586	0.463648	0.350211	0.782839	0.115106	0.308508	0.816402	0.298765	0.0459531	0.088007	0.934456	0.361346	0.98859	0.053187	0.545403	0.21855	0.974017	0.0161721	0.115424	0.692289	0.938769	0.880286	0.667063	0.876347	0.597879	0.265326	0.825402	0.799441	0.74501	0.189432	0.881814	0.469764	0.530384	0.453923	0.88133	0.393457	0.158894	0.713838	0.142365	0.956056	0.243888	0.608647	0.65016	0.285368	0.487081	0.430287	0.901833	0.454701	0.999828	0.92642	0.695179	0.823161	0.313908	0.729378	0.996295	0.287507	0.189605
G3CKQ8_757_16237	0.0462492	0.411285	0.857246	0.24672	0.577379	0.18201	0.455704	0.102817	0.306808	0.253629	0.536186	0.144575	0.162852	0.708597	0.498779	0.243945	0.246224	0.220271	0.93502	0.439821	0.795839	0.273578	0.590394	0.096963	0.938805	0.2877	0.961944	0.0040988	0.899513	0.495284	0.0224249	0.213739	0.0200442	0.463959	0.736755	0.303144	0.764308	0.814343	0.000737896	0.570056	0.305319	0.586119	0.497708	0.558069	0.993419	0.782888	0.101107	0.813368	0.394	0.894115	0.509902	0.327336	0.216692	0.401487	0.643348	0.611694	0.447082	0.383016	0.2346	0.665786	0.082724	0.410984	0.901418	0.140189	0.693281	0.0866043	0.280194	0.222751	0.138262	0.701575	0.122704	0.0549087	0.818634	0.198702	0.979252	0.241001	0.700346	0.262946	0.148104	0.664529	0.419531	0.883339	0.351286	0.944123	0.804895	0.424428	0.461907	0.751894	0.387693	0.310962	0.302677	0.432538	0.229081	0.809138	0.166914	0.635472	0.0460466	0.90939	0.80858	0.471565	0.397604	0.449931	0.547398	0.0854161	0.146763	0.243483	0.469037	0.0135292	0.706234	0.46222
G3FFT3_1_16293	1.46671e-05	0.0272971	0.0100032	0.513438	0.333756	0.59549	0.893716	0.86884	0.89603	0.928717	0.273321	0.0535936	0.559293	0.23799	0.855193	0.589326	0.125287	0.248892	0.150153	0.15237	0.519757	0.0472563	0.835048	0.700943	0.787126	0.563084	0.921209	0.349969	0.477759	0.658929	0.578207	0.000356469	0.345158	0.315214	0.444279	0.554706	0.75817	0.212885	0.89909	0.232823	0.6843	0.00403039	0.681176	0.81103	0.735119	0.466481	0.0509595	0.876438	0.371706	0.427676	0.178576	0.223258	0.564585	0.435265	0.458446	0.0510843	0.241787	0.71927	0.277282	0.520877	0.466914	0.219111	0.441303	0.786959	0.787303	0.0700464	0.167284	0.455929	0.502065	0.8526	0.796686	0.211551	0.269993	0.413647	0.13719	0.761535	0.622869	0.387638	0.889284	0.276092	0.00049598	0.73393	0.64083	0.904658	0.748966	0.0242298	0.526947	0.469554	0.95707	0.936072	0.931218	0.963432	0.0316406	0.229186	0.588642	0.310128	0.100959	0.430468	0.0194843	0.281989	0.856115	0.4648	0.81727	0.937262	0.197046	0.0604244	0.334905	0.852956	0.0207779	0.0961081
G3GDY0_141_16324	0.122939	0.000236815	0.0641708	0.183275	0.491069	0.616854	0.331737	0.106989	0.611893	0.855806	0.617945	0.121756	0.0863921	0.120916	0.569157	0.0399633	0.265852	0.559075	0.0590875	0.222517	0.484111	0.0205581	0.86097	0.56392	0.718994	0.103279	0.329644	0.158934	0.68424	0.656917	0.224994	0.0704999	0.754136	0.61262	0.34319	0.0882103	0.0494938	0.0621233	0.122589	0.477276	0.822596	0.274283	0.632592	0.0944224	0.063407	0.840733	0.213223	0.203982	0.600009	0.58113	0.402724	0.564712	0.254519	0.58775	0.252347	0.859023	0.125668	0.514087	0.232969	0.14039	0.29765	0.4866	0.291174	0.402053	0.374526	0.619419	0.0949926	0.286796	0.991499	0.61019	0.0731499	0.679314	0.548129	0.77172	0.284907	0.225585	0.9194	0.576284	0.332554	0.192771	0.144281	0.838459	0.656282	0.850917	0.226253	0.145738	0.23253	0.864121	0.375198	0.254837	0.689069	0.818861	0.0502009	0.958329	0.00704818	0.909287	0.198267	0.0885073	0.37484	0.0947096	0.839477	0.819508	0.0570646	0.188841	0.05549	0.918866	0.566533	0.203341	0.0378215	0.343156
G3GDY0_85_16322	3.8746e-12	0.429049	0.723864	0.905513	0.620844	0.875401	0.152846	0.847066	0.434072	0.572929	0.605383	0.579757	0.268823	0.907778	0.327306	0.335033	0.555594	0.832445	0.756961	0.89143	0.0613333	0.479765	0.00786097	0.378089	0.627228	0.528299	0.47646	0.161594	0.472742	0.361265	0.91057	0.269844	0.546853	0.803914	0.497842	0.878348	0.226427	0.135637	0.258832	0.526013	0.283514	0.807552	0.348204	0.277711	0.016275	0.245811	0.893283	0.38864	0.98917	0.631945	0.317884	0.724161	0.372206	0.644601	0.408617	0.138469	0.472971	0.941626	0.353144	0.0282784	0.92044	0.612732	0.293088	0.967609	0.105149	0.0582262	0.871037	0.599487	0.387249	0.181936	0.498697	0.594978	0.13678	0.0588736	0.928643	0.746618	0.474405	0.813687	0.908056	0.257832	0.484055	0.193149	0.952415	0.715175	0.99215	0.446448	0.0256865	0.901787	0.787255	0.837024	0.657759	0.427183	0.901729	0.230343	0.541152	0.403937	0.154593	0.384166	0.475731	0.397274	0.544973	0.737443	0.582177	0.892926	0.522428	0.80973	0.450218	0.507729	0.647577	0.93683
G3K1W7_1177_16368	6.4364e-13	0.0756111	0.315752	0.374595	0.812598	0.176626	0.783445	0.490952	0.281562	0.75148	0.19621	0.192143	0.445785	0.113164	0.511196	0.715533	0.983782	0.896269	0.0590818	0.261891	0.232299	0.088909	0.288404	0.377145	0.569356	0.497731	0.273279	0.176564	0.201232	0.580239	0.119721	0.850492	0.0598074	0.409419	0.145368	0.335084	0.858557	0.327479	0.310879	0.473309	0.341645	0.715172	0.0474653	0.916336	0.315027	0.338183	0.0686721	0.678665	0.562424	0.455284	0.998856	0.0751497	0.249861	0.124714	0.0935746	0.906885	0.872772	0.099381	0.15315	0.96455	0.111314	0.13667	0.42389	0.275401	0.338479	0.0600968	0.0849601	0.672427	0.117375	0.542075	0.225913	0.424795	0.0174647	0.678126	0.0177526	0.0927977	0.813048	0.0418167	0.874419	0.437711	0.135631	0.047242	0.475525	0.183032	0.538704	0.89621	0.0081796	0.353791	0.556804	0.484421	0.554702	0.459969	0.79144	0.975341	0.25143	0.27914	0.807582	0.10979	0.33331	0.906404	0.937045	0.618505	0.264805	0.121083	0.64002	0.84724	0.967288	0.115792	0.766749	0.345712
G3K1W7_281_16336	0.00159764	0.818199	0.12267	0.154	0.224752	0.333205	0.203941	0.480508	0.236457	0.185763	0.960648	0.961208	0.0559765	0.340448	0.727241	0.333663	0.58983	0.105871	0.580554	0.612136	0.109814	0.724636	0.0429872	0.774181	0.115264	0.0652732	0.210399	0.499838	0.594398	0.588571	0.64437	0.312706	0.0682865	0.154967	0.52439	0.808252	0.103608	0.315858	0.087487	0.096128	0.332282	0.672725	0.38378	0.123702	0.564138	0.617458	0.00120812	0.0557113	0.150356	0.384651	0.000443367	0.599786	0.924612	0.102908	0.505737	0.0742047	0.234471	0.243866	0.725207	0.174001	0.55418	0.0235205	0.407918	0.766656	0.47021	0.28151	0.818376	0.420536	0.503929	0.24567	0.493789	0.136522	0.965913	0.449854	0.678487	0.326042	0.369948	0.175262	0.65677	0.521436	0.428525	0.764871	0.564445	0.466373	0.405845	0.00651894	0.104743	0.967367	0.514969	0.290927	0.152982	0.528651	0.312782	0.0155812	0.093939	0.361149	0.426278	0.0319766	0.676097	0.415767	0.570958	0.749608	0.516247	0.00919405	0.420108	0.4203	0.820092	0.434745	0.0311815	0.0124869
G3K1W7_309_16337	0.0125889	0.48929	0.144089	0.167651	0.620346	0.0590632	0.900505	0.0371713	0.517897	0.193038	0.936754	0.818564	0.265406	0.302547	0.876149	0.0261708	0.570155	0.288869	0.292652	0.24574	0.24561	0.507154	0.94024	0.945997	0.832159	0.279304	0.395102	0.269309	0.39497	0.0375664	0.752605	0.155066	0.0253008	0.120917	0.26313	0.272247	0.498132	0.189073	0.127007	0.67725	0.790968	0.326741	0.566779	0.134813	0.971244	0.807741	0.00088424	0.365623	0.746084	0.828387	0.00361572	0.825479	0.360971	0.143395	0.315265	0.255426	0.2772	0.673395	0.26084	0.800164	0.253698	0.322743	0.845704	0.119684	0.60174	0.162534	0.265055	0.755211	0.698684	0.828633	0.0251611	0.78308	0.113403	0.887914	0.695524	0.507103	0.595272	0.983984	0.595238	0.879517	0.661123	0.358332	0.157429	0.559215	0.545677	0.770314	0.515268	0.216879	0.897114	0.339373	0.0310179	0.929718	0.0311476	0.0403691	0.146779	0.545873	0.3773	0.721579	0.3929	0.195118	0.926207	0.719241	0.566734	0.0106252	0.486175	0.698059	0.216545	0.603783	0.219866	0.287899
G3KH78_1_16442	0.0529094	4.64507e-05	0.358862	0.645672	0.734022	0.385716	0.790036	0.537368	0.0298147	0.135321	0.206962	0.145806	0.466714	0.495877	0.978728	0.74213	0.587303	0.95233	0.874738	0.49855	0.433396	0.0917842	0.896192	0.116614	0.0790862	0.304567	0.360658	0.894537	0.0433625	0.0423423	0.598406	0.619183	0.0105244	0.125014	0.510582	0.50294	0.157759	0.223565	0.113655	0.708533	0.345775	0.237471	0.954133	0.693278	0.600737	0.930416	0.690671	0.470992	0.220608	0.523923	0.0578341	0.520626	0.49127	0.966164	0.505159	0.167439	0.32975	0.532736	0.661592	0.322565	0.908073	0.523952	0.611368	0.649262	0.798845	0.205865	0.494772	0.286418	0.326447	0.7836	0.908274	0.153146	0.650627	0.32525	0.509138	0.472076	0.46784	0.580792	0.306094	0.543818	0.607592	0.353085	0.638931	0.195399	0.992144	0.0773882	0.786657	0.286278	0.902339	0.366299	0.64001	0.283468	0.04622	0.921785	0.365996	0.453216	0.511086	0.452769	0.504952	0.292247	0.856514	0.652385	0.59535	0.650265	0.406342	0.780487	0.246907	0.867919	0.632751	0.662993
G3M3C8_1_92857	0.10065	0.00011096	0.567555	0.702569	0.610298	0.762086	0.0900189	0.477659	0.447016	0.420135	0.450147	0.220103	0.0800338	0.795743	0.515583	0.919337	0.773438	0.419276	0.211945	0.469554	0.703592	0.0260988	0.597351	0.563295	0.33299	0.736265	0.829999	0.0480456	0.23679	0.0956104	0.0367091	0.670032	0.00685714	0.380275	0.819319	0.074152	0.178093	0.204634	0.0988893	0.00586722	0.002866	0.692997	0.964194	0.0240624	0.915373	0.250607	0.786041	0.816298	0.861855	0.622239	0.0562386	0.578103	0.0557886	0.178354	0.907938	0.523224	0.249714	0.220386	0.898491	0.453899	0.29884	0.116566	0.664964	0.208714	0.130186	0.209832	0.899201	0.167535	0.245997	0.694708	0.105107	0.404643	0.406124	0.084342	0.960786	0.526813	0.364657	0.959752	0.206071	0.452745	0.952856	0.709064	0.809618	0.272794	0.641318	0.0942089	0.174597	0.730883	0.275081	0.442816	0.238786	0.937476	0.355053	0.723631	0.794894	0.319685	0.268881	0.0728584	0.54365	0.851563	0.849125	0.788061	0.753174	0.79876	0.914643	0.361045	0.538751	0.0704169	0.414333	0.712019
G3M3C8_29_92858	0.0165468	2.58671e-06	0.814289	0.53465	0.430157	0.128249	0.37863	0.850167	0.292975	0.330332	0.373535	0.31069	0.636732	0.481832	0.0761213	0.768072	0.712352	0.945239	0.352042	0.545118	0.767388	0.0606888	0.470394	0.45833	0.927133	0.309111	0.577331	0.58233	0.423774	0.0280291	0.278709	0.20134	0.0893512	0.168619	0.964736	0.0404219	0.0398863	0.938774	0.722285	0.109441	0.00385641	0.345897	0.781492	0.524511	0.801647	0.938647	0.942955	0.845134	0.994796	0.865154	0.603469	0.235406	0.0142585	0.216479	0.811615	0.385283	0.679726	0.610676	0.551954	0.871495	0.79008	0.11766	0.253705	0.457951	0.33602	0.330262	0.234449	0.0442793	0.452822	0.307024	0.648405	0.930526	0.539172	0.739887	0.621684	0.636082	0.415155	0.769431	0.0843414	0.315544	0.846298	0.916985	0.5285	0.203516	0.459538	0.0699201	0.595728	0.362916	0.492724	0.503102	0.103464	0.607373	0.103919	0.960254	0.6847	0.167093	0.813237	0.0216639	0.292537	0.829116	0.624108	0.744606	0.335913	0.740072	0.22649	0.870136	0.548194	0.426658	0.28545	0.50407
G3M3C8_505_92860	2.23362e-14	0.0103811	0.782432	0.428143	0.385561	0.583843	0.418169	0.79009	0.734775	0.691748	0.532231	0.590063	0.143732	0.828324	0.802611	0.413382	0.541043	0.970125	0.537334	0.719719	0.131532	0.0510155	0.885641	0.830805	0.189443	0.412293	0.597036	0.68429	0.627004	0.602575	0.216849	0.1028	0.0896101	0.5848	0.023801	0.966236	0.0356955	0.883553	0.603379	0.66425	0.00137338	0.773401	0.753554	0.875593	0.77951	0.841778	0.859418	0.363529	0.223435	0.316828	0.0150931	0.572404	0.382482	0.957509	0.0264791	0.274196	0.496825	0.81907	0.425704	0.875793	0.990998	0.83322	0.450804	0.718669	0.408546	0.444919	0.260807	0.459143	0.125622	0.816149	0.634403	0.979702	0.396504	0.0569968	0.596042	0.404226	0.822075	0.0621423	0.466279	0.877949	0.911049	0.134241	0.0403827	0.83212	0.708856	0.336192	0.426138	0.707214	0.397106	0.583812	0.956444	0.661553	0.86467	0.772133	0.434943	0.393554	0.714566	0.294564	0.842534	0.645033	0.93186	0.690926	0.951338	0.644104	0.301288	0.331629	0.339267	0.157439	0.629051	0.950787
G3M3D0_1_92823	0.603862	0.0438513	0.953914	0.313408	0.166404	0.680095	0.298061	0.312809	0.29868	0.696982	0.263335	0.60152	0.377633	0.134884	0.940809	0.927648	0.924572	0.756453	0.83943	0.288524	0.804974	0.371746	0.429801	0.765082	0.769096	0.928387	0.911429	0.266128	0.0986491	0.0815234	0.26627	0.791329	0.323464	0.650136	0.456773	0.872456	0.774682	0.422961	0.695708	0.614063	0.21287	0.944231	0.255189	0.886441	0.086844	0.98419	0.25718	0.118472	0.750625	0.44799	0.0552202	0.937827	0.860282	0.580523	0.490109	0.706488	0.0580508	0.0227543	0.948459	0.486635	0.793485	0.829417	0.241862	0.878126	0.00154568	0.495754	0.425404	0.566962	0.987971	0.113502	0.813038	0.909991	0.111467	0.440539	0.884677	0.125765	0.976773	0.383928	0.0436902	0.759114	0.540058	0.398168	0.954077	0.429578	0.752985	0.198125	0.134625	0.41409	0.276281	0.658102	0.272431	0.188398	0.583618	0.740444	0.387826	0.238688	0.953834	0.562216	0.205984	0.530011	0.455223	0.125474	0.217841	0.758932	0.5803	0.427536	0.637096	0.381035	0.990588	0.431047
G3M3D0_29_92824	0.0931249	0.568214	0.448124	0.91591	0.481367	0.648528	0.161887	0.921663	0.961084	0.847763	0.971077	0.447735	0.943947	0.104359	0.148813	0.507993	0.0263876	0.917667	0.707563	0.502819	0.217364	0.588888	0.430339	0.283083	0.284493	0.401748	0.782826	0.435456	0.8635	0.477108	0.316141	0.0737024	0.092485	0.188536	0.783094	0.16741	0.270169	0.0957593	0.804067	0.743365	0.579372	0.997647	0.0661297	0.397664	0.0769562	0.407424	0.103128	0.0682387	0.0356156	0.312811	0.381648	0.629965	0.150739	0.702532	0.525175	0.539359	0.717382	0.119069	0.645563	0.71695	0.704251	0.628031	0.415675	0.388969	0.149567	0.754581	0.36872	0.339812	0.0652592	0.0275488	0.708436	0.362002	0.734323	0.884642	0.631724	0.0214474	0.319237	0.746737	0.0512666	0.340651	0.0643825	0.10012	0.586916	0.184263	0.906545	0.324963	0.820115	0.904674	0.231627	0.323644	0.115829	0.942184	0.271318	0.660719	0.972878	0.830077	0.767366	0.508179	0.878425	0.988244	0.494938	0.227614	0.915674	0.533619	0.785157	0.729566	0.790223	0.871085	0.480567	0.828669
G3M3D0_57_92825	0.163255	0.594025	0.706659	0.816564	0.828048	0.8756	0.192663	0.82176	0.849893	0.223877	0.612265	0.139495	0.88938	0.21483	0.217003	0.299628	0.313306	0.875128	0.452107	0.31018	0.149953	0.699977	0.471098	0.526388	0.17439	0.414294	0.669613	0.934917	0.966686	0.596921	0.901752	0.143025	0.0256302	0.289091	0.408495	0.00481843	0.216636	0.272224	0.700225	0.861165	0.616782	0.896501	0.000411525	0.435527	0.0204373	0.216633	0.182088	0.167807	0.179798	0.444712	0.999425	0.246255	0.335682	0.202577	0.309231	0.307391	0.225654	0.117366	0.991242	0.409824	0.876011	0.520238	0.771411	0.577876	0.147132	0.798748	0.87807	0.348517	0.96694	0.334984	0.216418	0.761641	0.826821	0.658923	0.727643	0.029229	0.182952	0.740203	0.260127	0.24537	0.00318362	0.114245	0.411308	0.498236	0.593973	0.803232	0.30875	0.643167	0.725598	0.626553	0.383799	0.327172	0.136387	0.882681	0.962929	0.392646	0.308115	0.555306	0.252664	0.706464	0.723342	0.844381	0.672234	0.803372	0.930858	0.889762	0.755968	0.976001	0.572903	0.231901
G3MDD8_1_16472	0.319184	0.00278318	0.376765	0.548183	0.00515284	0.274814	0.24772	0.351186	0.0404665	0.0957412	0.75835	0.528112	0.854361	0.457609	0.424798	0.461726	0.249434	0.98066	0.952881	0.762395	0.343558	0.203154	0.20065	0.109762	0.668668	0.404312	0.346903	0.720812	0.221988	0.110927	0.812908	0.558214	0.188859	0.560901	0.23468	0.954625	0.503128	0.671023	0.73732	0.744168	0.301455	0.141407	0.84121	0.807258	0.2151	0.410909	0.783845	0.922408	0.848383	0.691368	0.16635	0.420048	0.0445389	0.0248402	0.396832	0.189061	0.780989	0.365032	0.174745	0.0172333	0.489768	0.0783559	0.142196	0.294489	0.0216894	0.00195783	0.0378781	0.088958	0.107829	0.700696	0.995125	0.137702	0.953297	0.0914485	0.177305	0.715616	0.157318	0.349587	0.754389	0.185057	0.218529	0.661937	0.913908	0.239505	0.761271	0.770692	0.719255	0.519444	0.419734	0.684611	0.189561	0.474855	0.975	0.103836	0.0230072	0.422166	0.0881208	0.593604	0.889438	0.372115	0.215673	0.195822	0.636283	0.20546	0.603091	0.411448	0.612208	0.944583	0.437543	0.813928
G3MDD8_85_16475	0.298713	0.0258769	0.893441	0.366257	0.265029	0.0703215	0.720899	0.977606	0.400796	0.160186	0.357016	0.466042	0.761096	0.000451174	0.00871694	0.294984	0.350013	0.237372	0.708813	0.907098	0.56157	0.0383146	0.112748	0.973689	0.798627	0.721781	0.206566	0.558231	0.239223	0.670926	0.729799	0.44198	0.0320391	0.378975	0.278136	0.713059	0.127184	0.169129	0.353492	0.925396	0.346667	0.0437279	0.153689	0.047561	0.990216	0.442309	0.848226	0.449065	0.926754	0.328352	0.495733	0.602799	0.334355	0.362607	0.211845	0.786491	0.260492	0.0212841	0.422934	0.248794	0.209102	0.653524	0.735139	0.0639739	0.415891	0.712876	0.639933	0.0836806	0.270914	0.0296525	0.741116	0.25357	0.786541	0.268395	0.298723	0.272556	0.294322	0.867733	0.256654	0.54665	0.792078	0.277127	0.0567686	0.567352	0.712635	0.26418	0.548497	0.712106	0.653868	0.962524	0.995249	0.64203	0.0758385	0.314153	0.67452	0.860278	0.132166	0.111939	0.414587	0.056976	0.276811	0.51744	0.222244	0.381378	0.727923	0.0980139	0.817656	0.965198	0.291259	0.44972
G5D5D9_1_16535	8.00279e-22	0.902514	4.40777e-13	0.428727	0.0569825	0.275181	0.354326	0.0137719	0.328793	0.594516	0.300211	0.599484	0.253252	0.616749	0.208913	0.0410981	0.590928	0.656895	0.277578	0.862742	0.366611	0.559694	0.28932	0.260871	0.85766	0.598503	0.844845	0.837489	0.4579	0.76356	0.775491	0.512315	0.320982	0.157107	0.280321	0.495323	0.924083	0.862697	0.139809	0.310264	0.493602	0.696585	0.353015	0.636135	0.181862	0.0412457	0.916407	0.272025	0.830188	0.451854	0.0241857	0.234007	0.0745054	0.173481	0.16556	0.80678	0.224202	0.354541	0.0223806	0.655548	0.0221105	0.137189	0.00200133	0.617716	0.389141	0.379386	0.997373	0.48089	0.775794	0.630836	0.135154	0.1698	0.682199	0.846091	0.417485	0.707019	0.448343	0.156994	0.76538	0.826446	0.352199	0.110797	0.481613	0.783027	0.00966374	0.172887	0.488008	0.0908474	0.895048	0.651089	0.104431	0.192173	0.445805	0.011971	0.514198	0.149735	0.114029	0.866381	0.771555	0.436036	0.961774	0.0330762	0.932452	0.369213	0.127026	0.0147461	0.399676	0.955653	1.54366e-09	1.25825e-10
G5D5D9_1233_16579	1.02186e-17	0.878634	0.00109581	0.0252118	0.218093	0.438016	0.178216	0.840892	0.838313	0.425939	0.463658	0.629412	0.241798	0.245681	0.672102	0.313575	0.49797	0.0428943	0.76028	0.937876	0.562665	0.749139	0.0297958	0.706431	0.069254	0.789905	0.0337542	0.00229503	0.154755	0.443605	0.0754543	0.396933	0.377179	0.238489	0.802172	0.575327	0.442446	0.482623	0.502661	0.633771	0.441545	0.263413	0.199462	0.934011	0.741686	0.970514	0.525082	0.512712	0.70929	0.21626	0.0207641	0.930166	0.107371	0.114553	0.974284	0.466163	0.814921	0.328574	0.583513	0.873186	0.736243	0.131845	0.387065	0.795399	0.0996751	0.0408854	0.951566	0.341239	0.126291	0.499024	0.0782143	0.794159	0.194435	0.704792	0.786927	0.253696	0.0872428	0.796778	0.0598195	0.144121	0.328845	0.448117	0.782968	0.822785	0.665764	0.622516	0.277281	0.93454	0.266755	0.749496	0.315248	0.462913	0.728226	0.013005	0.295169	0.656009	0.469179	0.72593	0.324577	0.27726	0.106565	0.909416	0.813713	0.2964	0.245969	0.213952	0.216414	0.660733	0.00668427	2.90592e-05
G5D5D9_1261_16580	1.36229e-11	0.584555	0.00064909	0.0531708	0.1698	0.843817	0.808083	0.951026	0.874593	0.755365	0.716015	0.644859	0.146306	0.0208009	0.333871	0.493182	0.485874	0.101884	0.963907	0.652536	0.586311	0.764529	0.0466123	0.730909	0.253469	0.89518	0.0741614	0.0906199	0.10414	0.693268	0.0429217	0.0972052	0.295963	0.195277	0.411396	0.769934	0.173169	0.558665	0.926955	0.671716	0.568758	0.948217	0.305522	0.877177	0.477281	0.15957	0.238981	0.1882	0.698802	0.160297	0.116924	0.559664	0.118097	0.234507	0.470906	0.804676	0.549775	0.836864	0.833338	0.865554	0.463531	0.145427	0.600765	0.669747	0.0417044	0.0205961	0.618563	0.606095	0.149062	0.138191	0.110105	0.658313	0.240134	0.291106	0.911836	0.705751	0.603086	0.683457	0.059058	0.0858686	0.721289	0.763374	0.945334	0.514975	0.433182	0.603883	0.221526	0.787547	0.584975	0.846189	0.315657	0.659762	0.540596	0.0177222	0.322293	0.766934	0.738166	0.607519	0.505559	0.0861252	0.455174	0.80004	0.636038	0.135501	0.148585	0.272522	0.137645	0.947944	0.00983485	0.00117346
G5D5D9_1429_16586	0.000287961	0.515959	4.13708e-05	0.262893	0.58891	0.122351	0.319145	0.00927914	0.280013	0.473937	0.29361	0.946978	0.605024	0.27375	0.315764	0.00433661	0.717994	0.585215	0.254085	0.847209	0.359192	0.458123	0.207519	0.207481	0.0181802	0.783994	0.987105	0.382732	0.492529	0.887514	0.932772	0.189161	0.494891	0.408278	0.624037	0.470732	0.482976	0.676688	0.859616	0.251394	0.846842	0.727029	0.863947	0.379556	0.835543	0.134738	0.636321	0.81501	0.402408	0.178772	0.00380587	0.804163	0.745356	0.114441	0.820866	0.976388	0.272709	0.950156	0.516565	0.346986	0.668561	0.150525	0.0833295	0.303154	0.835571	0.0473677	0.610772	0.234708	0.538714	0.161779	0.97245	0.898834	0.801235	0.703144	0.191946	0.812788	0.227346	0.762564	0.419317	0.391513	0.530728	0.771566	0.214561	0.700705	0.0121898	0.412974	0.748227	0.548297	0.170901	0.886058	0.440738	0.275569	0.453024	0.00178184	0.986447	0.826828	0.19117	0.519462	0.787835	0.711688	0.351691	0.39083	0.249374	0.477885	0.39121	0.657797	0.668806	0.997474	0.0106892	0.00396958
G5D5D9_1457_16587	0.000806957	0.909585	4.87148e-06	0.0275772	0.98918	0.0252524	0.729276	0.024523	0.92925	0.161238	0.134778	0.417986	0.0747118	0.321617	0.267314	0.00301878	0.285087	0.743069	0.194076	0.731815	0.576691	0.27018	0.0901541	0.45135	0.402593	0.921053	0.909515	0.208588	0.923657	0.393131	0.976849	0.419309	0.399474	0.68213	0.66259	0.983108	0.722849	0.351135	0.343197	0.213932	0.243436	0.672418	0.308165	0.994016	0.476576	0.161546	0.825934	0.913619	0.207519	0.31078	0.039983	0.498086	0.898015	0.0552697	0.737132	0.195123	0.608906	0.470209	0.11962	0.783582	0.259732	0.0437438	0.146658	0.550685	0.67805	0.0607297	0.665949	0.517904	0.459375	0.335753	0.282637	0.622731	0.5366	0.403143	0.168071	0.463399	0.118791	0.800741	0.36574	0.165186	0.420867	0.541563	0.309356	0.937635	0.016811	0.797241	0.849033	0.930455	0.785309	0.46576	0.513966	0.509283	0.737306	0.00686105	0.987207	0.895247	0.719259	0.115529	0.54086	0.322516	0.0505639	0.790788	0.611942	0.26133	0.0284366	0.670239	0.505095	0.663004	0.00367167	0.00811766
G5D5D9_1709_16596	3.97281e-21	0.403107	5.39413e-06	0.0220723	0.0576294	0.207244	0.981724	0.60234	0.137507	0.922926	0.664627	0.11999	0.0627576	0.631945	0.980506	0.0042488	0.128536	0.522309	0.664237	0.740701	0.275028	0.338226	0.479728	0.100512	0.12579	0.401778	0.175761	0.0193796	0.382255	0.293932	0.863192	0.300177	0.787824	0.831939	0.301147	0.262319	0.95071	0.213084	0.91457	0.400507	0.420772	0.423812	0.820259	0.760852	0.207883	0.580168	0.540025	0.193011	0.786447	0.314349	0.0345678	0.500654	0.142977	0.192053	0.237617	0.887475	0.179488	0.698886	0.884036	0.445532	0.67433	0.201017	0.000494833	0.952973	0.705949	0.281636	0.0418275	0.888937	0.258288	0.85579	0.645078	0.684789	0.128219	0.332865	0.488696	0.86509	0.0377272	0.117808	0.0590636	0.945471	0.481378	0.192312	0.726091	0.0780661	0.457446	0.283554	0.377431	0.6039	0.773624	0.00929757	0.0981919	0.372	0.767148	0.594761	0.473478	0.894975	0.123872	0.934594	0.448054	0.911591	0.0539345	0.337759	0.807728	0.0375612	0.0432754	0.948585	0.0971708	0.70389	5.06206e-05	7.04677e-06
G5D5D9_1737_16597	6.57007e-21	0.224449	1.63161e-05	0.0526343	0.348937	0.542737	0.605963	0.842107	0.61179	0.776446	0.392226	0.368125	0.0676037	0.343648	0.912154	0.0628677	0.579314	0.969739	0.871488	0.908332	0.413465	0.399765	0.983164	0.0150129	0.676673	0.156304	0.191962	0.0305337	0.947898	0.870705	0.864247	0.124089	0.460333	0.542342	0.713626	0.72039	0.881046	0.929469	0.674304	0.271237	0.226054	0.889189	0.795172	0.974109	0.867483	0.584472	0.960554	0.275371	0.215003	0.211864	0.00904282	0.211338	0.175823	0.0763076	0.619944	0.254181	0.307218	0.333321	0.838189	0.778729	0.680808	0.0305712	0.0281254	0.550142	0.89117	0.140609	0.123431	0.683102	0.931007	0.329334	0.808186	0.983405	0.102755	0.908268	0.848476	0.338715	0.00762258	0.165161	0.302919	0.627352	0.524589	0.0942932	0.578036	0.464541	0.212059	0.334915	0.64803	0.439677	0.295969	0.00890193	0.0564693	0.384414	0.369025	0.796089	0.638107	0.589317	0.18223	0.808753	0.886714	0.386322	0.32531	0.530358	0.95545	0.100149	0.035906	0.891124	0.717844	0.71235	0.00171739	0.000582441
G5D5D9_1821_16600	0.000170623	1.53807e-05	0.000311344	0.761086	0.734059	0.682788	0.265228	0.207789	0.314178	0.446271	0.850473	0.689848	0.479558	0.680266	0.413843	0.07474	0.577939	0.505714	0.641604	0.443905	0.054463	0.280784	0.0937855	0.279811	0.596792	0.331757	0.438492	0.22688	0.846503	0.107389	0.942552	0.0593479	0.206919	0.415139	0.20906	0.374935	0.0635053	0.825366	0.0622337	0.909365	0.0534587	0.752268	0.615311	0.221323	0.628741	0.820572	0.0721583	0.477729	0.0759373	0.0787077	0.203252	0.905426	0.660067	0.640734	0.132794	0.564822	0.476991	0.619058	0.909787	0.912661	0.492442	0.427041	0.118452	0.572253	0.957971	0.643246	0.267031	0.408505	0.25709	0.872748	0.940403	0.580893	0.499648	0.388199	0.937961	0.571072	0.0302602	0.897744	0.760951	0.528863	0.752903	0.104875	0.50298	0.745176	0.65363	0.901585	0.994273	0.652383	0.903208	0.446871	0.73158	0.647031	0.24853	0.328012	0.0812008	0.282395	0.903109	0.460005	0.62551	0.160321	0.72596	0.23311	0.513838	0.68491	0.578638	0.319391	0.557144	0.669733	3.37511e-05	4.73162e-05
G5D5D9_1849_16601	1.72715e-07	0.00019516	3.60467e-05	0.455919	0.28191	0.959439	0.54753	0.257327	0.420561	0.384986	0.892395	0.673941	0.212825	0.816477	0.326896	0.450123	0.955489	0.403795	0.067757	0.649245	0.464654	0.883963	0.768051	0.0139286	0.835513	0.266695	0.0743225	0.433561	0.4426	0.324217	0.0785752	0.663884	0.136883	0.847889	0.870492	0.111817	0.231075	0.939045	0.00264397	0.834086	0.934085	0.953807	0.952655	0.643901	0.314151	0.983616	0.122489	0.742274	0.921168	0.0292545	0.134112	0.507151	0.073495	0.701027	0.863707	0.930777	0.941755	0.0323377	0.401508	0.313368	0.782299	0.918536	0.0889945	0.850085	0.545374	0.988721	0.704931	0.450748	0.684903	0.622475	0.672556	0.396764	0.109664	0.497153	0.886629	0.273872	0.017187	0.718871	0.863624	0.913047	0.0192838	0.166551	0.750292	0.327681	0.76064	0.32079	0.371724	0.869709	0.459607	0.535633	0.395654	0.80462	0.573041	0.152577	0.865837	0.698641	0.957569	0.577265	0.596159	0.458386	0.392423	0.599596	0.153537	0.725084	0.319453	0.0664167	0.693682	0.176984	0.000213362	7.25658e-05
G5D5D9_197_16542	0.309262	3.57215e-05	0.00425801	0.933749	0.547927	0.906877	0.704019	0.850202	0.0616017	0.737994	0.0910732	0.556021	0.890739	0.734451	0.482805	0.973906	0.308032	0.277132	0.123623	0.913859	0.982378	0.482583	0.386823	0.929256	0.378578	0.499503	0.746284	0.210185	0.172765	0.0180525	0.160785	0.78328	0.686684	0.341714	0.0145602	0.209637	0.52378	0.592859	0.406449	0.247981	0.870454	0.142197	0.809079	0.807147	0.898991	0.188476	0.915856	0.201901	0.720795	0.881911	0.270572	0.014942	0.0727712	0.414025	0.0210189	0.941829	0.971961	0.277444	0.174582	0.0641419	0.35419	0.630554	0.851738	0.035972	0.148873	0.00292245	0.199333	0.977544	0.607343	0.874761	0.442024	0.0149533	0.121795	0.365896	0.100195	0.772172	0.153549	0.876546	0.679602	0.307306	0.771872	0.591208	0.451172	0.938791	0.733263	0.486994	0.147882	0.496944	0.490902	0.231566	0.264622	0.141918	0.32623	0.334018	0.741073	0.206994	0.804356	0.802053	0.395922	0.449649	0.747167	0.735518	0.296076	0.892871	0.448435	0.703159	0.263495	0.120977	0.0190608	0.0240171
G5D5D9_29_16536	7.02823e-28	0.0212854	3.28294e-10	0.1868	0.372683	0.0736861	0.997915	0.0120034	0.113364	0.564308	0.719416	0.103151	0.62865	0.159112	0.792517	0.851432	0.66286	0.705318	0.121504	0.733596	0.904275	0.23179	0.37532	0.185764	0.845677	0.610123	0.41095	0.979919	0.632724	0.343119	0.29088	0.621683	0.894858	0.187883	0.574206	0.733098	0.988477	0.206789	0.0663609	0.0694	0.320109	0.608048	0.549459	0.157393	0.462893	0.882713	0.586235	0.975118	0.595364	0.84511	0.000230112	0.421757	0.0375777	0.141367	0.519497	0.499875	0.708402	0.392395	0.717702	0.220391	0.88765	0.0319786	0.0286657	0.282633	0.419342	0.00125442	0.28561	0.351696	0.881861	0.294293	0.356193	0.0919939	0.25186	0.694973	0.175328	0.569455	0.20134	0.119555	0.948988	0.0887051	0.672129	0.351854	0.193386	0.434513	0.455695	0.662414	0.373813	0.0142564	0.996712	0.786458	0.0409816	0.978527	0.862932	0.158552	0.724733	0.759442	0.309921	0.822112	0.223979	0.668045	0.968411	0.0123015	0.628597	0.68566	0.190691	0.575651	0.625524	0.609717	2.18892e-08	4.15934e-10
G5D5D9_533_16554	0.00239689	0.037676	0.171514	0.138861	0.0148851	0.738481	0.825626	0.0340316	0.101924	0.910582	0.26827	0.135864	0.0155115	0.652532	0.613301	0.607316	0.650934	0.70713	0.165921	0.505748	0.509588	0.149687	0.713039	0.922499	0.446517	0.962246	0.876699	0.0393893	0.75162	0.78912	0.2372	0.218877	0.617724	0.0560613	0.428485	0.181892	0.610198	0.648595	0.739694	0.149249	0.11298	0.587437	0.85679	0.0655248	0.267187	0.627461	0.458665	0.136635	0.498725	0.95835	0.211903	0.676742	0.718778	0.0209584	0.445324	0.251876	0.149856	0.767656	0.586047	0.741138	0.458579	0.0457892	0.228659	0.630347	0.453168	0.00591993	0.221998	0.750791	0.450951	0.933727	0.0647507	0.226742	0.201906	0.781018	0.971074	0.206339	0.386075	0.639133	0.461566	0.59432	0.452985	0.963816	0.892739	0.914888	0.609991	0.154631	0.47407	0.350607	0.751506	0.447635	0.798409	0.650746	0.480159	0.0509016	0.348956	0.860354	0.0420411	0.00800121	0.927701	0.0964738	0.158293	0.227742	0.229114	0.927019	0.210729	0.250874	0.893039	0.503783	0.119425	0.0871756
G5D5D9_561_16555	0.00284347	0.00204984	0.0122219	0.339022	0.224439	0.595044	0.959121	0.0984666	0.0175881	0.571595	0.565323	0.119481	0.0952079	0.816438	0.616172	0.836764	0.843088	0.417028	0.650663	0.868221	0.588814	0.147842	0.529991	0.79575	0.289585	0.597456	0.954774	0.222628	0.88529	0.601188	0.382568	0.331682	0.325709	0.117117	0.864653	0.356204	0.735471	0.612676	0.778351	0.818971	0.0856747	0.683284	0.981314	0.196695	0.51155	0.117596	0.587178	0.0726127	0.212055	0.844807	0.0750025	0.706037	0.758476	0.0259523	0.90839	0.385272	0.0752841	0.953485	0.284458	0.396105	0.509248	0.109365	0.525424	0.825481	0.627479	0.0732963	0.190203	0.848291	0.4147	0.374983	0.0328219	0.206545	0.384928	0.361468	0.790706	0.332801	0.239169	0.975313	0.85704	0.898439	0.300937	0.765134	0.332292	0.963272	0.990365	0.0181966	0.165629	0.250394	0.820817	0.478346	0.839415	0.355873	0.260921	0.128553	0.373513	0.663404	0.0755145	0.00551457	0.695893	0.179285	0.191148	0.644238	0.237237	0.203756	0.223219	0.0950327	0.481434	0.586164	0.0151334	0.00593083
G5D5D9_57_16537	3.15823e-06	0.125904	2.95888e-05	0.0188854	0.904135	0.254862	0.156751	0.00252505	0.601296	0.119798	0.648526	0.139131	0.0261586	0.362767	0.802225	0.939528	0.804362	0.930047	0.451545	0.124386	0.589359	0.777955	0.315002	0.0836724	0.454834	0.619602	0.193119	0.336606	0.834822	0.047225	0.757462	0.179499	0.899764	0.757906	0.557482	0.107723	0.747835	0.956235	0.233077	0.560473	0.170949	0.977172	0.626643	0.226924	0.5722	0.333291	0.231149	0.250071	0.0187427	0.744667	0.154294	0.941302	0.0751613	0.383405	0.49033	0.764142	0.425543	0.131573	0.425959	0.0915967	0.580937	0.748926	0.314309	0.163656	0.0739731	0.0132349	0.19374	0.790285	0.194589	0.0729129	0.594303	0.074101	0.309613	0.533491	0.878622	0.472275	0.44934	0.303469	0.115227	0.201587	0.156323	0.0580703	0.686367	0.425794	0.250604	0.177415	0.450223	0.796762	0.485382	0.780973	0.275522	0.232718	0.334063	0.0179486	0.702624	0.397156	0.101445	0.533307	0.860108	0.207282	0.930199	0.806397	0.702462	0.364771	0.0335774	0.469286	0.762046	0.408948	0.00086877	2.77566e-05
G5D5D9_813_16564	0.00126885	0.503097	0.394811	0.154479	0.0502434	0.672304	0.297042	0.97529	0.152769	0.420549	0.442179	0.534524	0.341784	0.807812	0.974658	0.303732	0.510789	0.758154	0.17617	0.553132	0.373942	0.869102	0.56488	0.809253	0.310587	0.20238	0.347208	0.400151	0.783668	0.176847	0.0166389	0.534847	0.815362	0.536147	0.168251	0.191839	0.866886	0.427691	0.152228	0.0623786	0.476588	0.771415	0.649548	0.309561	0.370089	0.526803	0.861709	0.840233	0.997065	0.803922	0.489816	0.78772	0.550205	0.725599	0.214603	0.169818	0.618737	0.825308	0.823005	0.901558	0.474809	0.384309	0.249146	0.161721	0.627033	0.132102	0.366865	0.708012	0.823518	0.595667	0.615417	0.41156	0.221392	0.0383226	0.749887	0.10335	0.574822	0.0218773	0.103453	0.441133	0.72654	0.903206	0.570514	0.93247	0.173655	0.680832	0.397145	0.760811	0.846966	0.863131	0.0850889	0.657296	0.535497	0.210756	0.130147	0.443367	0.278633	0.290309	0.932847	0.522762	0.784185	0.473064	0.603911	0.171104	0.0887435	0.0852381	0.275509	0.0821693	0.19211	0.488889
G5D5D9_841_16565	0.0218488	0.519004	0.255704	0.11966	0.92608	0.552838	0.332264	0.679847	0.883747	0.117518	0.239473	0.3318	0.142112	0.499025	0.639495	0.378583	0.340481	0.495987	0.531654	0.20901	0.653446	0.978783	0.605839	0.983172	0.343179	0.0740574	0.0422542	0.180573	0.243373	0.229003	0.0187037	0.210864	0.721625	0.231472	0.802111	0.526474	0.684636	0.969429	0.482162	0.349366	0.263024	0.215404	0.732751	0.974688	0.776736	0.482949	0.69065	0.941581	0.92528	0.781017	0.511043	0.67255	0.614828	0.848036	0.624022	0.284428	0.870641	0.840801	0.410007	0.67514	0.842285	0.709678	0.771568	0.324698	0.914817	0.470103	0.383171	0.933621	0.807927	0.471276	0.43188	0.119748	0.904689	0.11492	0.777718	0.175248	0.452458	0.16259	0.282437	0.562225	0.28294	0.739438	0.342685	0.683967	0.955556	0.877764	0.346536	0.774064	0.377314	0.926723	0.489362	0.506657	0.291612	0.0710335	0.0233859	0.354744	0.31085	0.39538	0.1151	0.254063	0.752814	0.620047	0.751572	0.638569	0.0680608	0.771395	0.57205	0.636522	0.112683	0.44588
G5D5D9_981_16570	1.5672e-05	0.233971	0.00936661	0.16922	0.0671725	0.579796	0.803415	0.506408	0.125993	0.609471	0.716851	0.270741	0.347127	0.516552	0.798957	0.539077	0.955462	0.497575	0.554391	0.558973	0.748376	0.975538	0.0901361	0.0143437	0.0383055	0.0762788	0.527592	0.305756	0.215347	0.640897	0.0636737	0.319128	0.363911	0.21839	0.397997	0.579761	0.549341	0.727541	0.668165	0.0504016	0.269289	0.769022	0.245466	0.937085	0.731645	0.217287	0.975603	0.561979	0.13558	0.779323	0.0521988	0.321924	0.583753	0.92282	0.394128	0.780725	0.367377	0.283557	0.727392	0.616909	0.965985	0.727859	0.431837	0.858696	0.992386	0.0279204	0.434335	0.349845	0.718159	0.39986	0.425738	0.803542	0.0532844	0.587728	0.457333	0.767847	0.0614625	0.947937	0.826302	0.747079	0.675637	0.888244	0.59141	0.166976	0.631628	0.71118	0.174411	0.10989	0.124046	0.06869	0.00874213	0.689394	0.824663	0.47177	0.419628	0.0363182	0.548207	0.0852129	0.874174	0.762822	0.687402	0.904906	0.824487	0.428115	0.105277	0.867226	0.75016	0.905828	0.0045175	0.00856286
G8E0Q7_29_16613	0.813731	0.960781	0.488845	0.302789	0.801366	0.671201	0.0375571	0.971503	0.816428	0.0643369	0.466304	0.075914	0.490776	0.502363	0.914272	0.614922	0.507667	0.0823141	0.88664	0.667188	0.580022	0.145455	0.00400138	0.966351	0.0409535	0.339088	0.589456	0.702348	0.131216	0.148882	0.362041	0.248305	0.570358	0.22699	0.0659132	0.739848	0.388743	0.497254	0.357407	0.915134	0.135815	0.861498	0.230517	0.0161412	0.00445779	0.980196	0.303579	0.0492337	0.576399	0.53221	0.940073	0.0992936	0.0242731	0.133402	0.0511117	0.960505	0.85271	0.406701	0.258942	8.12002e-05	0.416844	0.937488	0.163247	0.640606	0.866701	0.0130336	0.914437	0.703696	0.915867	0.384676	0.85779	0.260195	0.432858	0.458652	0.427689	0.618741	0.432177	0.837553	0.916737	0.60811	0.774025	0.856755	0.771552	0.276665	0.551451	0.021655	0.133531	0.895803	0.486627	0.293637	0.620013	0.768442	0.767872	0.0744142	0.10176	0.788734	0.271861	0.353926	0.410574	0.707241	0.702331	0.879378	0.393646	0.850715	0.615636	0.938758	0.944799	0.607677	0.506719	0.364987
G8E0Q7_57_16614	1.01891e-08	0.294434	0.10274	0.096758	0.653259	0.985169	0.234876	0.141128	0.977264	0.0150694	0.701138	0.744748	0.0622111	0.0310033	0.305669	0.985129	0.255699	0.42525	0.848515	0.821645	0.629875	0.214981	0.154181	0.976563	0.560801	0.483403	0.941803	0.621994	0.360039	0.288132	0.483397	0.0677835	0.384377	0.0193009	0.974192	0.250295	0.33416	0.709964	0.71311	0.440573	0.65406	0.62258	0.621538	0.144043	0.354496	0.587894	0.53614	0.11687	0.718969	0.207202	0.708244	0.225442	0.495272	0.274864	0.996938	0.189691	0.780623	0.235567	0.528601	0.00524456	0.379575	0.493815	0.369625	0.970372	0.98786	0.0142225	0.991203	0.824094	0.385817	0.725615	0.0603536	0.656216	0.422319	0.597722	0.289855	0.0736969	0.0683176	0.363148	0.588419	0.44298	0.874036	0.126506	0.868447	0.440459	0.292579	0.900764	0.617974	0.925753	0.235673	0.454092	0.579025	0.79645	0.581231	0.203696	0.578528	0.435928	0.742082	0.125652	0.659455	0.979818	0.506646	0.761793	0.377482	0.214933	0.0676091	0.394779	0.694764	0.643704	0.122919	0.192098
G8H3L3_113_16672	0.0599771	0.754069	0.165412	0.832295	0.498993	0.547621	0.327089	0.56894	0.535362	0.179429	0.815303	0.705348	0.471599	0.774806	0.241088	0.532808	0.880274	0.0805176	0.967772	0.68395	0.1253	0.227281	0.00131408	0.0526249	0.868628	0.640964	0.776327	0.384	0.632871	0.512544	0.684053	0.0169432	0.223603	0.855246	0.043959	0.374128	0.588716	0.836309	0.196581	0.54215	0.458	0.905445	0.38704	0.110868	0.00850809	0.660297	0.432474	0.286143	0.541253	0.346975	0.76008	0.421556	0.198056	0.707696	0.0368604	0.154319	0.475161	0.596904	0.482336	0.01777	0.663689	0.224235	0.863966	0.609036	0.537618	0.0388744	0.60798	0.976892	0.659514	0.179024	0.812938	0.84955	0.0179347	0.473448	0.724401	0.869811	0.660639	0.630362	0.786723	0.403486	0.367238	0.309966	0.810669	0.804195	0.59462	0.048912	0.185463	0.90224	0.780991	0.940135	0.390089	0.778105	0.706782	0.136462	0.131238	0.986275	0.329751	0.271554	0.504652	0.88189	0.745566	0.818993	0.59275	0.408633	0.311926	0.493132	0.6	0.77414	0.279899	0.350648
G8H3L3_141_16673	1.71996e-22	0.551199	0.300196	0.94548	0.901612	0.188994	0.191468	0.581346	0.713092	0.194486	0.513812	0.209392	0.883019	0.0116496	0.150421	0.0395659	0.386548	0.982152	0.0265744	0.675749	0.994849	0.0258129	0.598813	0.980286	0.488175	0.561629	0.720714	0.303028	0.818299	0.942592	0.0395881	0.59748	0.419919	0.346055	0.414828	0.592889	0.592753	0.586528	0.309451	0.484659	0.508486	0.569317	0.973339	0.141166	0.283386	0.232162	0.527353	0.665795	0.636209	0.950311	0.297844	0.114365	0.342548	0.0565676	0.363214	0.946678	0.900619	0.41674	0.298083	0.00461229	0.17964	0.221536	0.49684	0.363803	0.444236	9.0793e-05	0.655875	0.831112	0.320802	0.765595	0.57995	0.649135	0.140724	0.496314	0.766585	0.760679	0.473312	0.665705	0.756675	0.754443	0.760259	0.30993	0.486733	0.221645	0.632467	0.849332	0.369759	0.129081	0.0664053	0.515558	0.433599	0.0369763	0.281973	0.939808	0.57711	0.792349	0.99517	0.115951	0.539596	0.875001	0.317682	0.854212	0.0953154	0.727518	0.657257	0.164126	0.5307	0.513242	0.380814	0.738114
G8H3L3_169_16674	3.38112e-11	0.902051	0.563094	0.797465	0.228657	0.404344	0.209658	0.439748	0.825328	0.371517	0.485292	0.886853	0.62382	0.017737	0.510669	0.397571	0.23887	0.807614	0.0565989	0.54149	0.924798	0.000777251	0.959541	0.85599	0.790445	0.535526	0.576623	0.956589	0.807254	0.752444	0.766334	0.629309	0.404074	0.672134	0.52258	0.357237	0.392122	0.359995	0.280556	0.490261	0.582993	0.662929	0.898077	0.94735	0.0825024	0.914267	0.820702	0.310048	0.370912	0.914399	0.740166	0.953485	0.958143	0.313039	0.508532	0.631249	0.405563	0.961472	0.322042	0.183245	0.145626	0.706884	0.952625	0.733653	0.757101	0.0319661	0.383069	0.914238	0.314843	0.595838	0.687642	0.963469	0.917457	0.319868	0.592552	0.688224	0.211433	0.65535	0.342623	0.918864	0.802407	0.229075	0.852134	0.716112	0.71727	0.6284	0.956312	0.0636486	0.360079	0.861717	0.624047	0.0886433	0.737861	0.75435	0.799495	0.930762	0.788893	0.229818	0.848196	0.749477	0.447154	0.933888	0.324077	0.974465	0.479673	0.554085	0.0254864	0.857441	0.43722	0.396741
G9G865_1_16896	0.0548586	0.330699	0.443194	0.771475	0.306478	0.659388	0.0269013	0.243614	0.695352	0.429677	0.172466	0.00830027	0.341723	0.649914	0.94953	0.240665	0.212431	0.673571	0.84736	0.0863581	0.571448	0.295799	0.193256	0.0268773	0.189702	0.277579	0.363633	0.609866	0.834776	0.424223	0.899563	0.537163	0.598718	0.428062	0.900218	0.251001	0.0264097	0.00392362	0.471117	0.326981	0.752404	0.856763	0.879487	0.669758	0.576267	0.699126	0.393443	0.451497	0.521971	0.258279	0.481583	0.649554	0.463265	0.838064	0.81408	0.535544	0.390434	0.593476	0.223135	0.792064	0.225961	0.77974	0.208893	0.0496982	0.594418	0.638195	0.782286	0.958342	0.578271	0.348246	0.864944	0.788978	0.638532	0.816653	0.573109	0.486536	0.886665	0.10103	0.0811537	0.0792094	0.640202	0.133873	0.24518	0.699492	0.743374	0.164205	0.314525	0.908554	0.680597	0.11611	0.489472	0.0447885	0.341258	0.526586	0.390123	0.104228	0.091151	0.369202	0.281642	0.652942	0.0935798	0.692024	0.0648826	0.577366	0.831211	0.563415	0.824707	0.507026	0.347238	0.367285
G9M578_29_16984	6.34907e-15	0.853167	0.0500648	0.141072	0.653936	0.991367	0.65412	0.967531	0.563694	0.806653	0.509386	0.587299	0.976367	0.0862518	0.0907451	0.285052	0.160488	0.795151	0.788315	0.590419	0.081643	0.910023	0.437901	0.768723	0.157915	0.495211	0.503604	0.77356	0.887533	0.751748	0.861923	0.785168	0.354538	0.766883	0.125865	0.313777	0.863876	0.445078	0.287696	0.148932	0.323826	0.0994057	0.718941	0.867055	0.685822	0.179178	0.347034	0.00201134	0.0194278	0.597392	0.973834	0.972816	0.237086	0.746186	0.0961383	0.933219	0.214224	0.528399	0.0523403	0.141126	0.0333991	0.788587	0.00520446	0.342082	0.651831	0.703166	0.894315	0.693682	0.928482	0.290051	0.291807	0.189242	0.270834	0.710848	0.473197	0.183875	0.528189	0.00951413	0.241266	0.303279	0.640056	0.142852	0.407219	0.449472	0.302306	0.502009	0.54946	0.204449	0.343687	0.233681	0.957857	0.810448	0.132768	0.813394	0.103475	0.916394	0.421718	0.342244	0.207633	0.874934	0.62978	0.385601	0.909342	0.554226	0.332099	0.345751	0.114555	0.786175	0.023087	0.0342621
G9M578_57_16985	1.3515e-05	0.15801	0.333739	0.162861	0.91481	0.30895	0.9755	0.42609	0.200287	0.510425	0.463878	0.859237	0.5657	0.484048	0.332525	0.371198	0.826722	0.565908	0.910792	0.417167	0.627571	0.748249	0.737126	0.549332	0.489358	0.942573	0.778074	0.107423	0.16625	0.81226	0.881837	0.975198	0.803186	0.84311	0.683861	0.26641	0.395525	0.156206	0.166936	0.159122	0.0462765	0.323092	0.820491	0.816892	0.31154	0.111366	0.667751	0.147723	0.0747936	0.163821	0.484093	0.264164	0.879523	0.219658	0.865404	0.578532	0.461914	0.853423	0.860453	0.691967	0.906473	0.414645	0.901756	0.580374	0.859419	0.936287	0.996829	0.79208	0.864298	0.226645	0.45932	0.777954	0.683129	0.488128	0.153168	0.584399	0.235409	0.223388	0.967612	0.701824	0.653264	0.077346	0.583868	0.0713478	0.811823	0.470856	0.292716	0.933952	0.676634	0.954883	0.981216	0.62199	0.470737	0.206358	0.303665	0.562273	0.782177	0.0402322	0.131453	0.815646	0.646863	0.395972	0.589889	0.149121	0.171011	0.950456	0.599907	0.830718	0.181934	0.438057
H0PPF5_253_17024	0.931435	0.000380919	0.709451	0.703289	0.350212	0.124988	0.648734	0.0414044	0.938713	0.349056	0.905944	0.439202	0.868612	0.850943	0.555246	0.255698	0.396104	0.38601	0.874703	0.067949	0.546059	0.922824	0.0772236	0.41338	0.441481	0.427903	0.728706	0.804241	0.198097	0.24631	0.0639037	0.586432	0.423184	0.521561	0.817905	0.175399	0.508161	0.783013	0.814049	0.160391	0.961479	0.454161	0.0568302	0.000771645	0.00633904	0.626011	0.83739	0.869208	0.8947	0.519606	0.534765	0.615697	0.0467356	0.121572	0.93433	0.341282	0.397398	0.588569	0.0417052	0.333061	0.0452979	0.233534	0.785581	0.479983	0.907843	0.38694	0.123913	0.500542	0.857729	0.754134	0.773712	0.767042	0.616769	0.860245	0.966556	0.853676	0.559868	0.650394	0.320645	0.029641	0.70082	0.649148	3.65224e-05	0.767291	0.58654	0.299303	0.827679	0.829738	0.964672	0.330804	0.255959	0.274023	0.232441	0.829604	0.412969	0.761541	0.94448	0.750907	0.885987	0.929076	0.422561	0.176438	0.357779	0.0721405	0.611597	0.0646173	0.631524	0.661756	0.395159	0.0721416
H1ZYM0_1_114170	8.00648e-08	2.26072e-07	0.0118553	0.392969	0.569808	0.94746	0.582138	0.327914	0.288189	0.665642	0.64672	0.787604	0.838849	0.948103	0.690296	0.603023	0.818436	0.378602	0.584809	0.910778	0.597003	0.494436	0.349764	0.60461	0.749705	0.516515	0.834661	0.91878	0.494343	0.0542334	0.950173	0.464684	0.541631	0.0942272	0.543001	0.592006	0.467627	0.866732	0.888392	0.735572	0.850598	0.418086	0.958861	0.0543002	0.587317	0.288311	0.460561	0.477272	0.705164	0.826253	0.13694	0.372804	0.286116	0.389213	0.546436	0.913967	0.397981	0.864036	0.398568	0.630033	0.599782	0.455313	0.791628	0.728059	0.873883	0.240875	0.375588	0.882432	0.792745	0.00478955	0.570211	0.42984	0.710074	0.405293	0.292012	0.969963	0.542806	0.499362	0.509909	0.599001	0.263668	0.152012	0.964836	0.339727	0.896054	0.460683	0.620385	0.180624	0.961107	0.618489	0.572385	0.836188	0.6729	0.332745	0.255701	0.0926229	0.728465	0.67	0.884074	0.105315	0.436632	0.33368	0.666315	0.161031	0.971435	0.791239	0.208606	0.519394	0.0150512	0.0335586
H8PET1_1_95636	1.42828e-08	0.0544946	0.859395	0.213058	0.0198502	0.274714	0.633782	0.495376	0.571124	0.650613	0.871803	0.411722	0.139705	0.354893	0.580093	0.166501	0.98577	0.119831	0.985578	0.996628	0.233623	0.847886	0.545453	0.454364	0.0958612	0.763382	0.0767609	0.660553	0.655902	0.966031	0.492196	0.786227	0.999656	0.869511	0.443073	0.40474	0.0436285	0.154557	0.303017	0.18904	0.913518	0.309007	0.573399	0.631222	0.783121	0.892936	0.89206	0.179007	0.19843	0.477125	0.69185	0.202578	0.819079	0.0139285	0.457022	0.983611	0.502106	0.536349	0.663609	0.084612	0.683955	0.154823	0.543718	0.0787786	0.91039	0.0162172	0.982602	0.412815	0.616227	0.725539	0.00521657	0.946617	0.456554	0.0589918	0.121145	0.744011	0.489484	0.0203914	0.358345	0.991018	0.873023	0.350978	0.963109	0.937702	0.480536	0.0772847	0.764097	0.512008	0.560773	0.123961	0.91742	0.928531	0.897928	0.565557	0.464713	0.154023	0.960245	0.0640859	0.34055	0.663496	0.593776	0.388647	0.344534	0.51829	0.634927	0.538946	0.765367	0.520779	0.284656	0.110993
H8PET1_281_95646	2.66415e-07	0.0408644	0.979785	0.266827	0.795455	0.562821	0.993884	0.59348	0.0272243	0.765502	0.236781	0.948404	0.379297	0.550486	0.111437	0.69109	0.935348	0.0459407	0.654821	0.736094	0.124447	0.564656	0.792476	0.858239	0.592071	0.862041	0.0333742	0.655481	0.583893	0.126338	0.367446	0.119694	0.975993	0.711344	0.0537789	0.341842	0.143983	0.658317	0.863538	0.761172	0.294835	0.739961	0.330857	0.441601	0.682219	0.656486	0.464463	0.330329	0.269345	0.397729	0.12635	0.19142	0.188066	0.275987	0.063407	0.249585	0.242985	0.927336	0.0855709	0.190641	0.0484127	0.61104	0.515877	0.994593	0.765409	0.517133	0.283116	0.944432	0.86021	0.179486	0.956691	0.268852	0.628814	0.548343	0.345067	0.221098	0.615676	0.145324	0.265883	0.381193	0.895333	0.341333	0.972734	0.957219	0.198504	0.123714	0.305148	0.893447	0.293832	0.884766	0.504733	0.224344	0.897318	0.112005	0.141451	0.63639	0.290236	0.196585	0.393066	0.581996	0.314644	0.957576	0.451296	0.750806	0.354218	0.514747	0.672031	0.078656	0.95033	0.793589
I0B7A8_29_96094	0.739599	5.57718e-13	0.867666	0.849062	0.129748	0.402482	0.344773	0.927303	0.0471527	0.370871	0.481017	0.18771	0.604647	0.560419	0.24681	0.617779	0.242196	0.566294	0.703724	0.0884634	0.251758	0.0255389	0.522842	0.923962	0.993517	0.863329	0.847709	0.286673	0.222409	0.0665604	0.448279	0.0968846	0.0232871	0.339485	0.764746	0.0448926	0.0581655	0.744216	0.287668	0.0263768	0.00630504	0.302831	0.601154	0.234694	0.411433	0.946127	0.4225	0.505713	0.7995	0.470197	0.55827	0.312049	0.0506554	0.234668	0.804919	0.700702	0.380247	0.878179	0.251814	0.765005	0.654004	0.149108	0.539607	0.492228	0.330694	0.290607	0.179967	0.0966926	0.824636	0.333196	0.35714	0.256713	0.396742	0.211986	0.460554	0.512401	0.18779	0.461268	0.220021	0.179672	0.323491	0.874246	0.629936	0.410691	0.809842	0.582582	0.482662	0.739937	0.0748312	0.226396	0.11165	0.922933	0.237732	0.931548	0.436908	0.0511784	0.776665	0.140071	0.144981	0.622855	0.78199	0.892435	0.421725	0.407657	0.510413	0.723562	0.725573	0.274836	0.396163	0.746405
I0B7A8_505_96099	3.35764e-09	0.0450818	0.386915	0.660356	0.152087	0.866998	0.818219	0.351324	0.900886	0.545695	0.249686	0.858109	0.35785	0.657277	0.866116	0.526789	0.704476	0.824126	0.855845	0.745751	0.21624	0.00599407	0.4605	0.477266	0.774692	0.225328	0.673335	0.58361	0.538393	0.3048	0.877785	0.149976	0.200849	0.363987	0.0279483	0.3859	0.263329	0.717926	0.386714	0.318829	0.0505331	0.625389	0.766511	0.668029	0.387021	0.927551	0.886833	0.407928	0.183099	0.748142	0.102483	0.307119	0.483168	0.560701	0.0349101	0.873554	0.792103	0.249089	0.723171	0.595049	0.904573	0.640769	0.489691	0.730906	0.0223794	0.555452	0.469522	0.534765	0.344973	0.213085	0.850357	0.474134	0.269852	0.449542	0.52301	0.490379	0.897968	0.025667	0.211774	0.991333	0.873754	0.577375	0.0850081	0.766899	0.861764	0.368053	0.492429	0.974904	0.90845	0.637502	0.464667	0.281908	0.855002	0.272602	0.436733	0.331685	0.510058	0.336959	0.617791	0.309849	0.397718	0.626241	0.800336	0.869031	0.662342	0.741943	0.306066	0.873095	0.693694	0.639678
I0B7A8_533_96100	4.92386e-20	2.79274e-12	0.812246	0.117844	0.658852	0.565249	0.895002	0.96929	0.952116	0.756707	0.622974	0.765753	0.163332	0.499292	0.829319	0.906734	0.59124	0.571773	0.556097	0.155668	0.0244208	0.692108	0.778513	0.412908	0.133663	0.477132	0.398144	0.561123	0.0709429	0.0639023	0.899208	0.149882	0.00311905	0.849148	0.0648755	0.35252	0.580074	0.791633	0.338617	0.595066	0.00384623	0.350673	0.796145	0.188502	0.25394	0.838673	0.877208	0.172753	0.837685	0.771174	0.211251	0.441343	0.825876	0.157398	0.0691186	0.0703186	0.281972	0.800639	0.988074	0.319827	0.7446	0.205384	0.23683	0.559369	0.208434	0.888512	0.433135	0.929133	0.126923	0.474374	0.90587	0.060081	0.813607	0.379741	0.856964	0.114679	0.873292	0.0984395	0.0530049	0.480517	0.740856	0.0685157	0.00388414	0.48129	0.949869	0.0952858	0.767815	0.812638	0.1142	0.665473	0.702988	0.566578	0.577201	0.596275	0.899435	0.874598	0.703789	0.11316	0.00375003	0.437006	0.782223	0.20652	0.671992	0.372095	0.118114	0.835841	0.507876	0.883322	0.636268	0.656779
I1YLT4_1681_114347	0.000177858	0.867102	0.507534	0.587176	0.965548	0.767839	0.27508	0.35353	0.700991	0.657043	0.743463	0.890141	0.618015	0.384577	0.930042	0.373218	0.078486	0.572501	0.0572629	0.66531	0.94307	0.916307	0.746387	0.469475	0.212738	0.0117685	0.210804	0.0883272	0.0633818	0.408514	0.662641	0.197924	0.91962	0.00373267	0.585481	0.192944	0.333994	0.188861	0.87896	0.264106	0.687695	0.476403	0.803447	0.696403	0.848679	0.502286	0.392088	0.759113	0.73473	0.320448	0.179456	0.907329	0.902362	0.931297	0.752286	0.714789	0.197065	0.813561	0.81952	0.709402	0.905186	0.540685	0.879353	0.201448	0.0474678	0.404449	0.773211	0.155815	0.854166	0.489478	0.527328	0.424655	0.81558	0.707977	0.0774421	0.125078	0.471105	0.179781	0.804691	0.182317	0.125834	0.382021	0.503001	0.538642	0.35355	0.0253381	0.0957967	0.590041	0.346599	0.996747	0.642259	0.634861	0.887388	0.541421	0.224299	0.190681	0.626817	0.577724	0.538048	0.115496	0.585247	0.553751	0.740975	0.0660038	0.928129	0.462433	0.701218	0.618095	0.937503	0.796417
I1YLT4_869_114318	2.86255e-07	0.00911734	0.957271	0.133181	0.187968	0.950268	0.901316	0.670099	0.103137	0.184701	0.964859	0.745647	0.0162363	0.0226598	0.204735	0.060125	0.67502	0.177189	0.48154	0.134394	0.471185	0.415928	0.0525597	0.851207	0.249328	0.593046	0.511862	0.506883	0.166803	0.306858	0.235102	0.678203	0.156587	0.327375	0.137571	0.0322305	0.150591	0.0418617	0.10671	0.00169332	0.918444	0.00459913	0.372192	0.672924	0.192171	0.459652	0.199747	0.0862833	0.171109	0.520841	0.771451	0.437594	0.936689	0.617141	0.137606	0.605646	0.0932871	0.0463406	0.658999	0.752462	0.646546	0.564169	0.711188	0.821652	0.825527	0.574526	0.88416	0.409854	0.733737	0.553669	0.843425	0.982284	0.221645	0.966411	0.769142	0.343414	0.390823	0.134332	0.49394	0.116275	0.132811	0.698109	0.707737	0.227594	0.927093	0.291145	0.878454	0.168923	0.0902666	0.948885	0.0818036	0.372851	0.842213	0.683015	0.154892	0.210413	0.58143	0.778234	0.659694	0.829533	0.849704	0.212466	0.545439	0.891925	0.560765	0.394164	0.502166	0.473329	0.639184	0.297488
I1YLT7_1681_114422	0.00731063	0.302316	0.243824	0.458297	0.604462	0.219908	0.174713	0.499396	0.260953	0.87374	0.819504	0.801639	0.147223	0.0919569	0.264349	0.605603	0.766082	0.598377	0.874929	0.544346	0.796823	0.896337	0.130129	0.186974	0.617244	2.20445e-05	0.0574782	0.406072	0.440474	0.490013	0.0823067	0.286039	0.724774	0.244895	0.849139	0.33284	0.331021	0.684267	0.331406	0.271845	0.769657	0.716863	0.556775	0.18028	0.632376	0.261118	0.867555	0.205538	0.442793	0.814604	0.732891	0.84349	0.0950471	0.0767204	0.772957	0.336675	0.0242153	0.43618	0.94642	0.403057	0.676766	0.177915	0.256401	0.615257	0.568895	0.260571	0.520327	0.327234	0.50774	0.49994	0.342125	0.460238	0.289642	0.213482	0.384976	0.176499	0.0197938	0.507569	0.865867	0.585451	0.915185	0.531623	0.457827	0.406913	0.138593	0.107714	0.039586	0.0402311	0.1355	0.917656	0.329329	0.756853	0.146203	0.961039	0.960491	0.282565	0.304767	0.658692	0.183333	0.170891	0.621218	0.00770549	0.574837	0.668352	0.450542	0.638748	0.535585	0.438931	0.210479	0.391363
I1YLT7_1709_114423	0.0373203	0.453637	0.93012	0.871988	0.123842	0.381784	0.959807	0.788991	0.868011	0.214519	0.542026	0.450697	0.980176	0.482285	0.618896	0.807092	0.179532	0.0601703	0.280529	0.791158	0.101421	0.394171	0.918009	0.64399	0.787019	0.115106	0.424241	0.872509	0.194551	0.280179	0.316594	0.644092	0.874087	0.44801	0.414659	0.868291	0.0999686	0.92259	0.15177	0.0339288	0.781969	0.751075	0.569502	0.86312	0.804429	0.291973	0.693278	0.818603	0.495372	0.540118	0.528885	0.128297	0.195466	0.280306	0.514481	0.270962	0.464822	0.105651	0.728283	0.990414	0.917049	0.125759	0.67027	0.182075	0.0652338	0.286405	0.99219	0.12236	0.981363	0.534923	0.776832	0.772324	0.0287687	0.788642	0.773242	0.984288	0.178535	0.0831112	0.782138	0.801927	0.66992	0.745517	0.140136	0.574488	0.848335	0.271324	0.0931593	0.621099	0.413269	0.862296	0.613941	0.116557	0.330276	0.554851	0.426633	0.491928	0.655669	0.405184	0.52445	0.734033	0.0823796	0.0536551	0.62918	0.696406	0.337352	0.0668621	0.923797	0.466754	0.632053	0.766373
K9MY65_281_93991	2.05335e-08	1.16404e-06	0.865562	0.967877	0.823798	0.0552497	0.682856	0.942577	0.258052	0.341166	0.839619	0.568803	0.887699	0.77403	0.28348	0.672267	0.287961	0.713624	0.0679278	0.779012	0.210805	0.948978	0.838132	0.810319	0.816112	0.300144	0.798407	0.890616	0.333356	0.225283	0.0623493	0.234338	0.206371	0.460973	0.0511957	0.823583	0.441761	0.0198866	0.543976	0.16604	0.910813	0.894052	0.819091	0.895131	0.602201	0.0969428	0.939174	0.178617	0.168463	0.940947	0.176929	0.338907	0.323251	0.251545	0.0678219	0.0646599	0.830322	0.872734	0.93472	0.132461	0.944171	0.477173	0.955539	0.637873	0.220704	0.406531	0.908648	0.32288	0.803683	0.536228	0.729791	0.499123	0.503524	0.62638	0.236263	0.569411	0.214385	0.207122	0.0207946	0.691818	0.868394	0.298563	0.461949	0.602733	0.130686	0.768038	0.506955	0.766044	0.0580951	0.544365	0.510841	0.49631	0.774953	0.536887	0.000865992	0.793862	0.519914	0.735515	0.969323	0.0706998	0.63617	0.413832	0.670924	0.20405	0.551366	0.331394	0.737292	0.063568	0.608047	0.763505
K9MY65_29_93982	5.20836e-13	0.0526057	0.163214	0.283265	0.0347312	0.828471	0.856405	0.169461	0.358445	0.604208	0.928106	0.152517	0.124056	0.478847	0.806964	0.286133	0.984368	0.138646	0.724348	0.883696	0.0549311	0.991182	0.888749	0.603469	0.20169	0.938819	0.280821	0.643508	0.164666	0.932611	0.449869	0.518506	0.883939	0.679779	0.784978	0.869583	0.112761	0.183761	0.925434	0.133039	0.705595	0.222698	0.169256	0.23701	0.354436	0.6434	0.690795	0.17198	0.373145	0.496374	0.57069	0.104681	0.48843	0.0199968	0.863087	0.541241	0.731453	0.333726	0.979718	0.0068444	0.644304	0.244097	0.509015	0.125238	0.884832	0.0299092	0.684705	0.657275	0.676624	0.765495	0.0223989	0.856297	0.350166	0.266681	0.0356456	0.849514	0.821532	0.0327829	0.410001	0.814157	0.889472	0.681176	0.79242	0.844451	0.553108	0.113698	0.804326	0.614101	0.817102	0.20561	0.446328	0.562291	0.499029	0.742708	0.536498	0.711063	0.717087	0.0853837	0.464948	0.885576	0.697233	0.598189	0.250485	0.769037	0.619898	0.638397	0.714203	0.999631	0.289052	0.139241
N0DLC0_1_94985	1.29165e-05	0.312205	0.111317	0.535119	0.418277	0.657681	0.708878	0.674131	0.139313	0.303642	0.876301	0.528204	0.316918	0.649446	0.516622	0.177904	0.0990869	0.485361	0.24655	0.71187	0.322665	0.0135453	0.0653118	0.4719	0.98297	0.576441	0.944928	0.705415	0.482688	0.6607	0.874684	0.912833	0.279111	0.040213	0.780309	0.306344	0.903292	0.759927	0.549706	0.0241853	0.382853	0.104253	0.971256	0.0304756	0.581969	0.219965	0.248319	0.0541236	0.134817	0.286253	0.0396633	0.384154	0.981881	0.0305817	0.659123	0.448385	0.3621	0.815549	0.590722	0.408158	0.270567	0.0806913	0.442997	0.531563	0.4763	0.899299	0.339512	0.361783	0.494108	0.974002	0.38157	0.38833	0.728541	0.23539	0.724226	0.607525	0.308017	0.254618	0.304951	0.688959	0.643385	0.652131	0.254186	0.997838	0.380758	0.302672	0.383619	0.339496	0.944512	0.619894	0.61447	0.744078	0.824806	0.0904187	0.343971	0.238547	0.959271	0.635622	0.512993	0.239514	0.532833	0.155131	0.19073	0.426889	0.887545	0.728666	0.575317	0.509185	0.0717685	0.178988
N0DLC0_29_94986	0.000101848	0.37058	0.13504	0.879406	0.790373	0.734328	0.744335	0.841644	0.0652268	0.211113	0.874749	0.73446	0.637338	0.901202	0.284704	0.267733	0.0863874	0.319304	0.421828	0.777148	0.32011	0.0257031	0.193348	0.403003	0.989365	0.310945	0.748982	0.947382	0.553531	0.72233	0.806424	0.969589	0.69125	0.0786891	0.839636	0.432233	0.74847	0.579738	0.50987	0.0713314	0.417261	0.160077	0.997726	0.0965332	0.465377	0.428409	0.413001	0.0754196	0.220964	0.45234	0.0285303	0.426641	0.716408	0.111371	0.708168	0.444424	0.50206	0.487038	0.46067	0.43614	0.339807	0.315224	0.667982	0.387516	0.351796	0.77346	0.36153	0.23291	0.942098	0.959956	0.39623	0.617486	0.43293	0.66924	0.879001	0.544379	0.351142	0.175971	0.577662	0.771104	0.5792	0.387985	0.353042	0.999235	0.366578	0.657197	0.706371	0.903074	0.458357	0.447668	0.332231	0.857513	0.810157	0.265762	0.35411	0.256555	0.712231	0.411444	0.7113	0.46491	0.354318	0.365424	0.135148	0.460693	0.737148	0.41238	0.496957	0.462561	0.102524	0.22753
O09645_1_95789	0.014159	0.17466	0.860155	0.0253673	0.76777	0.1949	0.290434	0.246624	0.199598	0.680247	0.139684	0.15573	0.0221423	0.429757	0.729454	0.263352	0.170196	0.542998	0.770023	0.271342	0.0908306	0.230773	0.142788	0.86813	0.929628	0.129114	0.298195	0.657205	0.918663	0.794124	0.127044	0.218619	0.193164	0.791217	0.0903239	0.378658	0.111779	0.328748	0.411727	0.190208	0.347091	0.971604	0.368903	0.709684	0.532761	0.63224	0.427809	0.0952331	0.294364	0.464078	0.112581	0.501854	0.319396	0.881506	0.110701	0.0398314	0.220756	0.036521	0.0430163	0.961513	0.080403	0.761329	0.569665	0.688112	0.981217	0.948957	0.171362	0.237413	0.00464796	0.655401	0.920494	0.351282	0.173713	0.652708	0.120254	0.385971	0.306164	0.179026	0.0464558	0.665226	0.663819	0.521935	0.678477	0.579595	0.755113	0.707026	0.280623	0.393219	0.172013	0.115846	0.335261	0.266808	0.756484	0.654396	0.713117	0.0194198	0.765525	0.258164	0.172832	0.615304	0.722104	0.451209	0.711074	0.0558592	0.153986	0.789291	0.682694	0.57908	0.488334	0.71008
O09650_1_93488	0.378112	2.04851e-05	0.745393	0.116559	0.797263	0.128245	0.0483663	0.795076	0.477626	0.684191	0.398503	0.0132366	0.227714	0.676875	0.21841	0.0164611	0.137881	0.400513	0.163759	0.770507	0.177604	0.205143	0.471821	0.985522	0.744437	0.469872	0.187759	0.796918	0.684781	0.370593	0.194852	0.355109	0.538573	0.754834	0.727811	0.852047	0.0173654	0.0839014	0.557001	0.961549	0.259712	0.651438	0.383642	0.029179	0.363496	0.102816	0.182536	0.321169	0.689175	0.600149	0.490231	0.84206	0.896541	0.908081	0.811426	0.287935	0.228761	0.501908	0.105169	0.785919	0.121694	0.805887	0.378853	0.668632	0.984885	0.282544	0.409603	0.114583	0.131183	0.815845	0.436844	0.39079	0.269573	0.907126	0.495642	0.851984	0.375403	0.229224	0.23067	0.837117	0.282465	0.144392	0.549381	0.796151	0.643508	0.93601	0.3297	0.45176	0.0170512	0.207923	0.513762	0.575623	0.321169	0.62373	0.840684	0.195819	0.575029	0.255675	0.0211877	0.201049	0.202991	0.947753	0.554132	0.305793	0.208479	0.267851	0.978046	0.736958	0.478542	0.800113
O09687_29_84171	0.276442	1.03542e-09	0.591878	0.78877	0.055082	0.966765	0.317848	0.43131	0.415802	0.0769372	0.599435	0.261129	0.769279	0.345701	0.781517	0.0144504	0.790911	0.952731	0.3788	0.93927	0.746864	0.559096	0.491895	0.805116	0.753827	0.898395	0.534221	0.99109	0.530034	0.787086	0.806652	0.236338	0.370656	0.655452	0.688287	0.840576	0.203008	0.954262	0.280762	0.372408	0.688761	0.194791	0.212594	0.229468	0.791815	0.369801	0.236979	0.639815	0.261911	0.431354	0.485945	0.57589	0.0685746	0.504602	0.787985	0.467681	0.250896	0.347664	0.938009	0.46694	0.729862	0.464727	0.90862	0.281446	0.786824	0.94883	0.974483	0.028944	0.157343	0.973595	0.388125	0.138015	0.297456	0.320551	0.0254772	0.910525	0.895888	0.768278	0.502322	0.624353	0.417636	0.325538	0.517741	0.454016	0.785658	0.916513	0.478765	0.898746	0.26054	0.293132	0.0865072	0.810829	0.491608	0.328274	0.623773	0.833209	0.722953	0.684905	0.156217	0.26974	0.928341	0.878393	0.403377	0.793212	0.815727	0.00337993	0.513632	0.918923	0.18643	0.42697
O09802_1_17149	0.667896	0.129759	0.543017	0.238514	0.933919	0.860607	0.783027	0.938602	0.472004	0.544085	0.447003	0.643955	0.0861708	0.280674	0.209033	0.420019	0.868932	0.206238	0.335659	0.268856	0.0575163	0.649039	0.496625	0.0664365	0.416825	0.693808	0.285967	0.434377	0.675736	0.483817	0.947101	0.125453	0.835084	0.451962	0.515247	0.35083	0.908092	0.324815	0.31527	0.905954	0.764709	0.961417	0.843748	0.112924	0.430622	0.423441	0.331619	0.251694	0.252615	0.71013	0.143301	0.71128	0.599401	0.939231	0.487991	0.572422	0.896147	0.249821	0.732783	0.34266	0.57584	0.98274	0.733059	0.655633	0.728906	0.931685	0.918108	0.323163	0.00363262	0.0480101	0.386264	0.240681	0.0174176	0.693657	0.129511	0.486919	0.93964	0.600771	0.320643	0.179322	0.369314	0.327837	0.826124	0.576133	0.995998	0.751249	0.957145	0.297746	0.249839	0.778956	0.492561	0.130211	0.699578	0.219053	0.212631	0.623473	0.645359	0.597093	0.700599	0.163511	0.181362	0.683945	0.624062	0.852408	0.138964	0.333288	0.882898	0.998806	0.611893	0.203066
O09802_29_17150	0.272778	0.796098	0.461601	0.258806	0.234358	0.836492	0.780993	0.564768	0.0235659	0.502111	0.640652	0.431088	0.0526121	0.684211	0.159667	0.410485	0.977848	0.185623	0.250851	0.500484	0.25412	0.666976	0.274322	0.146029	0.0369582	0.25446	0.697645	0.231827	0.106869	0.838265	0.233325	0.208898	0.425108	0.813972	0.249092	0.215586	0.861495	0.568845	0.246809	0.300258	0.954627	0.972784	0.948895	0.691277	0.489822	0.533633	0.0319038	0.701312	0.824622	0.164218	0.522536	0.7087	0.660289	0.134707	0.246755	0.554748	0.904519	0.0922041	0.301817	0.627924	0.198457	0.244929	0.409152	0.468915	0.151415	0.406182	0.153121	0.712872	0.176117	0.350546	0.524295	0.530763	0.0722005	0.713465	0.00685296	0.715972	0.80824	0.353028	0.461512	0.750795	0.6423	0.880438	0.358398	0.585393	0.762934	0.436552	0.856886	0.502908	0.456511	0.498354	0.620386	0.321742	0.630075	0.606844	0.254475	0.51079	0.889914	0.405435	0.922842	0.272244	0.809789	0.877546	0.459862	0.939098	0.0209082	0.191789	0.128396	0.629968	0.52613	0.108996
O09802_57_17151	0.451391	0.246767	0.328242	0.0196412	0.165582	0.0856267	0.377416	0.411441	0.000919972	0.0694663	0.718717	0.84725	0.00680181	0.379669	0.434791	0.531748	0.960267	0.636774	0.447699	0.123749	0.521683	0.336141	0.492356	0.524998	0.459131	0.903434	0.752779	0.0895889	0.0687079	0.433307	0.187238	0.0466995	0.957804	0.936027	0.725397	0.248632	0.0500422	0.283516	0.388071	0.198692	0.88939	0.540383	0.818767	0.151933	0.666875	0.522939	0.514235	0.551426	0.753659	0.858479	0.774425	0.312421	0.279017	0.568355	0.746272	0.242347	0.11497	0.206085	0.513521	0.15142	0.596087	0.781173	0.564109	0.178719	0.243849	0.806759	0.860043	0.889132	0.514115	0.831398	0.672658	0.456904	0.150959	0.990247	0.0397919	0.925322	0.886062	0.323741	0.259167	0.818083	0.491197	0.0544945	0.241026	0.872498	0.436563	0.726757	0.747994	0.248974	0.874955	0.699806	0.935313	0.0972591	0.163298	0.871891	0.444982	0.425783	0.568574	0.404659	0.655393	0.924557	0.151827	0.853173	0.313586	0.00575595	0.00173619	0.557215	0.152271	0.672572	0.074355	0.0673912
O12392_1_17495	0.000167002	0.0472456	0.0881027	0.534796	0.501785	0.606336	0.436853	0.920728	0.540282	0.302542	0.846869	0.771517	0.559743	0.798145	0.798428	0.689226	0.279501	0.0318696	0.606022	0.16231	0.143908	0.742009	0.40132	0.489695	0.753099	0.492415	0.831846	0.889629	0.375622	0.459177	0.840309	0.394621	0.0603992	0.18029	0.748404	0.557692	0.271491	0.935383	0.233705	0.641442	0.441804	0.894633	0.407007	0.528262	0.59655	0.0382094	0.824136	0.420409	0.233383	0.130077	0.841799	0.0804765	0.0935618	0.686617	0.964709	0.411324	0.513441	0.585384	0.52988	0.360825	0.606903	0.409253	0.0220549	0.222192	0.55804	0.464321	0.049211	0.380684	0.442371	0.598534	0.887255	0.926772	0.0427367	0.668211	0.684143	0.33884	0.0507834	0.763433	0.36174	0.907486	0.95592	0.166348	0.111778	0.211668	0.848357	0.752193	0.232922	0.322518	0.874731	0.177485	0.721329	0.647513	0.858551	0.767432	0.28421	0.480558	0.324254	0.357893	0.803862	0.35054	0.551442	0.332136	0.183852	0.498506	0.381477	0.519759	0.145441	0.834341	0.0440357	0.538442
O12792_673_17535	6.91771e-08	0.268729	0.371593	0.0622341	0.227293	0.674766	0.284426	0.620766	0.313191	0.811435	0.922424	0.708297	0.0291074	0.653302	0.970857	0.533931	0.637205	0.0022119	0.355846	0.613882	0.849	0.8928	0.819871	0.447121	0.010131	0.581119	0.0243757	0.572897	0.707925	0.0983966	0.535695	0.751325	0.587892	0.828901	0.403713	0.972551	0.354983	0.786724	0.164189	0.728785	0.403336	0.515591	0.281072	0.181383	0.233992	0.508526	0.602556	0.954996	0.767127	0.42348	0.828303	0.356807	0.774311	0.351197	0.500879	0.672147	0.302122	0.897373	0.789397	0.893614	0.680482	0.323332	0.165343	0.267804	0.101129	0.09672	0.266	0.207501	0.38285	0.497789	0.687641	0.757986	0.0695587	0.75942	0.403514	0.100424	0.964722	0.827274	0.361819	0.501739	0.139402	0.344272	0.388747	0.675953	0.856252	0.763676	0.718967	0.915547	0.976383	0.4392	0.163084	0.527403	0.762872	0.505154	0.969663	0.252879	0.442101	0.653896	0.606237	0.937985	0.505763	0.775691	0.324725	0.0445748	0.0672742	0.525126	0.691248	0.505845	0.132767	0.0737329
O36199_1_17590	1.69129e-05	0.00620001	0.0814268	0.521304	0.328249	0.283743	0.828416	0.236542	0.551459	0.572424	0.906851	0.977109	0.311805	0.00094474	0.0247276	0.0236254	0.708187	0.835707	0.373056	0.614829	0.156408	0.0370311	0.51361	0.378798	0.625282	0.984811	0.61971	0.746536	0.39425	0.745277	0.0292387	0.546692	0.00465985	0.651332	0.829882	0.953175	0.598468	0.471621	0.329558	0.207876	0.489955	0.212814	0.24723	0.0378889	0.0706124	0.152858	0.270885	0.886836	0.354177	0.0882551	0.307161	0.0424643	0.709054	0.072471	0.828356	0.305447	0.668952	0.885028	0.447833	0.128852	0.17624	0.105316	0.56794	0.323517	0.0783436	0.00765123	0.312506	0.911741	0.267062	0.379222	0.838383	0.788142	0.470981	0.257143	0.981356	0.830042	0.130945	0.961089	0.679025	0.858065	0.48512	0.231341	0.942078	0.368198	0.530354	0.0769692	0.429976	0.904183	0.435789	0.57033	0.586299	0.74704	0.840371	0.105016	0.0202961	0.609189	0.953647	0.135336	0.261115	0.0878649	0.371745	0.999053	0.727316	0.657277	0.113277	0.0589441	0.64706	0.0939206	0.0640646	0.271277
O36433_113_83402	0.00228264	0.719701	0.346096	0.500558	0.271265	0.609876	0.47889	0.0756476	0.412518	0.84424	0.568282	0.90139	0.75404	0.947817	0.518718	0.685346	0.128184	0.20586	0.222336	0.730813	0.0227844	0.256482	0.021902	0.15349	0.859882	0.462828	0.286047	0.145957	0.688902	0.208566	0.229157	0.717947	0.0683507	0.831275	0.546164	0.907987	0.726631	0.680691	0.109003	0.747048	0.507739	0.948468	0.654784	0.400362	0.449032	0.624154	0.36119	0.981853	0.436545	0.563276	0.841746	0.438738	0.074429	0.139382	0.603518	0.822504	0.591307	0.508206	0.12941	0.759975	0.0440124	0.181444	0.862591	0.756706	0.378819	0.11617	0.158122	0.235874	0.498889	0.00594358	0.130356	0.502572	0.653488	0.233824	0.311672	0.610959	0.14694	0.287337	0.462857	0.558411	0.720626	0.234841	0.889731	0.601367	0.809956	0.838893	0.686222	0.547307	0.938523	0.521274	0.640361	0.312408	0.187808	0.00572184	0.573441	0.225835	0.700151	0.769807	0.167605	0.958841	0.885588	0.13142	0.967929	0.581299	0.593243	0.555118	0.0459491	0.0458361	0.823293	0.636453
O36433_1_83398	0.268318	2.85458e-05	0.837595	0.86243	0.392268	0.51465	0.0535804	0.587699	0.301672	0.418454	0.757762	0.504822	0.182368	0.91597	0.4481	0.728169	0.446426	0.917651	0.801409	0.373641	0.648355	0.0430785	0.145623	0.96138	0.821884	0.57159	0.946241	0.190138	0.235332	0.201654	0.308429	0.962622	0.00436524	0.517077	0.997566	0.159773	0.0736327	0.77843	0.188944	0.0382035	0.0239777	0.66238	0.934565	0.0616862	0.505174	0.227959	0.788622	0.864147	0.844965	0.651357	0.22528	0.910153	0.0898898	0.304757	0.902356	0.904138	0.495562	0.766472	0.321984	0.774106	0.604177	0.272508	0.999205	0.313108	0.708075	0.365705	0.418937	0.145267	0.810629	0.246913	0.182719	0.139434	0.423813	0.477279	0.98	0.766282	0.0865004	0.517033	0.233663	0.601432	0.680276	0.592017	0.658764	0.493843	0.935096	0.684535	0.745509	0.571581	0.386181	0.517679	0.454128	0.36809	0.275235	0.383441	0.615135	0.313494	0.331775	0.0728286	0.195526	0.865609	0.232677	0.772674	0.537013	0.56424	0.924241	0.55621	0.342028	0.417687	0.739739	0.862877
O36433_29_83399	0.411631	8.31347e-09	0.867092	0.985979	0.405705	0.412168	0.214758	0.927334	0.259584	0.461084	0.325013	0.189431	0.520172	0.319763	0.109649	0.601025	0.295774	0.716948	0.454494	0.0510542	0.449802	0.0159213	0.299814	0.82684	0.946322	0.999119	0.640648	0.0947987	0.186485	0.0311317	0.659768	0.259102	0.0270419	0.391437	0.959678	0.0189713	0.0292204	0.71949	0.570153	0.0160664	0.0192192	0.712021	0.873397	0.260022	0.456668	0.96385	0.570017	0.692358	0.871961	0.320602	0.331077	0.564799	0.0480129	0.24592	0.835683	0.933681	0.663296	0.760788	0.289338	0.464219	0.418073	0.123236	0.619326	0.0982824	0.409789	0.379073	0.231907	0.045308	0.74324	0.333812	0.227641	0.589646	0.257093	0.773057	0.455612	0.703727	0.202219	0.547612	0.10849	0.309193	0.532606	0.949475	0.670806	0.162378	0.579505	0.338965	0.386963	0.510796	0.141611	0.176005	0.058642	0.881545	0.236571	0.739605	0.365094	0.0912533	0.413078	0.0536172	0.133681	0.701674	0.800721	0.935246	0.539843	0.414904	0.505488	0.660173	0.798142	0.628827	0.27746	0.565965
O36433_533_83407	3.63558e-11	1.8329e-06	0.657364	0.467448	0.638978	0.567662	0.817755	0.907639	0.995161	0.420353	0.938702	0.992382	0.642388	0.837866	0.181381	0.161043	0.223754	0.170199	0.90083	0.66833	0.333985	0.125944	0.888918	0.297576	0.0541244	0.712499	0.347488	0.113473	0.863511	0.193102	0.79777	0.433355	0.00804823	0.348632	0.164516	0.078266	0.735579	0.366498	0.206735	0.377383	0.14919	0.786998	0.476697	0.702858	0.827247	0.948228	0.655322	0.377377	0.725249	0.861347	0.705803	0.33518	0.65376	0.100998	0.176298	0.185317	0.476508	0.281453	0.903741	0.972082	0.951822	0.0835215	0.693913	0.371854	0.516503	0.691868	0.756564	0.950168	0.040327	0.617605	0.786185	0.196203	0.358636	0.628505	0.191551	0.387545	0.682648	0.230261	0.160955	0.024671	0.671777	0.862254	0.00168032	0.854562	0.425303	0.310942	0.0219215	0.94544	0.418635	0.359305	0.789627	0.197977	0.94793	0.326589	0.733009	0.537952	0.669336	0.00676332	0.00717847	0.809705	0.475244	0.973685	0.818213	0.384324	0.419801	0.620577	0.220835	0.688984	0.622184	0.496437
O36433_85_83401	0.00052694	0.739038	0.608205	0.658154	0.533991	0.335005	0.910251	0.627572	0.531172	0.884426	0.561126	0.650031	0.444368	0.741948	0.272551	0.887422	0.816626	0.352823	0.140641	0.91069	0.222507	0.354007	0.0194622	0.444784	0.581335	0.75038	0.843117	0.019499	0.666888	0.116378	0.1675	0.526348	0.0380557	0.66017	0.45713	0.795609	0.160911	0.688043	0.329588	0.0693965	0.883183	0.138237	0.927977	0.645651	0.632741	0.737909	0.452697	0.298174	0.579038	0.348946	0.507147	0.318468	0.680781	0.583232	0.453418	0.407879	0.369522	0.911476	0.142423	0.864109	0.0293285	0.708192	0.331067	0.736319	0.0116042	0.635195	0.0656404	0.705181	0.432417	0.00488416	0.980097	0.155597	0.996001	0.133762	0.38603	0.57959	0.301728	0.0239458	0.39034	0.537943	0.801672	0.0909981	0.404438	0.92668	0.627878	0.996099	0.244306	0.146516	0.841726	0.171529	0.682482	0.21035	0.282531	0.00199404	0.991242	0.576147	0.0210572	0.566687	0.0493936	0.903027	0.315811	0.906453	0.666	0.603757	0.90801	0.34229	0.220114	0.0186511	0.278926	0.290326
O36484_1_114870	0.0555356	2.53681e-09	0.501581	0.649956	0.892992	0.694472	0.454976	0.478235	0.689112	0.12757	0.22032	0.714841	0.487264	0.71126	0.802316	0.841268	0.182185	0.494698	0.0905525	0.963482	0.563092	0.0705204	0.0350265	0.147289	0.481162	0.536467	0.700761	0.897351	0.375402	0.459215	0.589449	0.232371	0.739096	0.912375	0.531626	0.201967	0.601355	0.557663	0.599881	0.158394	0.652478	0.161989	0.617687	0.257327	0.629707	0.296412	0.174256	0.834543	0.468946	0.18739	0.515412	0.680311	0.986621	0.59991	0.436787	0.477618	0.76137	0.170959	0.131004	0.427893	0.0906098	0.465539	0.226269	0.411594	0.747276	0.0890361	0.586102	0.502435	0.620642	0.600958	0.229475	0.478922	0.519432	0.712764	0.482039	0.444071	0.805614	0.491341	0.0663751	0.378835	0.674991	0.584624	0.276559	0.758479	0.93404	0.792417	0.473119	0.14396	0.546988	0.393628	0.215219	0.724976	0.192041	0.0393802	0.646259	0.354686	0.552519	0.580363	0.753112	0.709458	0.192322	0.233271	0.212519	0.203712	0.234468	0.41415	0.490585	0.374224	0.86705	0.962004
O36633_113_17599	0.105452	6.39658e-07	0.896379	0.252664	0.675809	0.232367	0.55209	0.608836	0.918728	0.200024	0.439038	0.287084	0.293337	0.443847	0.425369	0.937435	0.477043	0.254496	0.0305761	0.878547	0.29132	0.322445	0.940545	0.302741	0.732801	0.916918	0.894955	0.463428	0.120663	0.160438	0.771918	0.677623	0.0174424	0.871353	0.663027	0.928245	0.742965	0.522623	0.972785	0.365425	0.164223	0.846349	0.157001	0.0497151	0.189915	0.950838	0.656625	0.860994	0.802066	0.115364	0.168463	0.466651	0.891443	0.215824	0.860552	0.143946	0.771034	0.726816	0.729559	0.418204	0.768937	0.201967	0.500274	0.668388	0.829661	0.288617	0.48558	0.39709	0.583455	0.971894	0.81232	0.934427	0.322232	0.907493	0.878661	0.371892	0.108653	0.74146	0.350856	0.956121	0.894468	0.897877	0.693252	0.0246556	0.736392	0.679528	0.0374748	0.431615	0.168664	0.748899	0.325759	0.729784	0.749372	0.416189	0.917797	0.906698	0.907986	0.816101	0.451554	0.873628	0.340992	0.068343	0.970244	0.02855	0.70657	0.497706	0.548811	0.174413	0.361206	0.715046
O36633_1_17595	0.642615	0.237213	0.0360261	0.0488739	0.875064	0.516574	0.253861	0.419019	0.632681	0.390478	0.799525	0.303567	0.2381	0.623033	0.575532	0.423413	0.794743	0.999538	0.303819	0.934645	0.929797	0.272786	0.495814	0.591661	0.803664	0.440976	0.547436	0.456827	0.823898	0.647329	0.391479	0.389102	0.365121	0.0950482	0.554688	0.390424	0.901716	0.624416	0.951038	0.523896	0.789581	0.455679	0.724284	0.93053	0.86616	0.977536	0.599952	0.0936307	0.786434	0.911796	0.00242539	0.720384	0.955106	0.217909	0.716355	0.0346739	0.376186	0.239942	0.43276	0.514113	0.31085	0.217187	0.81274	0.696716	0.335875	0.180908	0.611554	0.435656	0.202603	0.124349	0.126991	0.955042	0.481445	0.765997	0.262933	0.0570371	0.764614	0.0690889	0.0150163	0.70761	0.0445928	0.283195	0.984095	0.849131	0.718179	0.328109	0.251629	0.505078	0.0837898	0.450342	0.0426937	0.525052	0.280002	0.500496	0.207534	0.53741	0.167176	0.22017	0.727265	0.798519	0.784961	0.414138	0.588488	0.0816662	0.131992	0.449609	0.718264	0.0900411	0.0182969	0.0596334
O36633_141_17600	0.0213247	0.000398297	0.211744	0.581837	0.638248	0.817828	0.701905	0.494065	0.663976	0.793303	0.127474	0.0128435	0.907263	0.0319814	0.908977	0.824693	0.33618	0.379828	0.0523113	0.842981	0.986749	0.123738	0.908729	0.898451	0.767013	0.862362	0.831506	0.698208	0.37658	0.282107	0.796737	0.460384	0.674147	0.691597	0.19363	0.115974	0.593298	0.266081	0.582143	0.568614	0.636899	0.786874	0.854443	0.073058	0.235476	0.366844	0.508035	0.632323	0.779626	0.8478	0.347905	0.209321	0.074613	0.0233345	0.194154	0.661278	0.982039	0.252031	0.347489	0.116825	0.255305	0.0337358	0.870388	0.260663	0.721858	6.07255e-05	0.494951	0.0573385	0.438926	0.185075	0.374399	0.14745	0.489416	0.572391	0.25956	0.858614	0.548772	0.626993	0.620341	0.691151	0.332228	0.175999	0.861398	0.460577	0.841694	0.258199	0.719482	0.413193	0.0918347	0.696133	0.627771	0.425366	0.401038	0.805227	0.791618	0.994788	0.61502	0.0954344	0.575762	0.84376	0.981115	0.667259	0.845149	0.705944	0.651008	0.865231	0.402084	0.814118	0.0870708	0.35193
O36633_169_17601	0.903399	0.00472049	0.61519	0.134082	0.575311	0.245357	0.123015	0.345934	0.356684	0.749384	0.90921	0.308701	0.339856	0.90403	0.49642	0.910054	0.0928897	0.447852	0.249988	0.654342	0.371401	0.42123	0.5233	0.469411	0.792231	0.902232	0.354036	0.407998	0.497077	0.0899302	0.0552182	0.187752	0.403038	0.832171	0.954782	0.201406	0.153262	0.736338	0.816427	0.160266	0.567145	0.493768	0.918918	0.299609	0.0929707	0.798734	0.489151	0.350554	0.0778769	0.251756	0.243587	0.39447	0.15211	0.363838	0.955531	0.926911	0.0508728	0.784023	0.383565	0.197803	0.426883	0.255756	0.652183	0.163731	0.149593	0.0730942	0.319434	0.374917	0.619125	0.14459	0.0556516	0.174051	0.24446	0.949317	0.112327	0.0806723	0.353158	0.724677	0.00919452	0.729449	0.677949	0.0755861	0.615453	0.843495	0.245643	0.191	0.997849	0.851694	0.33292	0.149755	0.778727	0.920041	0.0810682	0.807796	0.507142	0.941795	0.0769277	0.233611	0.609586	0.696406	0.0885993	0.167422	0.944334	0.551245	0.113887	0.148414	0.115639	0.322335	0.769076	0.650934
O37061_85_17691	0.294041	0.828277	0.717113	0.488772	0.681509	0.579128	0.316752	0.894559	0.0735777	0.861599	0.334536	0.380994	0.793262	0.112624	0.0664219	0.538074	0.0070343	0.384488	0.25252	0.234953	0.883146	0.71521	0.0840717	0.728138	0.708552	0.302638	0.0121722	0.451877	0.944285	0.636759	0.390867	0.979265	0.6778	0.480141	0.341666	0.942467	0.335626	0.184811	0.670133	0.800874	0.849143	0.909732	0.921092	0.725885	0.538498	0.474018	0.529868	0.892282	0.258319	0.297637	0.957753	0.287847	0.612144	0.00481446	0.417657	0.982614	0.289116	0.844043	0.252684	0.553988	0.144738	0.0286421	0.0478742	0.292802	0.989366	0.852673	0.0288312	0.777758	0.34573	0.31275	0.0247199	0.809314	0.804022	0.434274	0.501933	0.919215	0.741858	0.180252	0.193839	0.761543	0.253665	0.386038	0.189838	0.784937	0.552478	0.851074	0.147922	0.855924	0.223592	0.840955	0.00355416	0.0327632	0.0340522	0.920174	0.629821	0.332927	0.0734117	0.955571	0.782843	0.829018	0.842691	0.0213453	0.507671	0.379804	0.700316	0.643252	0.1534	0.248052	0.32655	0.0407149
O39842_85_82953	0.000371722	0.00161213	0.0811577	0.181207	0.468119	0.427892	0.765621	0.518857	0.0350304	0.465386	0.612469	0.273355	0.279623	0.473636	0.927127	0.897545	0.372429	0.327072	0.937828	0.526963	0.0347586	0.314221	0.886626	0.990092	0.579232	0.666114	0.382398	0.12761	0.0860599	0.516051	0.564606	0.568969	0.162878	0.413529	0.39674	0.951992	0.579579	0.59471	0.887784	0.398057	0.624802	0.188906	0.820468	0.114521	0.664781	0.294557	0.20011	0.533227	0.618192	0.967763	0.326969	0.431545	0.91444	0.0954202	0.363267	0.466581	0.285749	0.977793	0.256179	0.991921	0.107386	0.244764	0.951317	0.702195	0.845067	0.305443	0.347941	0.877654	0.837457	0.845922	0.140406	0.397712	0.661568	0.258855	0.96537	0.468318	0.249998	0.446542	0.507772	0.554814	0.467142	0.813526	0.174903	0.0284021	0.868155	0.320838	0.11796	0.731905	0.845832	0.907958	0.617262	0.22457	0.136397	0.590339	0.205223	0.736278	0.364587	0.91367	0.876598	0.616184	0.276898	0.799739	0.567905	0.175336	0.154824	0.540212	0.914048	0.634869	0.123225	0.119465
O39862_1_17734	0.200949	0.601276	0.0630658	0.603662	0.292793	0.473955	0.531854	0.440737	0.30639	0.598198	0.103425	0.385152	0.711164	0.461895	0.944843	0.927836	0.598045	0.0341685	0.319803	0.417912	0.541451	0.267152	0.720349	0.289701	0.0878621	0.23121	0.0468146	0.41881	0.137737	0.0835507	0.313746	0.858923	0.0625883	0.735662	0.014164	0.474265	0.981305	0.527275	0.802371	0.528829	0.0789396	0.461717	0.831277	0.606747	0.505883	0.681542	0.592795	0.994353	0.752099	0.247014	0.960019	0.0152096	0.105729	0.00747579	0.0102391	0.130665	0.275984	0.183704	0.571621	0.959365	0.211151	0.00380114	0.30615	0.173579	0.255204	0.000436124	0.872136	0.0612633	0.604797	0.363817	0.582302	0.396607	0.301926	0.122486	0.475638	0.49933	0.752983	0.276266	0.606628	0.640224	0.148759	0.827696	0.0818292	0.615604	0.66221	0.753469	0.756398	0.681519	0.21942	0.0485734	0.0862864	0.387294	0.935037	0.44082	0.458171	0.135194	0.583398	0.81	0.489672	0.644528	0.843784	0.342553	0.324938	0.798859	0.493084	0.436006	0.879376	0.0187984	0.100637	0.0919331
O39927_2325_87744	0.541323	0.333392	0.351697	0.370473	0.26368	0.0753423	0.305685	0.691406	0.833484	0.0272302	0.482611	0.480413	0.240163	0.35703	0.209128	0.174543	0.778263	0.977551	0.783394	0.563444	0.52889	0.956799	0.739115	0.54524	0.399369	0.809043	0.00804183	0.906948	0.597879	0.0647475	0.104571	0.900716	0.760244	0.788474	0.277513	0.49697	0.890759	0.958947	0.277737	0.124384	0.724003	0.463638	0.0707477	0.901169	0.425912	0.121617	0.404395	0.0118986	0.0206278	0.0650073	0.404616	0.902543	0.27166	0.81298	0.260352	0.141071	0.0761231	0.111325	0.0697452	0.904364	0.0214937	0.48019	0.170192	0.356625	0.861101	0.695254	0.514519	0.000654943	0.481149	0.729884	0.030023	0.64872	0.470367	0.234002	0.920491	0.339626	0.903257	0.069583	0.236872	0.463088	0.548793	0.636151	0.768844	0.430839	0.762674	0.30398	0.949556	0.858386	0.69356	0.73139	0.199889	0.522073	0.143906	0.397098	0.708766	0.447453	0.148297	0.780891	0.0462249	0.434551	0.181459	0.971343	0.702125	0.335854	0.803676	0.430198	0.888168	0.998983	0.0606977	0.0731785
O40619_533_18016	0.0258996	0.713135	0.380159	0.687093	0.289103	0.574306	0.464077	0.637899	0.801614	0.296558	0.0104703	0.265377	0.714255	0.522324	0.0203792	0.184372	0.673255	0.0179501	0.620259	0.153078	0.318589	0.895661	0.42617	0.55123	0.902951	0.259274	0.568866	0.576875	0.524375	0.940554	0.667233	0.232293	0.215609	0.577902	0.895685	0.514289	0.865422	0.603512	0.80322	0.349538	0.512543	0.848501	0.866118	0.846839	0.919778	0.0476242	0.817357	0.315232	0.2186	0.504545	0.260151	0.0853474	0.265361	0.739687	0.976769	0.677363	0.492845	0.901495	0.0172483	0.859366	0.0156478	0.742164	0.80833	0.961033	0.699969	0.487819	0.0628677	0.272239	0.651539	0.268116	0.755366	0.624871	0.754168	0.811059	0.826794	0.342116	0.574928	0.874905	0.889663	0.253835	0.0739465	0.40384	0.261449	0.256671	0.487383	0.841704	0.696338	0.843344	0.305866	0.471556	0.364317	0.33785	0.834078	0.943578	0.563593	0.298993	0.427004	0.272925	0.748472	0.584762	0.316833	0.842576	0.672974	0.335935	0.994395	0.759844	0.339428	0.714827	0.549237	0.102518
O40619_561_18017	0.906384	0.149408	0.112185	0.559045	0.530316	0.984823	0.625685	0.852297	0.662735	0.5874	0.0190972	0.230871	0.940107	0.737445	0.0904833	0.386648	0.650234	0.00335704	0.406274	0.369527	0.647922	0.411134	0.910366	0.645667	0.839947	0.523983	0.791514	0.409326	0.393486	0.72164	0.637801	0.179558	0.217744	0.395449	0.797867	0.467309	0.717387	0.792526	0.631132	0.74035	0.814745	0.605698	0.949963	0.638732	0.111322	0.0280562	0.893117	0.639157	0.834281	0.731604	0.269216	0.0751092	0.0945248	0.822965	0.989437	0.442135	0.278114	0.752986	0.0480283	0.778173	0.0129458	0.964805	0.773405	0.899271	0.48299	0.294496	0.134903	0.145147	0.174279	0.0588927	0.468948	0.46803	0.444107	0.224464	0.0131199	0.139002	0.669052	0.45937	0.802534	0.8928	0.718659	0.438144	0.789322	0.549747	0.838154	0.804709	0.862592	0.469838	0.500139	0.554663	0.705343	0.42607	0.583178	0.628783	0.725028	0.26685	0.476056	0.311411	0.906638	0.965596	0.662269	0.90828	0.441028	0.634113	0.974368	0.646209	0.517512	0.874445	0.68438	0.124678
O40621_57_18038	0.293672	0.263461	0.5125	0.650952	0.464742	0.301466	0.747492	0.113859	0.682438	0.588472	0.700685	0.74251	0.671662	0.438087	0.60391	0.466555	0.967163	0.740878	0.777772	0.424809	0.292337	0.826007	0.52267	0.331796	0.0979461	0.540266	0.421206	0.122807	0.904053	0.476886	0.910839	0.485402	0.663705	0.855699	0.632141	0.876681	0.442261	0.40779	0.739293	0.882423	0.348776	0.807551	0.94544	0.861335	0.647018	0.935474	0.196003	0.5672	0.358781	0.641782	0.376054	0.949915	0.243739	0.337863	0.703589	0.185087	0.715295	0.705287	0.508582	0.383056	0.719197	0.238377	0.892537	0.198292	0.701946	0.336778	0.633395	0.273893	0.698383	0.409345	0.151185	0.0427496	0.626352	0.0285253	0.796613	0.2439	0.559111	0.293283	0.770602	0.341808	0.300484	0.846189	0.953502	0.893298	0.452975	0.396154	0.581338	0.952621	0.339913	0.474321	0.421201	0.498755	0.200369	0.0640423	0.241767	0.416393	0.464474	0.225937	0.767192	0.653301	0.695401	0.410146	0.960628	0.831581	0.586434	0.354833	0.264972	0.81932	0.6815	0.332081
O40875_281_93265	1.97613e-09	0.140947	0.828298	0.339077	0.77248	0.454801	0.971272	0.0273767	0.160121	0.256411	0.596189	0.503058	0.770626	0.524966	0.286925	0.215145	0.707906	0.189936	0.26149	0.649652	0.41909	0.885994	0.248804	0.827485	0.159301	0.895809	0.405715	0.786069	0.693054	0.356978	0.10203	0.197682	0.790857	0.979703	0.0594153	0.969692	0.754913	0.0495743	0.74685	0.0681005	0.967855	0.417259	0.375817	0.880398	0.737555	0.0512966	0.951828	0.365772	0.812327	0.857835	0.319134	0.352487	0.179872	0.609539	0.0792898	0.245254	0.814868	0.538721	0.789722	0.130774	0.811018	0.897925	0.587537	0.330577	0.618768	0.938206	0.917576	0.382327	0.511199	0.88382	0.971461	0.266778	0.428588	0.99972	0.172967	0.4536	0.125073	0.106741	0.117699	0.572651	0.910656	0.868672	0.919867	0.286753	0.126808	0.583765	0.541229	0.693362	0.342772	0.397492	0.226804	0.641824	0.745447	0.869921	0.023449	0.519148	0.517896	0.603587	0.859441	0.598742	0.225598	0.752849	0.78534	0.316015	0.451411	0.482027	0.432662	0.0312565	0.497581	0.714873
O41798_897_18255	0.695944	3.00546e-09	0.703957	0.612649	0.281792	0.712838	0.486811	0.168412	0.653339	0.705031	0.0166783	0.0497362	0.823968	0.812384	0.509618	0.324196	0.702724	0.260645	0.677373	0.342837	0.0254354	0.279069	0.186728	0.904089	0.165502	0.612409	0.158596	0.603484	0.716001	0.0484058	0.894586	0.531783	0.47287	0.857203	0.883401	0.00930113	0.940938	0.834901	0.484093	0.474389	0.812652	0.660093	0.245075	0.633249	0.697163	0.52552	0.131088	0.983107	0.620173	0.332236	0.0713677	0.247788	0.608786	0.228804	0.667924	0.317846	0.489744	0.692338	0.901682	0.0974837	0.58151	0.402843	0.131804	0.491088	0.812152	0.462838	0.304916	0.337184	0.406373	0.628792	0.468825	0.740952	0.839024	0.115912	0.942596	0.207078	0.80835	0.817375	0.612186	0.374716	0.455143	0.120052	0.88831	0.618148	0.517863	0.842811	0.0924198	0.333602	0.230091	0.261274	0.787877	0.864516	0.435877	0.860199	0.808915	0.738998	0.51856	0.25391	0.36073	0.152297	0.317679	0.311432	0.233008	0.717219	0.904783	0.344568	0.0814894	0.58591	0.34251	0.565874
O41798_925_18256	0.843444	5.3796e-05	0.778502	0.374883	0.106082	0.653975	0.637235	0.445101	0.187422	0.281513	0.0316717	0.106511	0.617508	0.789031	0.47418	0.382821	0.631281	0.744389	0.632393	0.206397	0.0411142	0.356608	0.688152	0.637447	0.834491	0.300257	0.0949587	0.684143	0.821897	0.096929	0.872932	0.463816	0.14188	0.530739	0.669838	0.485948	0.073202	0.581231	0.856796	0.420196	0.396659	0.70698	0.0249439	0.778621	0.362681	0.383033	0.00324782	0.854912	0.983335	0.437641	0.0890486	0.659146	0.751395	0.410058	0.581475	0.432095	0.473204	0.471515	0.335555	0.133039	0.590333	0.604768	0.699414	0.679252	0.28427	0.140512	0.296884	0.712151	0.23353	0.596709	0.866798	0.802334	0.50224	0.307848	0.811185	0.41998	0.847226	0.403627	0.715709	0.153768	0.451693	0.292715	0.426723	0.811165	0.43116	0.700706	0.00902093	0.423506	0.231121	0.1718	0.206761	0.810017	0.907159	0.247004	0.995189	0.685217	0.994889	0.0596602	0.817803	0.297432	0.639817	0.808563	0.235726	0.98676	0.400702	0.206413	0.567785	0.710694	0.973814	0.337291
O56303_393_18550	0.431062	0.00995431	0.403496	0.471976	0.638583	0.966553	0.840458	0.779368	0.122575	0.657251	0.308373	0.748067	0.969825	0.0487788	0.8218	0.531275	0.954907	0.0987129	0.284645	0.357733	0.585057	0.0483995	0.630911	0.0971449	0.925241	0.201522	0.539557	0.10644	0.452175	0.201788	0.585131	0.102518	0.890127	0.847979	0.928576	0.353316	0.356053	0.805236	0.672872	0.600567	0.701388	0.173172	0.791946	0.417171	0.787104	0.305812	0.458456	0.734885	0.448673	0.637727	0.493771	0.510175	0.468286	0.14969	0.883782	0.280093	0.590612	0.519498	0.975658	0.789024	0.847258	0.209938	0.823792	0.493415	0.273862	0.645446	0.90874	0.239548	0.764385	0.395493	0.739834	0.634508	0.957588	0.695919	0.81032	0.926896	0.171234	0.797128	0.326948	0.834109	0.412562	0.821093	0.362796	0.703874	0.821375	0.747584	0.310092	0.716904	0.0552972	0.197719	0.832548	0.616771	0.713933	0.709524	0.959014	0.598813	0.341828	0.594109	0.227168	0.697883	0.494312	0.880953	0.630417	0.705197	0.946728	0.975189	0.45303	0.213157	0.480716	0.5944
O56885_1_18602	7.71769e-09	0.00025088	0.0316416	0.479231	0.140876	0.0357745	0.688477	0.921583	0.451202	0.315169	0.79007	0.895502	0.525716	0.597879	0.991982	0.765883	0.404573	0.596523	0.46461	0.841624	0.74163	0.606273	0.941407	0.672425	0.571529	0.262145	0.308504	0.953931	0.483185	0.725585	0.80844	0.810147	0.693339	0.336178	0.813516	0.0219723	0.659855	0.904583	0.246872	0.328806	0.218319	0.0674559	0.209588	0.725752	0.548779	0.965022	0.394616	0.134502	0.715352	0.08507	0.136683	0.904945	0.920402	0.955933	0.866212	0.567619	0.997247	0.415586	0.339093	0.0559821	0.489554	0.801357	0.352663	0.515587	0.640458	0.615446	0.167219	0.980212	0.24754	0.785643	0.536962	0.903444	0.717679	0.491971	0.799791	0.289701	0.764301	0.676427	0.452013	0.924733	0.176885	0.140764	0.208147	0.565093	0.534344	0.171155	0.464256	0.679226	0.809647	0.0434516	0.436575	0.103036	0.240933	0.571447	0.265187	0.162874	0.975031	0.675401	0.411467	0.54453	0.505879	0.134012	0.402148	0.108479	0.307167	0.165363	0.166976	0.42019	0.00652772	0.026455
O56885_29_18603	1.11497e-08	6.46467e-05	0.106246	0.761585	0.0806043	0.0598263	0.414781	0.967097	0.294574	0.366934	0.455825	0.769739	0.73289	0.434002	0.342702	0.629111	0.493112	0.658299	0.686176	0.837578	0.639942	0.769886	0.704931	0.585951	0.90355	0.346669	0.402022	0.69759	0.349865	0.661318	0.608764	0.701101	0.770793	0.169071	0.708856	0.0598044	0.460939	0.361812	0.335819	0.452395	0.107031	0.0479836	0.627256	0.996386	0.987845	0.276448	0.662999	0.141552	0.600906	0.0485346	0.0688561	0.140451	0.585953	0.876146	0.628274	0.926807	0.603216	0.580535	0.268466	0.273929	0.259173	0.991285	0.902455	0.272841	0.421597	0.837394	0.314992	0.517339	0.858081	0.446243	0.919753	0.746783	0.836279	0.920814	0.438656	0.48717	0.507901	0.304573	0.31918	0.744386	0.0867117	0.135751	0.512354	0.645706	0.516816	0.246944	0.19528	0.908834	0.754616	0.0706915	0.502407	0.0143483	0.334611	0.790429	0.169638	0.271407	0.983526	0.807523	0.79354	0.642483	0.315017	0.0830586	0.0364263	0.344233	0.929897	0.149377	0.279625	0.857209	0.0558181	0.113037
O72759_197_19141	5.41593e-25	1.11665e-13	0.224391	0.204704	0.00168795	0.52691	0.44607	0.647918	0.827559	0.521226	0.303898	0.780885	0.0647752	0.936114	0.57572	0.170011	0.512397	0.54472	0.158746	0.439928	0.909859	0.887565	0.0800507	0.732239	0.301881	0.218557	0.744946	0.770991	0.869646	0.791358	0.559001	0.373484	0.799097	0.90829	0.0635239	0.57206	0.489302	0.675973	0.212997	0.495613	0.428769	0.462775	0.485279	0.0323868	0.730719	0.400827	0.666486	0.703167	0.840104	0.390638	0.548902	0.840065	0.458587	0.0977924	0.111182	0.337751	0.658882	0.938718	0.168266	0.776832	0.126959	0.0287272	0.701586	0.0115279	0.733058	0.380148	0.35067	0.767471	0.796889	0.168024	0.40771	0.552386	0.897577	0.735272	0.566667	0.350813	0.537225	0.448146	0.341536	0.540198	0.708803	0.753006	0.181417	0.633502	0.211966	0.292888	0.864804	0.177065	0.968833	0.913899	0.533376	0.42493	0.846688	0.506935	0.535363	0.17834	0.851183	0.851687	0.835842	0.0427617	0.404794	0.809268	0.0977508	0.187603	0.0478004	0.00493934	0.785873	0.53612	0.306603	0.646275
O73556_1205_19261	9.02555e-15	0.00464758	0.732492	0.583955	0.13175	0.747368	0.806998	0.251126	0.199699	0.92263	0.641085	0.903195	0.852945	0.247966	0.54977	0.874618	0.661196	0.479976	0.0216614	0.246155	0.296776	0.836988	0.920761	0.385161	0.303665	0.956349	0.568176	0.804521	0.226869	0.19302	0.226617	0.206583	0.847603	0.134742	0.935031	0.737528	0.659821	0.527492	0.0802789	0.532459	0.456995	0.732412	0.929734	0.187721	0.55086	0.735419	0.383681	0.402245	0.65641	0.24572	0.272033	0.555137	0.223547	0.512331	0.830484	0.229797	0.44256	0.996085	0.134616	0.78013	0.116333	0.46917	0.971685	0.740316	0.70281	0.276897	0.191444	0.652895	0.0445879	0.115391	0.699222	0.924157	0.860404	0.862598	0.0146865	0.148647	0.274121	0.240873	0.645841	0.0182859	0.045719	0.125362	0.185061	0.664266	0.853512	0.438095	0.775238	0.328995	0.777421	0.809183	0.832501	0.443456	0.423945	0.298538	0.0851451	0.185468	0.241331	0.171852	0.284155	0.648088	0.102877	0.401045	0.180746	0.290252	0.726077	0.536077	0.588767	0.526859	0.820896	0.244221
O73556_757_19245	0.0155458	0.193795	0.676216	0.865859	0.641184	0.96205	0.0463736	0.362684	0.215726	0.641638	0.0673968	0.203205	0.960699	0.164005	0.180619	0.0771112	0.740526	0.126949	0.665419	0.897426	0.0192049	0.133262	0.894698	0.552858	0.845391	0.12905	0.663019	0.582302	0.430142	0.293295	0.559228	0.200542	0.913961	0.986738	0.773868	0.346174	0.255736	0.847322	0.70186	0.551486	0.0241154	0.892816	0.836883	0.92286	0.239599	0.217254	0.755663	0.216909	0.587036	0.76985	0.494212	0.125322	0.168203	0.715996	0.682039	0.344247	0.661885	0.249348	0.957683	0.781059	0.633422	0.432151	0.0369778	0.318582	0.868033	0.252509	0.172063	0.0856473	0.0597498	0.342772	0.974688	0.534093	0.720956	0.154835	0.756879	0.393598	0.187797	0.832979	0.59657	0.523118	0.753754	0.125048	0.715281	0.0911291	0.796739	0.536494	0.082969	0.352581	0.450507	0.258263	0.222069	0.754318	0.266149	0.415019	0.724658	0.494855	0.648382	0.269347	0.714736	0.243243	0.916241	0.0321483	0.656123	0.462421	0.706611	0.353369	0.964311	0.816179	0.388311	0.229747
O91734_1233_19794	0.537131	0.221277	0.0649636	0.500162	0.920529	0.754158	0.764038	0.366948	0.660829	0.326213	0.347037	0.565592	0.580695	0.05139	0.891965	0.318128	0.908847	0.00669353	0.298953	0.84015	0.703655	0.566576	0.18232	0.243833	0.599562	0.330785	0.205299	0.000127157	0.936545	0.230654	0.00113865	0.664681	0.344173	0.759189	0.848058	0.824381	0.675543	0.423446	0.935357	0.882354	0.536399	0.951844	0.781293	0.137613	0.504294	0.306054	0.330041	0.766362	0.671707	0.939351	0.359455	0.471028	0.445179	0.134251	0.849267	0.193499	0.00971506	0.191664	0.333281	0.482218	0.362063	0.107556	0.953549	0.558963	0.587685	0.504978	0.427213	0.20521	0.129364	0.770999	0.784034	0.0798795	0.249855	0.645006	0.159654	0.668488	0.564584	0.0922976	0.2541	0.669355	0.0685327	0.127413	0.228986	0.753676	0.0271842	0.531725	0.193202	0.195129	0.892229	0.17385	0.251365	0.390275	0.949216	0.219889	0.604968	0.28314	0.0281825	0.557602	0.0652568	0.712993	0.503083	0.827209	0.76693	0.395397	0.42822	0.38605	0.555628	0.0936708	0.390224	0.068315
O91734_1401_19800	0.000191888	0.0261229	0.237809	0.0996937	0.281201	0.295008	0.649513	0.817127	0.700771	0.111854	0.316046	0.111933	0.15522	0.313334	0.434594	0.956133	0.268742	0.898899	0.130322	0.11563	0.651545	0.67274	0.469602	0.261385	0.197532	0.647568	0.0884123	0.281695	0.0567675	0.244349	0.709421	0.422248	0.651283	0.576673	0.0462764	0.524103	0.25512	0.296462	0.298633	0.541794	0.634731	0.20222	0.195432	0.922278	0.0950413	0.177392	0.849713	0.509501	0.212112	0.317048	0.917651	0.862789	0.255727	0.961671	0.0412164	0.356238	0.931368	0.238291	0.86517	0.817017	0.833244	0.871043	0.599428	0.738566	0.765526	0.541681	0.867492	0.996643	0.334669	0.982275	0.946694	0.99048	0.717551	0.785171	0.572935	0.663709	0.0213426	0.66244	0.0194333	0.175566	0.0478105	0.694044	0.888202	0.312784	0.279271	0.998887	0.859987	0.742255	0.521992	0.098398	0.647543	0.709478	0.137144	0.925225	0.709219	0.679169	0.499635	0.201368	0.418963	0.726567	0.871618	0.391212	0.634251	0.377402	0.316996	0.652562	0.841778	0.223777	0.111158	0.132327
O91734_1429_19801	0.0564159	0.00144525	0.00411155	0.0193017	0.17102	0.670915	0.249953	0.326605	0.636242	0.501512	0.180487	0.422734	0.227082	0.204214	0.0497479	0.624314	0.930691	0.926031	0.603422	0.827362	0.775963	0.117918	0.610164	0.162877	0.612329	0.497136	0.194867	0.249124	0.458966	0.0838662	0.313227	0.671385	0.568717	0.0277217	0.753557	0.105464	0.412246	0.537928	0.693638	0.0735728	0.665083	0.463916	0.537356	0.858173	0.500471	0.269434	0.786456	0.118905	0.120904	0.883859	0.610865	0.55608	0.740727	0.345649	0.515642	0.476341	0.245196	0.338909	0.877284	0.45531	0.571957	0.401924	0.768783	0.204111	0.231601	0.0249174	0.941352	0.316851	0.170687	0.67517	0.979558	0.122465	0.276505	0.311036	0.488707	0.348604	0.441159	0.567854	0.0706365	0.0361121	0.0764865	0.228883	0.209942	0.278165	0.609723	0.712911	0.945079	0.488766	0.561954	0.022571	0.61532	0.841394	0.63129	0.327234	0.381019	0.47075	0.658643	0.663685	0.844297	0.389034	0.343515	0.562744	0.842708	0.958738	0.0726624	0.338859	0.347575	0.844015	0.00163312	0.00110754
O91734_1457_19802	0.2652	0.422967	0.0520728	0.583905	0.776975	0.0956755	0.138893	0.231761	0.815198	0.602908	0.109181	0.855939	0.384803	0.761068	0.740178	0.417249	0.386358	0.548994	0.605851	0.818676	0.720651	0.08409	0.628337	0.761336	0.116705	0.732963	0.0821353	0.0937233	0.942044	0.610302	0.677874	0.471481	0.677001	0.722692	0.654876	0.411482	0.0624648	0.272961	0.898122	0.544913	0.63361	0.897086	0.37505	0.659693	0.179687	0.893396	0.28934	0.195298	0.97964	0.938392	0.00288062	0.753341	0.326995	0.0774619	0.559481	0.978153	0.334285	0.823992	0.637581	0.342327	0.511203	0.0893017	0.930085	0.73895	0.181509	0.110578	0.653639	0.427224	0.307539	0.0552728	0.934709	0.687855	0.37345	0.86154	0.654769	0.988841	0.713191	0.304618	0.806012	0.0261219	0.861028	0.895766	0.167521	0.813687	0.314322	0.638522	0.886072	0.945338	0.758203	0.370742	0.178114	0.603168	0.0132038	0.106615	0.835214	0.388611	0.370488	0.727117	0.183985	0.967791	0.24421	0.725101	0.731473	0.918863	0.680105	0.263307	0.615806	0.618625	0.0773003	0.0451469
O91734_1709_19811	1.94488e-15	0.0218519	0.293756	0.265101	0.985331	0.9034	0.55521	0.864293	0.847107	0.067911	0.177811	0.921818	0.16366	0.133751	0.254319	0.366976	0.98531	0.375224	0.0621558	0.225146	0.933809	0.595752	0.978443	0.739688	0.110902	0.572901	0.0706171	0.966399	0.678978	0.0644365	0.857332	0.353521	0.641479	0.978978	0.921045	0.0114552	0.492646	0.0690168	0.189347	0.953682	0.460212	0.710461	0.793442	0.234241	0.132884	0.927443	0.853846	0.729723	0.169139	0.487506	0.923224	0.213654	0.514511	0.184106	0.988687	0.850006	0.610829	0.484516	0.821445	0.769071	0.748941	0.197292	0.483178	0.813909	0.520249	0.670119	0.541306	0.045086	0.473565	0.0997389	0.901226	0.704695	0.318376	0.880476	0.453608	0.952199	0.211198	0.415271	0.861123	0.428927	0.496938	0.861459	0.384455	0.685003	0.910757	0.0516003	0.291877	0.914769	0.955279	0.00884091	0.0851212	0.990639	0.663742	0.461012	0.713526	0.267739	0.458009	0.712827	0.625074	0.647437	0.980546	0.502115	0.830555	0.269069	0.247656	0.233271	0.858724	0.616001	0.143499	0.0314376
O91734_1737_19812	1.73921e-05	0.923099	0.00546028	0.284561	0.678778	0.857811	0.529189	0.833964	0.901215	0.496042	0.953346	0.648711	0.282414	0.84557	0.202888	0.608771	0.042429	0.0906334	0.932889	0.395288	0.811282	0.301493	0.895971	0.480494	0.271629	0.142457	0.43203	0.0143825	0.589007	0.37695	0.91754	0.0198945	0.141001	0.948009	0.866147	0.00708291	0.416802	0.934862	0.673102	0.784084	0.540763	0.872485	0.847039	0.100245	0.655285	0.938909	0.886375	0.581305	0.832603	0.645525	0.508047	0.684088	0.363763	0.520377	0.898824	0.303391	0.437895	0.695793	0.840269	0.831645	0.587438	0.467523	0.0712776	0.179217	0.432024	0.241226	0.195339	0.490649	0.362263	0.995614	0.931013	0.799332	0.131223	0.360115	0.773895	0.275974	0.123441	0.454011	0.0408685	0.734453	0.241814	0.579311	0.422236	0.5759	0.787506	0.250594	0.035705	0.704169	0.509143	0.0747372	0.185716	0.78817	0.423338	0.906157	0.450047	0.76146	0.224884	0.934778	0.49113	0.630191	0.93852	0.206546	0.820999	0.834707	0.235409	0.741744	0.705074	0.320044	0.0016798	0.000708611
O91734_1765_19813	1.4789e-24	0.0356723	0.017194	0.0964624	0.34706	0.609282	0.500854	0.96887	0.324344	0.41724	0.586257	0.565379	0.0579034	0.918934	0.09944	0.689277	0.514342	0.0217662	0.501764	0.486497	0.515728	0.801348	0.553232	0.333394	0.630893	0.065727	0.653398	0.0618124	0.516256	0.677689	0.696949	0.0124297	0.178226	0.167235	0.821378	0.0175535	0.255173	0.672576	0.466382	0.750941	0.554966	0.642641	0.269793	0.0168049	0.772865	0.79849	0.649161	0.793324	0.848681	0.645747	0.0285616	0.72923	0.699263	0.489116	0.854119	0.151998	0.472866	0.460645	0.767857	0.33879	0.730631	0.719576	0.0615156	0.692928	0.384311	0.469857	0.355815	0.922876	0.596712	0.770415	0.799598	0.305013	0.333858	0.146149	0.909368	0.853781	0.133555	0.446056	0.114056	0.71751	0.110427	0.217415	0.0603509	0.834705	0.565121	0.737416	0.00298666	0.709398	0.093368	0.294958	0.127043	0.694679	0.655483	0.570333	0.0296565	0.488626	0.903312	0.396141	0.974492	0.226014	0.787649	0.627343	0.9817	0.339792	0.11192	0.260922	0.883622	0.143313	0.0317437	0.00568182
O91734_29_19751	1.95308e-30	0.0497215	2.25797e-07	0.308682	0.254599	0.0900704	0.585004	0.172446	0.0452219	0.773161	0.896825	0.389257	0.822166	0.0459698	0.882905	0.810898	0.463334	0.462553	0.37122	0.772292	0.415787	0.213945	0.88096	0.747876	0.472998	0.518127	0.810996	0.261346	0.444659	0.447098	0.272385	0.514615	0.672085	0.199812	0.161118	0.346404	0.992221	0.178691	0.102441	0.107179	0.569513	0.594623	0.513566	0.208058	0.847324	0.884283	0.646189	0.888458	0.970156	0.839848	0.00120265	0.384371	0.00429587	0.318212	0.20253	0.255678	0.515711	0.124158	0.949164	0.430421	0.881144	0.144484	0.146384	0.2908	0.529843	0.00117098	0.377711	0.123183	0.408608	0.874169	0.993813	0.00439833	0.0179263	0.701099	0.275241	0.699348	0.174319	0.102528	0.637289	0.0095846	0.266133	0.541278	0.18186	0.989133	0.632905	0.643152	0.500776	0.0150718	0.757344	0.798103	0.114471	0.743921	0.843373	0.249082	0.759601	0.951946	0.929109	0.442999	0.275434	0.622352	0.652371	0.0327677	0.655461	0.497965	0.282993	0.447158	0.851782	0.373026	2.14183e-07	8.63344e-09
O91734_561_19770	1.03325e-34	0.196594	0.0414936	0.636397	0.810467	0.863151	0.565332	0.385298	0.351549	0.272131	0.670633	0.731382	0.990253	0.237404	0.625632	0.184747	0.0968589	0.830371	0.290855	0.861994	0.76742	0.126086	0.64184	0.245657	0.369161	0.59897	0.909884	0.477424	0.77255	0.134713	0.644684	0.128901	0.145518	0.150085	0.223727	0.621958	0.27856	0.317612	0.0491896	0.837338	0.181433	0.386783	0.476889	0.0015908	0.168836	0.0182243	0.825519	0.0352536	0.0629269	0.382804	0.383064	0.883482	0.146297	0.826646	0.286755	0.139398	0.992892	0.989268	0.851428	0.122177	0.827822	0.617473	0.262732	0.705891	0.870928	0.452112	0.575178	0.0569001	0.731375	0.0853591	0.64876	0.272228	0.731839	0.860281	0.124014	0.479671	0.380837	0.447325	0.0339334	0.195771	0.25052	0.455578	0.651636	0.297469	0.576175	0.975287	0.697196	0.714173	0.811542	0.404234	0.747593	0.774936	0.278229	0.394371	0.818571	0.928383	0.883295	0.73194	0.102036	0.628534	0.158113	0.452963	0.630664	0.172065	0.77398	0.796233	0.523815	0.196605	0.0207457	0.238481
O91734_589_19771	5.68466e-25	0.0958105	0.000813725	0.596406	0.593806	0.733159	0.877806	0.712291	0.868585	0.262191	0.817017	0.0725843	0.862517	0.373072	0.830007	0.547584	0.249758	0.260312	0.475607	0.688378	0.954926	0.598347	0.927494	0.69528	0.820766	0.204038	0.927383	0.824978	0.936879	0.454873	0.536764	0.963126	0.245024	0.0877298	0.526347	0.476618	0.239678	0.201278	0.351621	0.237686	0.0349527	0.594544	0.300791	0.133563	0.783744	0.0171382	0.621216	0.028075	0.055166	0.737393	0.0050883	0.840422	0.648496	0.327996	0.662761	0.699485	0.415545	0.869298	0.928467	0.183898	0.785754	0.792671	0.14046	0.112674	0.915261	0.622768	0.395112	0.583915	0.329216	0.273242	0.308419	0.549931	0.819078	0.63383	0.173196	0.891351	0.920314	0.518142	0.298034	0.132486	0.59125	0.429883	0.949609	0.510324	0.949703	0.911201	0.556406	0.919682	0.958661	0.253672	0.406336	0.913	0.525106	0.670222	0.567259	0.485885	0.286251	0.642736	0.249727	0.701253	0.0237732	0.163847	0.345108	0.062715	0.638031	0.138323	0.510396	0.588266	0.00215101	0.00917932
O91734_981_19785	2.93422e-05	6.98655e-05	0.491386	0.471666	0.294732	0.863332	0.213561	0.729832	0.451643	0.299483	0.374051	0.0895664	0.8801	0.682996	0.327938	0.623275	0.455418	0.26367	0.709789	0.559446	0.614505	0.0976798	0.197234	0.0591658	0.298968	0.0233904	0.748251	0.172837	0.159505	0.37696	0.107341	0.0642258	0.418907	0.44524	0.274864	0.834453	0.85793	0.657714	0.514618	0.274145	0.946743	0.701941	0.0537889	0.39854	0.226137	0.798868	0.1426	0.543246	0.717145	0.60326	0.51317	0.329174	0.880495	0.948949	0.288319	0.953611	0.990178	0.239903	0.24027	0.75008	0.188896	0.663414	0.614606	0.671668	0.774608	0.120923	0.182257	0.553452	0.193218	0.575364	0.902955	0.680286	0.322211	0.678216	0.121634	0.602728	0.0130156	0.308941	0.643625	0.1302	0.679002	0.999125	0.781989	0.0867103	0.718649	0.173715	0.856507	0.0622874	0.134006	0.0663148	0.0291465	0.731015	0.755765	0.382553	0.730793	0.446858	0.793441	0.155342	0.0954661	0.266314	0.534872	0.726777	0.383811	0.801669	0.581267	0.960833	0.901707	0.302341	0.91825	0.437721
O91936_1597_88734	0.27585	1.86185e-10	0.284842	0.719144	0.168328	0.165355	0.819718	0.0154157	0.442987	0.180926	0.182969	0.253385	0.911564	0.869113	0.209106	0.563134	0.999575	0.0507891	0.647764	0.906793	0.638606	0.320764	0.923712	0.865	0.0939157	0.00398123	0.42253	0.312751	0.605394	0.875904	0.81108	0.60771	0.923104	0.360142	0.427415	0.213106	0.692269	0.662274	0.295723	0.726406	0.0437823	0.123822	0.381175	0.531972	0.927968	0.0462911	0.710942	0.510777	0.913136	0.566401	0.684803	0.302565	0.723175	0.608476	0.402034	0.553484	0.457507	0.206222	0.939384	0.41872	0.995329	0.866237	0.542117	0.292133	0.263471	0.717759	0.65777	0.616989	0.729804	0.736886	0.872793	0.472479	0.806083	0.814627	0.945534	0.199862	0.283726	0.847613	0.803514	0.742341	0.677776	0.208436	0.918827	0.826891	0.244333	0.723269	0.538708	0.702045	0.964749	0.259313	0.392319	0.647305	0.880973	0.333426	0.538048	0.124494	0.962625	0.622812	0.784486	0.471097	0.885472	0.458398	0.0767103	0.435624	0.77495	0.295703	0.668522	0.382459	0.0844481	0.105607
O91936_2297_88756	0.669685	0.00256083	0.516416	0.068801	0.766537	0.316401	0.482328	0.569298	0.347688	0.636239	0.390354	0.704627	0.268216	0.764382	0.865396	0.66162	0.175536	0.75126	0.402978	0.200298	0.812422	0.805356	0.501994	0.545282	0.991231	0.651589	0.554606	0.223818	0.111528	0.0327395	0.970216	0.296486	0.481089	0.0496756	0.107932	0.963383	0.976101	0.36415	0.78692	0.508889	0.669242	0.059753	0.208988	0.0922747	0.919641	0.492388	0.986814	0.988446	0.438913	0.350509	0.368013	0.636408	0.451858	0.780795	0.173978	0.645687	0.0919395	0.409374	0.412764	0.802231	0.425376	0.869015	0.255589	0.0983844	0.254683	0.193081	0.997323	0.809915	0.994341	0.0621685	0.525851	0.131424	0.865507	0.883391	0.402286	0.746919	0.263205	0.860589	0.925287	0.168717	0.9594	0.123014	0.187253	0.733709	0.599202	0.0835578	0.486239	0.0646305	0.968704	0.211738	0.691998	0.149638	0.571224	0.893003	0.840237	0.210774	0.552612	0.560232	0.986402	0.363556	0.440563	0.754219	0.9536	0.693077	0.211724	0.776655	0.496029	0.930321	0.563293	0.711351
O91944_113_19831	0.346966	0.107516	0.475267	0.619531	0.596292	0.568219	0.886141	0.296285	0.786317	0.164783	0.54034	0.170352	0.86275	0.414355	0.956398	0.730354	0.850637	0.983366	0.997441	0.0119329	0.840178	0.304938	0.0197982	0.975123	0.284235	0.631353	0.693932	0.889815	0.878181	0.559292	0.821651	0.616846	0.581416	0.722846	0.167882	0.917291	0.544286	0.396397	0.441329	0.814078	0.75228	0.393634	0.681899	0.0453562	0.0197602	0.358342	0.782563	0.658152	0.257316	0.90261	0.504341	0.188029	0.259236	0.829896	0.132408	0.269616	0.420869	0.34745	0.0512554	0.0746716	0.160962	0.309879	0.375938	0.879384	0.411615	0.0102229	0.0263025	0.963945	0.0558205	0.980886	0.679263	0.990233	0.345523	0.156197	0.187836	0.0978891	0.675236	0.558058	0.629385	0.826126	0.938459	0.409046	0.118866	0.880695	0.369253	0.382986	0.59646	0.716942	0.312743	0.621642	0.656598	0.908729	0.704321	0.758026	0.941405	0.765926	0.941707	0.0843491	0.901698	0.567312	0.681851	0.943646	0.416103	0.458049	0.954633	0.962754	0.776242	0.638545	0.264204	0.544223
O91944_141_19832	1.03057e-26	0.607536	0.373436	0.599447	0.698288	0.41372	0.230481	0.407694	0.736491	0.177604	0.7859	0.560344	0.584087	0.00912392	0.26135	0.0341923	0.459947	0.668736	0.0253211	0.654658	0.965873	0.0141632	0.528673	0.793462	0.246925	0.573896	0.530731	0.665452	0.795831	0.787072	0.340436	0.555958	0.580091	0.132648	0.164324	0.568653	0.742208	0.535371	0.0277668	0.24464	0.799583	0.862345	0.751173	0.0855321	0.0770321	0.533971	0.191202	0.831409	0.411291	0.850531	0.273452	0.0598114	0.509456	0.0802167	0.129995	0.950202	0.67718	0.78809	0.10022	0.0233184	0.0625252	0.205434	0.778079	0.640795	0.669765	0.000532706	0.225955	0.866547	0.24558	0.854112	0.432318	0.615423	0.148033	0.629832	0.200495	0.789627	0.283926	0.716765	0.991301	0.590461	0.588937	0.64801	0.95596	0.394628	0.609647	0.656257	0.883519	0.192637	0.0710744	0.473245	0.726137	0.0312331	0.672903	0.773515	0.784502	0.993891	0.694535	0.214409	0.954938	0.673511	0.556232	0.806775	0.158065	0.577211	0.318133	0.189555	0.642605	0.81461	0.516285	0.882754
O91944_169_19833	5.126e-06	0.850505	0.628025	0.612595	0.419117	0.323769	0.191344	0.530032	0.629095	0.118039	0.325247	0.687581	0.306602	0.0664109	0.648811	0.326658	0.178303	0.379212	0.0366438	0.305933	0.891045	0.0010524	0.461768	0.684762	0.654371	0.610404	0.582	0.919575	0.640624	0.915247	0.782868	0.377988	0.408531	0.438644	0.58066	0.561505	0.283783	0.845074	0.587259	0.412079	0.146131	0.340395	0.913714	0.573434	0.0588223	0.851266	0.917764	0.660208	0.879466	0.693372	0.346548	0.871829	0.436163	0.65486	0.487955	0.565129	0.531859	0.735188	0.194563	0.28169	0.158528	0.976219	0.963388	0.594463	0.869447	0.0446319	0.264999	0.783404	0.388454	0.352861	0.904807	0.753517	0.46911	0.83067	0.262701	0.668203	0.346436	0.848227	0.738355	0.991151	0.545323	0.392407	0.764024	0.296441	0.734251	0.929731	0.795663	0.231489	0.30245	0.90242	0.449488	0.158376	0.891748	0.946928	0.50064	0.974798	0.941659	0.0785037	0.834337	0.273285	0.873441	0.625107	0.388166	0.81019	0.210497	0.999136	0.0608275	0.534905	0.871091	0.93451
O92374_113_84447	0.229861	0.661924	0.2683	0.175245	0.0999654	0.0304705	0.0510216	0.58015	0.743265	0.272814	0.557616	0.812665	0.269808	0.936912	0.795974	0.460627	0.597708	0.65432	0.23607	0.984543	0.998514	0.924028	0.611555	0.607965	0.311427	0.324658	0.34106	0.18357	0.256659	0.248507	0.861773	0.240509	0.0495413	0.999607	0.818269	0.632925	0.980436	0.663976	0.184942	0.557876	0.128142	0.493348	0.145012	0.212241	0.142578	0.467472	0.62239	0.0104653	0.00708864	0.00882918	0.55512	0.870481	0.593088	0.130399	0.956851	0.278072	0.0445945	0.797892	0.377134	0.844075	0.480072	0.135765	0.758359	0.586898	0.144748	0.0728705	0.344429	0.241782	0.938858	0.695788	0.56114	0.595515	0.597585	0.698272	0.418991	0.81358	0.69107	0.207547	0.300039	0.637206	0.457414	0.28869	0.386649	0.242614	0.733233	0.710975	0.913454	0.675048	0.624747	0.415802	0.899591	0.183471	0.162578	0.93314	0.701838	0.233636	0.354728	0.199863	0.562451	0.160037	0.563487	0.640948	0.697272	0.529307	0.208992	0.0803044	0.218745	0.712136	0.184442	0.416004
O92374_141_84448	0.296967	0.317335	0.714075	0.180937	0.0484702	0.0681171	0.101436	0.200492	0.530587	0.500147	0.407463	0.688899	0.303038	0.798432	0.91633	0.549079	0.999078	0.964567	0.382222	0.5793	0.0861326	0.51831	0.380442	0.399009	0.664996	0.750924	0.0948466	0.865611	0.846248	0.878824	0.452322	0.475732	0.252776	0.996572	0.119621	0.918449	0.569166	0.52648	0.233346	0.230824	0.42729	0.104763	0.460973	0.212132	0.452411	0.624454	0.464969	0.0292943	0.0133389	0.0152708	0.313398	0.741611	0.116351	0.885909	0.0986426	0.720458	0.575766	0.15801	0.503498	0.726063	0.824112	0.858616	0.247455	0.558444	0.75181	0.275305	0.895094	0.917593	0.773698	0.870717	0.515121	0.862995	0.416035	0.208864	0.821588	0.84923	0.58898	0.318285	0.394585	0.519816	0.957991	0.330572	0.407346	0.480224	0.398204	0.627399	0.649602	0.375275	0.637575	0.931879	0.106976	0.281609	0.259312	0.262255	0.163931	0.362399	0.960136	0.452232	0.731791	0.423278	0.898619	0.988905	0.778112	0.0508298	0.117087	0.0583352	0.283367	0.0787057	0.577542	0.880377
O92529_2185_19941	1.47948e-12	0.155551	0.342012	0.774108	0.454195	0.847103	0.168586	0.0162962	0.937211	0.503985	0.772894	0.334808	0.280391	0.752254	0.945579	0.0628047	0.084835	0.879732	0.17531	0.353821	0.322247	0.850003	0.438346	0.75749	0.911923	0.203021	0.676303	0.326964	0.849901	0.693633	0.538472	0.313081	0.638704	0.537859	0.398329	0.794529	0.142466	0.1974	0.580757	0.217036	0.121942	0.249269	0.0412741	0.267909	0.405458	0.473801	0.843788	0.14922	0.47557	0.823254	0.478034	0.454027	0.456321	0.869201	0.281338	0.806555	0.416943	0.982886	0.93417	0.924667	0.997835	0.659527	0.745478	0.134818	0.535382	0.677212	0.900512	0.0884485	0.472914	0.0518009	0.760407	0.742236	0.959645	0.832241	0.0164107	0.887422	0.506205	0.974363	0.866844	0.182295	0.587618	0.0918083	0.678564	0.990163	0.0492065	0.0483226	0.911196	0.151718	0.382473	0.6458	0.270546	0.042774	0.768962	0.856176	0.72877	0.88591	0.202902	0.272825	0.844503	0.847282	0.0364464	0.723959	0.860807	0.282765	0.744217	0.769715	0.796828	0.363849	0.168686	0.19243
O92558_29_92768	0.393414	5.05587e-06	0.392202	0.107624	0.162712	0.713807	0.59179	0.897152	0.616116	0.0824746	0.165726	0.561008	0.997079	0.615536	0.538111	0.676915	0.0880345	0.0475564	0.396523	0.897916	0.395037	0.821216	0.893782	0.833205	0.768671	0.2979	0.0641662	0.755622	0.228007	0.680868	0.993689	0.977884	0.621345	0.332007	0.709474	0.921147	0.655886	0.579624	0.435492	0.013792	0.275739	0.46025	0.271827	0.708887	0.597775	0.764276	0.249636	0.489123	0.36027	0.680905	0.475243	0.453101	0.744406	0.710817	0.737681	0.732122	0.782073	0.956608	0.607557	0.772537	0.707919	0.785573	0.736311	0.544963	0.9548	0.97004	0.857767	0.480293	0.0249519	0.698156	0.862517	0.865455	0.835458	0.707902	0.417169	0.472584	0.377783	0.191493	0.570141	0.14373	0.0754133	0.0522499	0.477682	0.458483	0.441151	0.653696	0.127899	0.470857	0.00894313	0.125728	0.177763	0.277067	0.595123	0.308229	0.0155486	0.642207	0.48852	0.491855	0.230812	0.201191	0.87408	0.259719	0.723919	0.345178	0.202995	0.990955	0.148048	0.504168	0.242755	0.988011
O92563_29_94157	0.222041	1.42808e-06	0.218798	0.896469	0.498161	0.896324	0.489495	0.158615	0.418515	0.965626	0.03151	0.0373682	0.243036	0.763018	0.597809	0.133659	0.603187	0.07613	0.560585	0.665195	0.0619484	0.791425	0.422046	0.573551	0.396432	0.70012	0.509188	0.502904	0.848003	0.911504	0.946482	0.870131	0.27358	0.482557	0.912601	0.999725	0.863801	0.58341	0.298392	0.736266	0.37602	0.082638	0.302097	0.287665	0.644907	0.712201	0.161938	0.701973	0.197066	0.848347	0.948776	0.71939	0.11239	0.218981	0.867791	0.758791	0.334156	0.781595	0.817577	0.202778	0.92881	0.107786	0.528378	0.665634	0.608792	0.46285	0.556902	0.0129546	0.891351	0.671252	0.388602	0.971211	0.0235317	0.744663	0.784028	0.903451	0.892126	0.666176	0.253775	0.709084	0.344874	0.365954	0.630799	0.72229	0.707667	0.982164	0.788109	0.465082	0.0180243	0.0196758	0.653128	0.904414	0.693521	0.258701	0.723343	0.734317	0.502571	0.0816734	0.450924	0.837954	0.576377	0.815076	0.552665	0.420949	0.40697	0.0591709	0.669687	0.219267	0.029971	0.410997
P03070_57_118911	1.92208e-08	0.00574423	0.510091	0.203297	0.627289	0.845678	0.814864	0.668037	0.635167	0.831525	0.69478	0.874847	0.109552	0.090556	0.209344	0.627601	0.23029	0.0584172	0.499137	0.783575	0.724198	0.455778	0.616292	0.271051	0.721518	0.398625	0.978469	0.572081	0.737417	0.940176	0.889368	0.790204	0.48678	0.912532	0.872161	0.491758	0.495713	0.965269	0.624337	0.291424	0.00150413	0.66385	0.07986	0.481887	0.609334	0.583458	0.331279	0.971793	0.302806	0.959177	0.595538	0.478064	0.913662	0.521357	0.843775	0.309427	0.767769	0.370004	0.01029	0.419532	0.0279285	0.247217	0.553867	0.346014	0.753482	0.0639429	0.0109789	0.329985	0.0019062	0.413432	0.83729	0.315995	0.0252833	0.576662	0.145855	0.294414	0.949368	0.956698	0.775504	0.109732	0.895607	0.862783	0.22476	0.304034	0.295689	0.0289297	0.340752	0.201859	0.979793	0.496141	0.207157	0.373668	0.979925	0.666765	0.839042	0.764902	0.0204134	0.315697	0.100932	0.0967809	0.914128	0.115793	0.0258082	0.801088	0.382888	0.965925	0.354655	0.442665	0.514808	0.638719
P03070_85_118912	1.12257e-05	0.0462544	0.213764	0.435198	0.883515	0.869069	0.346187	0.759424	0.525223	0.63984	0.836173	0.816546	0.371805	0.432047	0.955491	0.20356	0.449052	0.127382	0.104821	0.69607	0.703069	0.356452	0.794206	0.0989569	0.584657	0.229945	0.899728	0.339309	0.834024	0.875263	0.290917	0.980646	0.426303	0.947744	0.913005	0.725581	0.749732	0.528056	0.728062	0.438734	0.0981769	0.511024	0.210019	0.0962203	0.601803	0.721163	0.0244694	0.866918	0.892565	0.402277	0.826225	0.944258	0.524571	0.562154	0.810714	0.402164	0.339338	0.313288	0.0400908	0.0619604	0.216705	0.821284	0.579241	0.851056	0.740449	0.183935	0.0361544	0.408883	0.0163404	0.23016	0.447709	0.543575	0.174508	0.0753036	0.236434	0.257519	0.241872	0.666182	0.611816	0.609942	0.927836	0.873715	0.0187771	0.95346	0.783508	0.0638295	0.625598	0.646333	0.329707	0.205217	0.525447	0.58209	0.928817	0.459999	0.704952	0.616986	0.073217	0.432182	0.073252	0.191034	0.535864	0.773925	0.0455335	0.901316	0.750037	0.7377	0.453508	0.0185862	0.45447	0.499853
P03071_57_115187	0.614129	0.951953	0.690908	0.560034	0.811465	0.571697	0.759972	0.343912	0.49819	0.230137	0.889438	0.490371	0.518773	0.300945	0.880756	0.293216	0.271887	0.0655261	0.606162	0.676975	0.846223	0.136682	0.661782	0.34427	0.637108	0.367977	0.852719	0.97895	0.873301	0.92921	0.667915	0.433456	0.432247	0.962293	0.720317	0.644611	0.434693	0.747724	0.490615	0.60577	0.342003	0.432211	0.464548	0.0876902	0.744767	0.724272	0.0808791	0.700643	0.816316	0.3527	0.499849	0.188912	0.273067	0.961958	0.676824	0.440695	0.920668	0.252351	0.15999	0.324513	0.220921	0.736967	0.503296	0.252862	0.162043	0.0895016	0.106136	0.441153	0.0180805	0.861549	0.915255	0.147999	0.029222	0.71108	0.319308	0.654886	0.640759	0.882089	0.714581	0.483922	0.989266	0.993768	0.567037	0.695132	0.184357	0.550417	0.116579	0.370676	0.73722	0.260159	0.499344	0.902171	0.625063	0.484522	0.349008	0.874236	0.0410969	0.812326	0.00867756	0.0910679	0.680022	0.956639	0.0392084	0.282008	0.842644	0.450279	0.454715	0.31065	0.946447	0.95225
P03071_85_115188	0.465228	0.715771	0.604844	0.304252	0.925357	0.453779	0.999648	0.245112	0.378734	0.696846	0.418066	0.239717	0.277708	0.225349	0.518459	0.876708	0.416371	0.394006	0.55167	0.495444	0.957724	0.187719	0.902494	0.299069	0.732787	0.145798	0.804079	0.71552	0.853714	0.912164	0.694801	0.933239	0.758167	0.986099	0.956319	0.156972	0.882091	0.819134	0.379183	0.753477	0.27434	0.916155	0.0621607	0.0316056	0.252451	0.521252	0.0843802	0.582908	0.699181	0.901405	0.559447	0.993315	0.860524	0.0853773	0.900538	0.862409	0.814025	0.545295	0.281848	0.0726771	0.30833	0.329132	0.929642	0.357893	0.0319822	0.247679	0.326938	0.976819	0.00769748	0.497417	0.415775	0.0690269	0.0342403	0.852649	0.387362	0.457383	0.344021	0.857956	0.715237	0.443914	0.227582	0.890919	0.0226146	0.336633	0.470258	0.0242788	0.0625335	0.692333	0.149513	0.227214	0.953921	0.289587	0.858199	0.145563	0.305878	0.416677	0.214938	0.214613	0.154516	0.0820453	0.0545629	0.635632	0.0323948	0.17064	0.479784	0.907978	0.829812	0.215693	0.641203	0.896311
P03072_477_20377	0.426694	0.00134596	0.0908905	0.0414421	0.304286	0.826669	0.0976928	0.584826	0.558681	0.899184	0.659213	0.532999	0.198793	0.771217	0.817702	0.985743	0.818639	0.768106	0.584659	0.929663	0.670076	0.725165	0.436529	0.473493	0.814337	0.975488	0.880802	0.0673359	0.712297	0.963743	0.243781	0.363939	0.598244	0.407147	0.718753	0.365073	0.348381	0.55512	0.0384114	0.563934	0.400867	0.841111	0.993697	0.962538	0.867058	0.924336	0.605769	0.351759	0.435463	0.973263	0.0264123	0.0504714	0.789361	0.761015	0.583444	0.176804	0.832683	0.180754	0.548026	0.724398	0.359107	0.930355	0.268241	0.589213	0.520638	0.654849	0.856192	0.309545	0.337882	0.050992	0.0616157	0.814512	0.944558	0.676798	0.0217932	0.0365887	0.520982	0.221126	0.145583	0.732831	0.382399	0.215286	0.179666	0.915897	0.974113	0.569	0.375982	0.594123	0.537052	0.0994609	0.025382	0.845915	0.361845	0.876591	0.11099	0.628874	0.569405	0.224137	0.461584	0.808938	0.804974	0.708049	0.686701	0.744274	0.163383	0.670203	0.20911	0.437636	0.039998	0.222499
P03072_57_20362	1.27498e-07	0.187892	0.535587	0.414783	0.319712	0.943114	0.915707	0.449975	0.832055	0.455016	0.559985	0.851234	0.458766	0.796139	0.774677	0.107765	0.615233	0.0809851	0.753385	0.914452	0.641814	0.186606	0.688608	0.116329	0.391184	0.242939	0.543932	0.809075	0.929363	0.918907	0.665071	0.299498	0.0769977	0.899822	0.867696	0.100906	0.759269	0.644619	0.283655	0.66951	0.16094	0.346612	0.185684	0.333482	0.717114	0.873455	0.123421	0.682897	0.963178	0.133617	0.592902	0.726604	0.0385747	0.964795	0.826438	0.519412	0.292889	0.886649	0.020643	0.446463	0.0863984	0.71281	0.471085	0.267003	0.144856	0.0456471	0.128242	0.844519	0.0138336	0.0773009	0.934196	0.179284	0.00995407	0.226884	0.857693	0.426404	0.534534	0.647853	0.995012	0.504275	0.990466	0.730404	0.118224	0.356074	0.443906	0.175657	0.168554	0.950954	0.4449	0.169926	0.556958	0.699554	0.966369	0.385951	0.0406613	0.389906	0.136805	0.704546	0.337041	0.0415529	0.989975	0.643351	0.009541	0.285471	0.476461	0.344699	0.475881	0.196723	0.619378	0.58979
P03088_309_20409	0.010107	0.000615085	0.934542	0.810919	0.187549	0.578622	0.913769	0.323393	0.725179	0.402618	0.489627	0.20811	0.496394	0.268405	0.76391	0.805321	0.0572937	0.504151	0.50954	0.44127	0.881862	0.674001	0.263017	0.543418	0.665751	0.167519	0.990607	0.507002	0.626639	0.322732	0.1368	0.759011	0.667645	0.10322	0.999633	0.590495	0.711275	0.592652	0.331975	0.857081	0.590559	0.545065	0.791035	0.569074	0.86445	0.103291	0.00945394	0.522532	0.836771	0.2174	0.213423	0.0241509	0.31003	0.550139	0.770434	0.594842	0.781441	0.946713	0.469329	0.614978	0.272115	0.870515	0.642088	0.187464	0.685256	0.398189	0.746505	0.228214	0.0672822	0.247512	0.542659	0.85606	0.987303	0.461711	0.182616	0.85829	0.75938	0.470599	0.918041	0.165902	0.4231	0.769843	0.175574	0.354117	0.784557	0.44411	0.910891	0.69681	0.947696	0.656767	0.930604	0.337042	0.373835	0.199071	0.164682	0.735731	0.494235	0.630855	0.24457	0.430938	0.78095	0.893086	0.716811	0.467223	0.597378	0.558569	0.181803	0.0177913	0.640364	0.481089
P03089_309_20421	0.000132658	0.0895414	0.461436	0.643143	0.371213	0.0187947	0.814002	0.502248	0.205127	0.141488	0.683628	0.191153	0.267384	0.86287	0.610027	0.320346	0.0472677	0.514897	0.629068	0.237927	0.87727	0.581424	0.684705	0.800439	0.475751	0.972287	0.586021	0.235762	0.840648	0.179446	0.119089	0.244132	0.402344	0.254238	0.413331	0.916891	0.956147	0.140482	0.998323	0.986286	0.498787	0.68213	0.839262	0.964239	0.577186	0.590992	0.296588	0.285499	0.728027	0.233861	0.414734	0.145909	0.882476	0.956071	0.418388	0.981346	0.531004	0.392726	0.712119	0.199081	0.820981	0.990163	0.660286	0.862445	0.671859	0.857849	0.556857	0.633986	0.618357	0.590471	0.144763	0.115814	0.611168	0.169859	0.262734	0.698406	0.384907	0.300229	0.403888	0.100315	0.00597888	0.761776	0.0862552	0.269572	0.379118	0.147759	0.459112	0.494551	0.260082	0.71759	0.301898	0.293039	0.177998	0.680522	0.202611	0.0638966	0.34722	0.803005	0.988682	0.841938	0.0343722	0.735167	0.796715	0.448299	0.37328	0.291441	0.408676	0.0246417	0.69481	0.171429
P03114_589_20601	0.000167055	0.81727	0.387789	0.64543	0.994009	0.892577	0.636283	0.567446	0.277464	0.452615	0.00306751	0.0841014	0.784578	0.833428	0.675816	0.438044	0.973452	0.12585	0.632477	0.297571	0.698932	0.25229	0.797999	0.0236738	0.94644	0.470272	0.664091	0.932351	0.649038	0.449491	0.695451	0.82751	0.448647	0.109501	0.622667	0.72315	0.670513	0.513198	0.812125	0.833911	0.173828	0.229268	0.0590124	0.205018	0.0376957	0.0578029	0.200235	0.974169	0.562299	0.783377	0.919902	0.355515	0.71821	0.521181	0.638705	0.299038	0.215495	0.573543	0.267359	0.0553478	0.303112	0.756293	0.887865	0.9392	0.116563	0.251664	0.311251	0.984888	0.0733249	0.00118229	0.658605	0.894401	0.459851	0.886829	0.190899	0.568981	0.140685	0.206258	0.360784	0.507411	0.892299	0.345061	0.48669	0.503254	0.41864	0.165533	0.436111	0.142839	0.544823	0.306784	0.576045	0.972441	0.126463	0.592882	0.332978	0.258445	0.521186	0.908154	0.708134	0.45755	0.911894	0.304825	0.379513	0.861171	0.978996	0.0612957	0.692577	0.747947	0.528743	0.999798
P03120_225_20638	3.13684e-09	4.54737e-10	0.250922	0.583044	0.852215	0.884208	0.490044	0.937176	0.502964	0.50301	0.303588	0.723928	0.868831	0.781367	0.729049	0.135552	0.866385	0.180911	0.627575	0.245199	0.57574	0.195582	0.379656	0.989105	0.576118	0.392241	0.4214	0.679005	0.947881	0.612704	0.377697	0.597391	0.396174	0.505368	0.829259	0.818718	0.416986	0.50199	0.404001	0.715041	0.465682	0.797004	0.962788	0.436881	0.865703	0.245319	0.402092	0.387912	0.631137	0.985721	0.695578	0.65392	0.286096	0.825648	0.640039	0.76245	0.0918176	0.223431	0.911746	0.195623	0.805307	0.738901	0.0782787	0.686948	0.642313	0.42929	0.235528	0.173635	0.810637	0.125164	0.723251	0.13341	0.112592	0.523223	0.64057	0.117958	0.587347	0.484849	0.897323	0.386816	0.997153	0.223418	0.535273	0.205986	0.541292	0.623787	0.58024	0.762992	0.811443	0.503925	0.372944	0.179678	0.534832	0.540949	0.725138	0.0485809	0.503011	0.323949	0.804836	0.941164	0.588227	0.520984	0.430201	0.124205	0.715032	0.4901	0.18431	0.327071	0.588807	0.42788
P03132_225_115217	3.12661e-12	0.49743	0.879591	0.712218	0.51156	0.0889881	0.0534147	0.82913	0.249137	0.534055	0.861504	0.754667	0.230844	0.304245	0.513521	0.0523763	0.264531	0.775988	0.104208	0.417721	0.69273	0.271492	0.181807	0.983218	0.764328	0.685371	0.40819	0.412458	0.264285	0.54064	0.487943	0.0210819	0.131485	0.282053	0.345011	0.37717	0.0157917	0.872881	0.432427	0.202703	0.647788	0.561797	0.305838	0.0602666	0.106613	0.263383	0.416085	0.939657	0.610533	0.890062	0.898724	0.295434	0.440218	0.356884	0.469456	0.595625	0.822741	0.047883	0.432102	0.180995	0.898746	0.412582	0.258332	0.379847	0.432687	0.311709	0.164339	0.486654	0.125028	0.100132	0.306609	0.549153	0.349402	0.0846838	0.998622	0.0132907	0.161488	0.329577	0.600461	0.92779	0.0947494	0.62081	0.928244	0.332068	0.61879	0.56866	0.326433	0.0797047	0.269045	0.703624	0.352637	0.459811	0.504526	0.787594	0.977621	0.942752	0.943462	0.742204	0.372212	0.663063	0.1544	0.474991	0.75839	0.788442	0.710374	0.389387	0.964767	0.410457	0.943684	0.789064
P03172_281_20715	5.40429e-08	0.905467	0.103815	0.00773099	0.233027	0.751262	0.61296	0.827342	0.584907	0.651679	0.817655	0.660051	0.00609749	0.258802	0.776004	0.172677	0.821562	0.581145	0.202179	0.689602	0.500295	0.491327	0.453564	0.160261	0.0422997	0.916265	0.953823	0.937482	0.568964	0.6413	0.0101263	0.151918	0.626085	0.160585	0.637209	0.325796	0.348046	0.958	0.775218	0.58079	0.549554	0.0775858	0.0895932	0.265395	0.659474	0.607015	0.63567	0.611903	0.646657	0.519689	0.419483	0.341921	0.387988	0.216009	0.577726	0.244674	0.18112	0.0207835	0.714538	0.777691	0.934097	0.406505	0.429226	0.286135	0.567937	0.639796	0.412238	0.710987	0.348197	0.429105	0.341799	0.636861	0.621522	0.677799	0.423075	0.180172	0.585087	0.174697	0.878829	0.396741	0.350504	0.261635	0.84067	0.018519	0.974527	0.137843	0.875803	0.657236	0.856201	0.246819	0.0494976	0.0466856	0.522347	0.512844	0.950179	0.254513	0.931009	0.839023	0.949123	0.691916	0.466419	0.127883	0.795901	0.151415	0.00269221	0.187678	0.257821	0.221992	0.0164972	0.0201837
P03172_29_20706	1.47115e-10	0.510082	0.782015	0.729119	0.553222	0.303266	0.810736	0.325927	0.0284601	0.629262	0.0643115	0.303676	0.640475	0.771217	0.81822	0.155217	0.323896	0.90274	0.0388722	0.716053	0.768948	0.779854	0.763075	0.256562	0.00554349	0.927839	0.789235	0.614376	0.995894	0.966999	0.222985	0.946804	0.725172	0.185243	0.534521	0.840319	0.580603	0.888183	0.154623	0.982189	0.788757	0.948612	0.0390564	0.396949	0.427398	0.507773	0.62789	0.595433	0.210582	0.310509	0.2292	0.856831	0.567889	0.926205	0.422403	0.361202	0.753966	0.366105	0.820809	0.927454	0.818245	0.573734	0.887454	0.978677	0.326374	0.668577	0.89821	0.275894	0.415901	0.12944	0.426183	0.17819	0.852377	0.335687	0.386806	0.125418	0.816048	0.760752	0.668275	0.102194	0.861384	0.350655	0.801337	0.182325	0.270826	0.952224	0.554273	0.768346	0.970757	0.741594	0.665507	0.58186	0.977713	0.533579	0.846183	0.961713	0.980806	0.929114	0.254792	0.959006	0.7105	0.280504	0.762308	0.286604	0.558478	0.673381	0.484845	0.722435	0.472816	0.906828
P03172_309_20716	0.0102196	0.00179854	0.0435355	0.172632	0.00476896	0.865727	0.616396	0.810363	0.287164	0.929619	0.889192	0.695512	0.0389768	0.611572	0.452035	0.21825	0.183234	0.695942	0.204655	0.715916	0.321382	0.745627	0.594878	0.0667783	0.267872	0.873855	0.62787	0.49763	0.389434	0.834744	0.116021	0.18694	0.848326	0.146395	0.722471	0.608438	0.702769	0.908106	0.654503	0.631657	0.932648	0.139726	0.00793534	0.517699	0.0372669	0.760637	0.439434	0.709833	0.645079	0.258638	0.362275	0.147101	0.861462	0.199043	0.680897	0.58723	0.987029	0.00625529	0.48745	0.621377	0.641751	0.447147	0.587873	0.0388972	0.606286	0.741706	0.349975	0.423332	0.191036	0.309096	0.224424	0.100737	0.557102	0.788807	0.680776	0.110679	0.758234	0.698016	0.424617	0.318755	0.20072	0.422791	0.648242	0.250833	0.846637	0.164532	0.161954	0.798023	0.664015	0.260927	0.0936579	0.272628	0.919285	0.533934	0.917319	0.319286	0.83415	0.922232	0.675918	0.383443	0.685621	0.260467	0.603466	0.304242	0.0625169	0.0285651	0.268744	0.682073	0.00534866	0.00213517
P03172_365_20718	2.8495e-43	0.218666	0.126091	0.46326	0.32933	0.804004	0.610383	0.202329	0.626321	0.982335	0.235431	0.39771	0.414922	0.0621756	0.27785	0.682965	0.636608	0.83844	0.0688277	0.228829	0.930332	0.43664	0.523989	0.301231	0.00336251	0.809562	0.614748	0.779713	0.821341	0.780622	0.00354619	0.467388	0.394519	0.718549	0.47274	0.638932	0.881289	0.24361	0.564754	0.425932	0.35507	0.136797	0.154414	0.876716	0.42267	0.238777	0.683211	0.926166	0.921284	0.605703	0.313799	0.294849	0.331723	0.2565	0.414993	0.727074	0.498174	0.437548	0.402329	0.975849	0.120064	0.35381	0.363108	0.847185	0.792274	0.707354	0.19728	0.823306	0.717312	0.50305	0.31238	0.685486	0.903689	0.10833	0.375813	0.751634	0.888959	0.878422	0.903715	0.0613629	0.256358	0.33628	0.0129466	0.029567	0.337061	0.0945603	0.628385	0.609361	0.831576	0.301992	0.412671	0.286184	0.933169	0.77632	0.794033	0.46268	0.70475	0.246254	0.458959	0.581501	0.802667	0.705164	0.925489	0.326001	0.72951	0.871213	0.335707	0.0129991	0.176598	0.561623
P03200_701_20857	0.732768	0.631604	0.16983	0.467478	0.368881	0.681652	0.929208	0.628816	0.204479	0.394718	0.522008	0.315437	0.467325	0.702893	0.855768	0.93504	0.541279	0.163655	0.369147	0.268626	0.703814	0.677989	0.21154	0.986515	0.521965	0.932193	0.516803	0.811653	0.986731	0.739665	0.591959	0.211159	0.356999	0.244709	0.851808	0.672709	0.211619	0.0933351	0.791802	0.0213566	0.788739	0.469509	0.627256	0.162182	0.892581	0.484172	0.174342	0.89871	0.57978	0.676709	0.955184	0.535018	0.0301364	0.482851	0.798251	0.474143	0.815976	0.782154	0.237319	0.0864773	0.707712	0.846008	0.844353	0.425901	0.999088	0.772657	0.252984	0.00967828	0.262878	0.82673	0.541714	0.749338	0.651108	0.0603673	0.908468	0.113012	0.171685	0.834111	0.608796	0.935282	0.483389	0.784883	0.0395966	0.923768	0.234723	0.648673	0.594156	0.0605962	0.143291	0.0410118	0.386705	0.77922	0.434712	0.733424	0.802815	0.809333	0.0654736	0.183784	0.227213	0.705483	0.26082	0.670026	0.47728	0.190223	0.0634596	0.510799	0.893422	0.186871	0.21958	0.288074
P03200_729_20858	0.151559	0.463801	0.0518244	0.777251	0.4224	0.805821	0.44435	0.163822	0.119569	0.296304	0.349319	0.799985	0.341514	0.619788	0.379574	0.608869	0.795556	0.374248	0.320295	0.453908	0.548184	0.466753	0.252696	0.9568	0.416296	0.631407	0.283007	0.306658	0.350047	0.780747	0.246851	0.0102136	0.344659	0.37173	0.517559	0.50702	0.630389	0.0685894	0.428203	0.163944	0.888768	0.729256	0.844262	0.312991	0.15322	0.432355	0.375972	0.329745	0.113683	0.403819	0.837289	0.255434	0.186041	0.245079	0.517811	0.444481	0.773388	0.952635	0.939873	0.129012	0.499611	0.23857	0.0697915	0.728038	0.257996	0.517217	0.277675	0.0589059	0.433871	0.504938	0.179706	0.141349	0.645288	0.191662	0.563452	0.427679	0.232894	0.299641	0.515724	0.535625	0.288992	0.877594	0.0983517	0.24358	0.423921	0.357001	0.558498	0.115063	0.371597	0.0926849	0.371034	0.201245	0.625441	0.104345	0.908677	0.292852	0.00243211	0.0935454	0.980902	0.0296091	0.859013	0.384193	0.546683	0.0386555	0.985904	0.356997	0.829738	0.080933	0.246261	0.212993
P03200_785_20860	0.576586	0.0173988	0.760922	0.409186	0.500971	0.59973	0.426446	0.459625	0.000516068	0.356115	0.548112	0.104873	0.180545	0.33869	0.582099	0.627342	0.958099	0.588016	0.040157	0.0902579	0.460379	0.454569	0.51163	0.0194619	0.0642857	0.315315	0.454052	0.152544	0.316689	0.852336	0.301539	0.471273	0.181084	0.296289	0.760799	0.906666	0.861285	0.29726	0.728817	0.994071	0.815239	0.206442	0.557467	0.197392	0.884142	0.246926	0.962328	0.948179	0.571767	0.93774	0.996538	0.245097	0.801844	0.860137	0.95896	0.0840617	0.566374	0.0922248	0.704262	0.809014	0.951827	0.922824	0.135018	0.393641	0.423604	0.37229	0.556461	0.150457	0.263302	0.74475	0.540397	0.392374	0.10429	0.432977	0.353694	0.225687	0.625883	0.409601	0.587385	0.317843	0.269996	0.396983	0.392003	0.00358967	0.0763314	0.314166	0.672703	0.70436	0.875548	0.278194	0.930832	0.123091	0.784266	0.239328	0.373726	0.0193559	0.0725909	0.913438	0.907532	0.41716	0.780881	0.0893298	0.422105	0.976459	0.254501	0.941726	0.0119284	0.530215	0.369037	0.771641
P03200_813_20861	0.357508	0.00944965	0.370851	0.715303	0.392876	0.46314	0.237725	0.426296	8.87284e-05	0.41653	0.529733	0.203835	0.174328	0.624099	0.808675	0.897188	0.948464	0.830829	0.145009	0.0705904	0.711241	0.471538	0.31672	0.0123553	0.355497	0.513719	0.770815	0.32956	0.507604	0.790606	0.240712	0.618129	0.461825	0.729207	0.237597	0.925268	0.828976	0.65958	0.718231	0.765639	0.923183	0.243325	0.244592	0.354592	0.500719	0.0488576	0.72252	0.952191	0.796449	0.528204	0.855048	0.075844	0.73899	0.844581	0.321358	0.0387654	0.874284	0.0883688	0.952921	0.986796	0.920609	0.803249	0.128045	0.541598	0.309518	0.0731439	0.37479	0.380876	0.296206	0.932852	0.391791	0.360367	0.118652	0.672366	0.397425	0.212525	0.593494	0.269572	0.538065	0.67352	0.143436	0.578342	0.357712	0.00351888	0.187627	0.585967	0.447043	0.28468	0.657087	0.550223	0.511712	0.14551	0.86442	0.0774896	0.556497	0.0615373	0.0649641	0.361078	0.800307	0.527601	0.754856	0.0371096	0.337667	0.228533	0.168014	0.813577	0.00724751	0.465177	0.0881013	0.463458
P03203_1_20864	1.1642e-12	0.270659	0.0990701	0.895534	0.146406	0.363591	0.765309	0.957285	0.134608	0.450149	0.276193	0.165926	0.540739	0.281629	0.404933	0.439584	0.455153	0.590574	0.151609	0.535502	0.99329	0.144307	0.138407	0.0239644	0.252831	0.761427	0.628519	0.742355	0.656052	0.167414	0.602454	0.696656	0.0592612	0.557559	0.141994	0.797499	0.313418	0.807501	0.769975	0.409997	0.336299	0.407762	0.356878	0.401541	0.783007	0.651429	0.778476	0.688878	0.732738	0.655883	0.0687265	0.0763725	0.8319	0.427727	0.104249	0.788307	0.991228	0.816159	0.441402	0.826311	0.604277	0.391409	0.0336954	0.279378	0.81665	0.540539	0.500738	0.115521	0.892333	0.536064	0.27805	0.194906	0.769736	0.491646	0.752628	0.413715	0.762485	0.815301	0.415717	0.781345	0.539011	0.956898	0.503781	0.884504	0.168906	0.949022	0.965921	0.21103	0.293606	0.627431	0.104835	0.312271	0.255366	0.407401	0.782685	0.479015	0.661904	0.476483	0.998562	0.540686	0.443289	0.405015	0.31017	0.935588	0.362593	0.607516	0.369108	0.428897	0.153715	0.513149
P03203_29_20865	1.07182e-08	0.0603415	0.161383	0.6632	0.0491817	0.737495	0.65769	0.674887	0.0463894	0.277952	0.974193	0.431308	0.969784	0.168276	0.344869	0.873483	0.718131	0.48826	0.998486	0.565816	0.663701	0.208559	0.635403	0.0249986	0.816324	0.847751	0.229912	0.799598	0.949736	0.0150921	0.529639	0.870769	0.393498	0.265425	0.394554	0.478094	0.53099	0.499505	0.794943	0.207658	0.536492	0.421044	0.33015	0.749577	0.270482	0.806988	0.52463	0.650099	0.318288	0.307896	0.182145	0.435989	0.54486	0.686183	0.323293	0.606421	0.696514	0.575255	0.0802235	0.613131	0.272645	0.674814	0.163988	0.846904	0.899073	0.750498	0.554325	0.143554	0.835284	0.317702	0.0507964	0.354164	0.813337	0.116994	0.899687	0.969641	0.767898	0.135809	0.10728	0.474833	0.569607	0.594202	0.89974	0.999216	0.889123	0.900527	0.866959	0.298422	0.621542	0.8554	0.109259	0.151131	0.65806	0.744495	0.57568	0.45236	0.885312	0.848221	0.408957	0.0388004	0.0765637	0.273787	0.0475513	0.162986	0.51222	0.47457	0.271339	0.443474	0.334418	0.62676
P03203_309_20875	2.52064e-07	0.299127	0.415667	0.415679	0.109584	0.660578	0.276198	0.601246	0.0203127	0.946567	0.982629	0.327723	0.712988	0.102394	0.203367	0.0903613	0.550922	0.325159	0.439406	0.309953	0.579607	0.862513	0.227736	0.470955	0.949595	0.311647	0.459841	0.00551691	0.828486	0.598052	0.400287	0.977854	0.838353	0.222625	0.481896	0.964517	0.988075	0.739541	0.699637	0.0589279	0.252492	0.277442	0.740462	0.690864	0.736714	0.374257	0.957755	0.508327	0.613001	0.661365	0.77789	0.150311	0.484616	0.669726	0.512756	0.717251	0.908346	0.996898	0.325	0.843877	0.428973	0.626624	0.215103	0.967403	0.371255	0.53604	0.958683	0.787004	0.929079	0.0187066	0.53987	0.253434	0.550007	0.689162	0.52103	0.935789	0.622059	0.0841692	0.734311	0.666345	0.796679	0.225157	0.592056	0.785712	0.14286	0.444312	0.0628933	0.978774	0.598963	0.154675	0.959379	0.974471	0.738599	0.168031	0.0452614	0.0599825	0.35727	0.40105	0.633514	0.983683	0.356198	0.975587	0.639985	0.352952	0.207747	0.648237	0.42216	0.338166	0.751238	0.971146
P03203_449_20880	1.72722e-10	0.74315	0.559704	0.250234	0.476618	0.156958	0.212751	0.142789	0.449729	0.0600293	0.798098	0.63423	0.193754	0.0892258	0.0504991	0.771516	0.438019	0.698762	0.818928	0.605055	0.901544	0.78094	0.534855	0.823543	0.483888	0.0769508	0.991689	0.0175897	0.578213	0.743682	0.896767	0.733843	0.215457	0.600389	0.517892	0.434513	0.317356	0.902575	0.525566	0.168212	0.554913	0.572689	0.884522	0.604789	0.437432	0.797972	0.566676	0.541115	0.114245	0.328544	0.118771	0.318818	0.197318	0.694663	0.547552	0.302917	0.611002	0.520255	0.720778	0.294585	0.839516	0.486995	0.114422	0.945266	0.954755	0.830962	0.472885	0.616098	0.739279	0.789568	0.159374	0.461121	0.266175	0.220171	0.433804	0.897303	0.409968	0.83173	0.618014	0.541554	0.528301	0.969105	0.745103	0.582802	0.966465	0.295141	0.0467182	0.511329	0.632354	0.255046	0.667685	0.735653	0.354778	0.118387	0.33887	0.710931	0.0764773	0.833041	0.531312	0.153687	0.816034	0.400715	0.710741	0.453979	0.67556	0.128536	0.941542	0.959791	0.363891	0.266793
P03203_477_20881	4.54415e-23	0.622867	0.543906	0.684757	0.296317	0.749198	0.305715	0.125669	0.0688769	0.991867	0.335839	0.818957	0.948576	0.450978	0.0382129	0.434442	0.464034	0.469423	0.948681	0.95844	0.834551	0.703314	0.342149	0.563016	0.534446	0.116985	0.355881	0.376267	0.256895	0.514894	0.501976	0.935112	0.0503807	0.0867554	0.276068	0.399808	0.676114	0.245743	0.919145	0.240391	0.539433	0.735721	0.649596	0.32571	0.472023	0.849826	0.749787	0.158266	0.0965101	0.358696	0.0856226	0.5084	0.361863	0.617963	0.249579	0.237002	0.72274	0.485453	0.605988	0.46512	0.211876	0.601774	0.459913	0.525239	0.979545	0.396857	0.353191	0.3827	0.843619	0.656214	0.10407	0.181677	0.196313	0.107093	0.874362	0.884031	0.96796	0.919554	0.812042	0.651818	0.750616	0.654683	0.936174	0.618626	0.406121	0.0586042	0.568841	0.158055	0.933338	0.692086	0.185573	0.616379	0.898208	0.589317	0.236141	0.400652	0.441988	0.416824	0.581614	0.812629	0.844077	0.853225	0.231406	0.874193	0.576662	0.995707	0.688661	0.348482	0.648241	0.722289
P03203_505_20882	3.7883e-10	0.223572	0.641378	0.332024	0.51196	0.0087402	0.972294	0.0870101	0.654257	0.578944	0.686259	0.735804	0.0752602	0.442694	0.676998	0.544932	0.0101518	0.177089	0.739629	0.422463	0.800081	0.159202	0.540632	0.0697256	0.266017	0.0315851	0.352897	0.386618	0.199815	0.504821	0.841325	0.708546	0.0557858	0.164768	0.52975	0.924822	0.997881	0.889056	0.733304	0.820898	0.655808	0.368228	0.953277	0.147565	0.408451	0.731186	0.41021	0.853275	0.473807	0.53437	0.221818	0.855218	0.51286	0.368396	0.459289	0.911601	0.589543	0.200241	0.463358	0.582587	0.1846	0.543195	0.382808	0.0435936	0.520256	0.898869	0.245566	0.419287	0.5467	0.260777	0.937319	0.710969	0.864769	0.173865	0.661034	0.0768878	0.764204	0.442437	0.610209	0.69997	0.94531	0.670256	0.839627	0.252771	0.0726264	0.203019	0.174833	0.17983	0.891217	0.270861	0.108268	0.726382	0.645245	0.643352	0.442872	0.958992	0.622778	0.126962	0.408623	0.826191	0.0698003	0.0506365	0.886701	0.733046	0.167234	0.589093	0.688751	0.596284	0.978955	0.994477
P03203_533_20883	1.58425e-06	0.108857	0.000990113	0.572467	0.785124	0.447794	0.915013	0.308386	0.404715	0.661173	0.788354	0.311198	0.143647	0.235709	0.750845	0.573438	0.396328	0.923885	0.577833	0.634804	0.989502	0.0456328	0.887905	0.312564	0.191805	0.912357	0.762597	0.79681	0.647489	0.803914	0.687873	0.990479	0.54833	0.591222	0.711696	0.247263	0.129841	0.925113	0.69518	0.60449	0.830149	0.873612	0.343632	0.317958	0.53856	0.17604	0.949289	0.337333	0.143494	0.700642	0.143209	0.223454	0.57679	0.78289	0.716193	0.0833995	0.773991	0.648485	0.583782	0.853072	0.134695	0.535927	0.775161	0.660442	0.627644	0.235254	0.776949	0.386889	0.556508	0.722348	0.16435	0.455436	0.859984	0.0270186	0.944376	0.529223	0.980004	0.398782	0.117541	0.922621	0.851488	0.635826	0.765471	0.743551	0.802404	0.640353	0.00542019	0.783365	0.991491	0.890106	0.152396	0.388925	0.940724	0.204749	0.452267	0.3498	0.577213	0.530382	0.447318	0.145973	0.0642531	0.306812	0.924317	0.127505	0.343313	0.092174	0.962995	0.858228	0.125273	0.230083
P03203_561_20884	4.18215e-09	0.390235	0.341022	0.818744	0.591179	0.957665	0.742575	0.0576996	0.0263363	0.145312	0.326057	0.769277	0.696643	0.496077	0.368639	0.442216	0.68491	0.925712	0.531839	0.508237	0.691387	0.184371	0.683334	0.655007	0.298351	0.671812	0.901834	0.828738	0.964075	0.672403	0.985122	0.634529	0.458464	0.30263	0.89236	0.650749	0.964028	0.851948	0.408997	0.410416	0.109564	0.435729	0.879193	0.562567	0.882758	0.758955	0.798194	0.492485	0.900559	0.984125	0.328782	0.519273	0.557046	0.780462	0.838365	0.747888	0.770426	0.999968	0.900926	0.818707	0.277535	0.7117	0.533447	0.707458	0.234966	0.27431	0.616262	0.251447	0.24662	0.822079	0.820706	0.900909	0.383567	0.0263947	0.519237	0.915997	0.57962	0.81757	0.228729	0.88519	0.914833	0.895411	0.944903	0.41767	0.521941	0.943145	0.627618	0.5739	0.682879	0.489472	0.695321	0.0719418	0.566312	0.0515624	0.259074	0.737949	0.919936	0.743805	0.555873	0.837042	0.539313	0.938358	0.820283	0.857062	0.990541	0.36651	0.598439	0.784311	0.666349	0.712863
P03203_57_20866	3.81851e-14	0.0241423	0.606808	0.307912	0.0396945	0.987958	0.120773	0.206832	0.421108	0.697722	0.229383	0.375749	0.193848	0.587745	0.358742	0.194505	0.92026	0.845666	0.982505	0.0301414	0.858154	0.157417	0.615137	0.316533	0.0701728	0.320281	0.341927	0.210624	0.922046	0.0159997	0.683419	0.173241	0.256117	0.182776	0.974686	0.743258	0.353403	0.556456	0.923406	0.0892016	0.999008	0.735298	0.979766	0.674522	0.839015	0.974715	0.253451	0.358724	0.0534872	0.894481	0.907175	0.964145	0.898943	0.172203	0.931183	0.341641	0.933846	0.755705	0.795324	0.77027	0.895817	0.213078	0.18803	0.62146	0.930696	0.790582	0.550212	0.596008	0.58526	0.336379	0.0767657	0.15763	0.539058	0.369141	0.55438	0.602068	0.291347	0.752026	0.0543848	0.89048	0.480752	0.763755	0.902082	0.371128	0.946435	0.807879	0.466135	0.338641	0.585905	0.995626	0.611217	0.301574	0.684428	0.175319	0.487837	0.186705	0.460317	0.733518	0.274642	0.378687	0.135471	0.608373	0.0365267	0.503518	0.898235	0.806062	0.126855	0.993959	0.918728	0.839983
P03203_589_20885	2.62774e-08	0.0255928	0.836286	0.704745	0.888065	0.359549	0.707911	0.0234538	0.476938	0.116019	0.554599	0.823963	0.148822	0.399828	0.19122	0.12543	0.180758	0.621268	0.591924	0.294022	0.231051	0.244893	0.347145	0.294397	0.702197	0.566931	0.477515	0.068073	0.407703	0.628896	0.623815	0.50008	0.311799	0.853565	0.826895	0.959422	0.0576085	0.973895	0.520157	0.674818	0.199478	0.988637	0.611762	0.154565	0.835312	0.219244	0.202328	0.388433	0.672908	0.685797	0.0192108	0.159249	0.802511	0.123641	0.859501	0.321322	0.104296	0.0857107	0.316107	0.11168	0.0584282	0.273838	0.343	0.368064	0.797986	0.259196	0.152173	0.612257	0.21968	0.977329	0.725003	0.0290655	0.357729	0.0603727	0.42502	0.957708	0.817981	0.317482	0.442483	0.234597	0.604226	0.891781	0.688166	0.414743	0.517819	0.755875	0.907754	0.977029	0.638322	0.589192	0.42618	0.307696	0.828159	0.290559	0.1989	0.978134	0.0859529	0.909643	0.433636	0.916337	0.734112	0.876638	0.959661	0.0732594	0.297019	0.169437	0.852282	0.238699	0.601486	0.630004
P03203_617_20886	6.53936e-10	0.00957657	0.221974	0.837899	0.762651	0.105312	0.828117	0.0476232	0.596945	0.904553	0.745723	0.217146	0.463652	0.631665	0.0469994	0.149351	0.281315	0.35148	0.0476138	0.307221	0.501329	0.0427157	0.70944	0.202902	0.161572	0.433905	0.30781	0.011176	0.813603	0.894244	0.925027	0.88354	0.589799	0.114801	0.796636	0.537932	0.449473	0.0353935	0.48779	0.501754	0.323779	0.789698	0.17722	0.0444288	0.794705	0.223958	0.730882	0.918545	0.300099	0.399377	0.0788114	0.375068	0.229135	0.775094	0.681876	0.0737448	0.218388	0.186404	0.382765	0.0112405	0.976142	0.639521	0.867692	0.388241	0.984374	0.296561	0.519551	0.705507	0.210529	0.322409	0.374054	0.122844	0.0634796	0.0570601	0.554215	0.784192	0.505043	0.593505	0.560336	0.257894	0.521516	0.543222	0.646963	0.88887	0.580189	0.508624	0.608229	0.487429	0.340132	0.456501	0.401715	0.777844	0.982713	0.0851018	0.26085	0.313188	0.229804	0.977391	0.370747	0.643844	0.44154	0.595379	0.898474	0.554727	0.823203	0.674462	0.877049	0.280951	0.81445	0.68081
P03203_645_20887	9.57594e-06	0.180194	0.187361	0.42983	0.106537	0.61898	0.183831	0.210924	0.250966	0.893834	0.214249	0.206164	0.550899	0.537328	0.00540754	0.993912	0.471467	0.351242	0.533827	0.184268	0.502727	0.0877407	0.702114	0.813639	0.140159	0.331536	0.525996	0.208675	0.592631	0.974642	0.408176	0.3608	0.248917	0.830946	0.538607	0.158582	0.797776	0.271631	0.265549	0.288138	0.484476	0.808368	0.53974	0.151955	0.494555	0.737446	0.4415	0.588481	0.765689	0.495462	0.173131	0.18001	0.392814	0.131048	0.459925	0.823016	0.249852	0.0535251	0.145905	0.948841	0.143356	0.128895	0.211236	0.385243	0.965375	0.197239	0.0422588	0.545079	0.477331	0.363696	0.64036	0.502467	0.639154	0.924887	0.660688	0.952551	0.523508	0.387894	0.174684	0.685191	0.375453	0.868502	0.614603	0.303041	0.933228	0.795983	0.386991	0.369312	0.237444	0.116294	0.921264	0.627883	0.920442	0.168751	0.16357	0.432043	0.0918899	0.901231	0.416581	0.0259353	0.754765	0.741593	0.966684	0.244492	0.969837	0.949917	0.60871	0.192396	0.626041	0.528652
P03203_673_20888	2.3203e-09	3.06038e-05	0.397221	0.876321	0.368256	0.173979	0.790662	0.0401634	0.636552	0.643004	0.715963	0.853996	0.251855	0.736439	0.331971	0.735792	0.0766985	0.929914	0.550144	0.923047	0.280738	0.5988	0.432209	0.729518	0.94811	0.412428	0.459517	0.172358	0.849788	0.46752	0.680521	0.253986	0.569404	0.289302	0.814912	0.0888812	0.500712	0.693374	0.0952695	0.67636	0.825934	0.663101	0.858036	0.156988	0.753619	0.463137	0.257617	0.558005	0.106947	0.604704	0.810615	0.787766	0.467587	0.368159	0.702889	0.876794	0.422835	0.0372407	0.926478	0.0863013	0.643639	0.16904	0.0693633	0.610595	0.512229	0.486915	0.216386	0.664562	0.270816	0.621363	0.225006	0.134406	0.339576	0.498121	0.741512	0.976768	0.47922	0.510352	0.705259	0.984035	0.185709	0.904581	0.910321	0.666938	0.6929	0.0744983	0.730115	0.846228	0.446554	0.15761	0.467459	0.415714	0.70713	0.490337	0.378649	0.708722	0.0649618	0.377828	0.696051	0.609585	0.685005	0.974659	0.718836	0.859929	0.438575	0.658394	0.291041	0.940443	0.602831	0.666285
P03203_701_20889	5.06961e-06	0.077481	0.56265	0.518013	0.453289	0.437918	0.790902	0.0235856	0.485522	0.867254	0.421963	0.446395	0.821748	0.938941	0.745325	0.261431	0.0603465	0.262812	0.546112	0.526211	0.504388	0.769129	0.0925968	0.903496	0.575665	0.444758	0.122976	0.0286072	0.768311	0.431574	0.358851	0.415835	0.271883	0.760383	0.798095	0.47755	0.740635	0.408276	0.234099	0.743888	0.238025	0.713505	0.937935	0.551176	0.739154	0.515734	0.364439	0.770748	0.486542	0.501676	0.466686	0.793869	0.920554	0.242489	0.822123	0.401878	0.950615	0.271381	0.818719	0.38367	0.536086	0.193539	0.144067	0.352752	0.316917	0.599299	0.270547	0.2162	0.878977	0.871495	0.0549661	0.3877	0.34863	0.363115	0.72889	0.824439	0.461878	0.925574	0.371075	0.680945	0.78829	0.856618	0.21208	0.826759	0.744447	0.307493	0.383986	0.965947	0.276482	0.268902	0.557162	0.300447	0.482709	0.675923	0.671751	0.743399	0.126511	0.93748	0.827422	0.809887	0.830644	0.991488	0.989665	0.978106	0.769714	0.353702	0.432812	0.825797	0.585819	0.621414
P03203_729_20890	5.93923e-08	0.145609	0.561676	0.637395	0.534903	0.162755	0.597681	0.158746	0.352995	0.0848112	0.971136	0.246756	0.370365	0.372635	0.977702	0.591273	0.0598055	0.0737534	0.747863	0.172789	0.481141	0.634386	0.135725	0.51224	0.110977	0.787623	0.144342	0.0183314	0.98908	0.159945	0.81058	0.938217	0.142816	0.491848	0.476923	0.187902	0.132105	0.214524	0.223648	0.625449	0.7725	0.807434	0.84471	0.84186	0.908543	0.688011	0.733078	0.739561	0.49352	0.8251	0.171052	0.752132	0.917868	0.399938	0.506907	0.318273	0.953807	0.198371	0.591321	0.520529	0.451351	0.530868	0.367281	0.253377	0.366697	0.645146	0.307948	0.494444	0.882134	0.990005	0.0435877	0.217885	0.238316	0.713057	0.980578	0.817585	0.469484	0.957515	0.856358	0.697888	0.587263	0.994926	0.425041	0.652943	0.320061	0.127679	0.551243	0.858637	0.579952	0.452757	0.256345	0.133545	0.683134	0.544935	0.379048	0.661877	0.172606	0.664336	0.857241	0.986781	0.930559	0.892278	0.291242	0.751127	0.336162	0.595981	0.915347	0.680352	0.600264	0.79144
P03204_1_20897	8.14566e-06	0.00586602	0.387434	0.209634	0.586376	0.919399	0.745992	0.64907	0.945814	0.987893	0.521376	0.976858	0.88189	0.706326	0.392629	0.397165	0.654551	0.692123	0.281382	0.489374	0.305076	0.550504	0.214692	0.78438	0.853989	0.111316	0.281194	0.794006	0.527404	0.72403	0.969755	0.597958	0.896303	0.21557	0.834493	0.602207	0.567204	0.423084	0.510286	0.275891	0.134516	0.605297	0.731181	0.104061	0.708626	0.286137	0.45256	0.70933	0.98563	0.772992	0.788125	0.652163	0.682414	0.137718	0.650642	0.588345	0.480711	0.331481	0.160406	0.839624	0.381658	0.032405	0.0219632	0.315221	0.0852454	0.558605	0.00816497	0.683587	0.547565	0.614298	0.780269	0.592603	0.983215	0.300294	0.540979	0.583188	0.43421	0.364791	0.998745	0.235231	0.373561	0.264594	0.0398892	0.951303	0.100299	0.529943	0.0112609	0.378936	0.10236	0.550211	0.730609	0.382697	0.741752	0.596069	0.308711	0.169774	0.533371	0.704418	0.895571	0.998832	0.165706	0.117381	0.524908	0.347308	0.462782	0.220731	0.0394507	0.43163	0.329825	0.946019
P03204_309_20908	1.87923e-06	0.315434	0.0413598	0.495026	0.868708	0.635214	0.694526	0.801363	0.143026	0.551174	0.850993	0.939446	0.997013	0.0466563	0.285812	0.303742	0.145757	0.747193	0.404007	0.794956	0.874981	0.397236	0.753656	0.721211	0.529822	0.220582	0.0677067	0.252004	0.548858	0.958665	0.546903	0.900483	0.356159	0.228855	0.238752	0.434919	0.621403	0.166619	0.774449	0.534335	0.442654	0.0537248	0.727209	0.211441	0.383	0.578887	0.931171	0.525201	0.97836	0.575861	0.079134	0.650659	0.978722	0.256415	0.169142	0.534944	0.481985	0.959421	0.18181	0.435015	0.0812569	0.152234	0.106438	0.234976	0.727841	0.79282	0.933548	0.898936	0.153855	0.0154464	0.284888	0.649046	0.128661	0.303282	0.634298	0.791198	0.749868	0.135606	0.221609	0.127614	0.560659	0.348432	0.814309	0.895239	0.709416	0.28856	0.355421	0.344981	0.0506886	0.0180976	0.251443	0.430644	0.997808	0.599626	0.508008	0.998282	0.110131	0.763776	0.329331	0.417842	0.847339	0.192622	0.361863	0.162946	0.620197	0.735347	0.630515	0.492794	0.129635	0.17474
P03204_337_20909	6.54891e-05	0.350856	0.0525373	0.52476	0.721058	0.48467	0.766891	0.215618	0.226542	0.337754	0.725288	0.251827	0.486838	0.0648819	0.905948	0.662333	0.76253	0.264349	0.568204	0.954942	0.982729	0.0497833	0.761309	0.199131	0.761034	0.828315	0.237877	0.9438	0.752869	0.0866761	0.686765	0.843767	0.717674	0.427801	0.088919	0.757383	0.153943	0.54669	0.607004	0.996045	0.568331	0.121185	0.984892	0.560147	0.755362	0.55445	0.117912	0.0998321	0.115193	0.580279	0.591251	0.483963	0.940119	0.0945612	0.078396	0.836411	0.543902	0.0701349	0.643592	0.757299	0.697981	0.102813	0.316616	0.884941	0.315603	0.958006	0.806418	0.852922	0.516353	0.467961	0.179083	0.60784	0.896167	0.953961	0.85722	0.812203	0.623157	0.89264	0.653292	0.44774	0.771229	0.562218	0.763833	0.212408	0.359475	0.680043	0.149134	0.463073	0.155785	0.15942	0.524032	0.514512	0.916699	0.170536	0.567742	0.683943	0.167137	0.453876	0.628262	0.666873	0.435635	0.0733121	0.376242	0.0665197	0.469843	0.699217	0.712939	0.787899	0.120456	0.482037
P03204_393_20911	0.00665901	0.906573	0.866176	0.592085	0.435356	0.572974	0.911999	0.00143024	0.954411	0.276182	0.833354	0.776538	0.532039	0.606914	0.554923	0.459465	0.247219	0.359362	0.405105	0.1998	0.52805	0.569085	0.468081	0.928667	0.955437	0.297014	0.255372	0.664447	0.274737	0.577718	0.745079	0.520867	0.352084	0.899096	0.653036	0.849356	0.967318	0.747724	0.868566	0.694323	0.32543	0.130735	0.956016	0.164296	0.401521	0.535881	0.478814	0.0610406	0.0104349	0.766946	0.329661	0.447379	0.839229	0.573928	0.579704	0.626097	0.267133	0.563911	0.849318	0.606711	0.568645	0.451272	0.0247255	0.205545	0.7145	0.53528	0.117346	0.320098	0.0515147	0.133325	0.663763	0.136932	0.993094	0.300354	0.983106	0.414325	0.947633	0.589611	0.718663	0.397274	0.475793	0.298659	0.330565	0.932817	0.0210124	0.762693	0.446945	0.298965	0.260093	0.963255	0.913148	0.843962	0.530356	0.0881817	0.173616	0.659411	0.834457	0.516501	0.0462205	0.23252	0.0240737	0.629708	0.397253	0.114946	0.769192	0.704043	0.672713	0.269123	0.940603	0.634832
P03204_421_20912	9.5874e-10	0.0652106	0.475096	0.913724	0.120666	0.801029	0.56815	0.358961	0.315742	0.534187	0.34648	0.0469526	0.711814	0.26302	0.272502	0.103756	0.967463	0.454853	0.502865	0.833367	0.519495	0.319665	0.906745	0.494905	0.963015	0.914385	0.0729782	0.348077	0.50064	0.428127	0.513107	0.371299	0.209454	0.191542	0.108357	0.948909	0.609499	0.46396	0.526714	0.564503	0.548796	0.916466	0.151085	0.450585	0.573058	0.447983	0.880647	0.481873	0.0425421	0.844354	0.867506	0.796854	0.493574	0.936297	0.155428	0.351109	0.440901	0.105406	0.320271	0.211157	0.216067	0.642937	0.149095	0.313152	0.74481	0.90589	0.079407	0.0410738	0.805034	0.148516	0.919272	0.803652	0.790544	0.590811	0.854332	0.868963	0.881886	0.596771	0.402979	0.691223	0.951536	0.616344	0.428403	0.580239	0.613667	0.672781	0.425208	0.736449	0.214632	0.351408	0.170915	0.700528	0.835822	0.485835	0.302113	0.632421	0.373917	0.622072	0.357515	0.707091	0.173592	0.84161	0.512667	0.180122	0.994551	0.399654	0.111082	0.836252	0.807587	0.5957
P03204_449_20913	0.000232212	0.0131244	0.00260032	0.756397	0.691961	0.185539	0.306011	0.181577	0.352417	0.505456	0.812402	0.169689	0.767136	0.205909	0.527963	0.946083	0.602663	0.746484	0.289093	0.26446	0.583562	0.825529	0.951193	0.61209	0.287978	0.0817359	0.613816	0.844815	0.185057	0.723377	0.922923	0.668496	0.811253	0.0985014	0.268853	0.255275	0.770694	0.0876496	0.820581	0.526324	0.308322	0.154127	0.317485	0.737405	0.618429	0.794411	0.952158	0.784983	0.113223	0.973961	0.371257	0.2481	0.487001	0.657534	0.27632	0.448971	0.783083	0.963503	0.471014	0.480563	0.472414	0.417253	0.00358603	0.565464	0.866139	0.362998	0.0143497	0.610192	0.751743	0.39156	0.420604	0.830924	0.59567	0.99998	0.419693	0.382641	0.273145	0.460471	0.211349	0.874685	0.706301	0.884215	0.853766	0.922366	0.407407	0.370682	0.258496	0.70009	0.773236	0.43641	0.983566	0.83488	0.457558	0.369789	0.390258	0.367077	0.596539	0.453564	0.698075	0.027887	0.205184	0.921587	0.200951	0.334621	0.94762	0.969502	0.186656	0.739083	0.00175887	0.010369
P03204_701_20922	1.77762e-06	0.119929	0.168622	0.87756	0.25661	0.188127	0.322968	0.0114533	0.193127	0.472408	0.991989	0.592034	0.928502	0.838336	0.130741	0.332023	0.77651	0.368563	0.523084	0.0936813	0.339572	0.0511022	0.132906	0.447186	0.925715	0.220209	0.66892	0.242367	0.510914	0.4065	0.72871	0.137622	0.546639	0.14573	0.244902	0.321148	0.928963	0.431497	0.401381	0.959161	0.323991	0.954329	0.780029	0.521108	0.730549	0.601723	0.821164	0.18238	0.351645	0.37901	0.0748042	0.850158	0.721544	0.573535	0.148198	0.805897	0.891033	0.506947	0.676862	0.243775	0.837175	0.352847	0.512397	0.213382	0.364779	0.901758	0.424949	0.635097	0.847866	0.409774	0.233049	0.899658	0.870561	0.564847	0.644491	0.486234	0.677292	0.497044	0.395054	0.826466	0.187783	0.854975	0.957459	0.44925	0.635085	0.555244	0.179217	0.582479	0.711194	0.67934	0.0193609	0.890648	0.198197	0.00370077	0.23527	0.116417	0.328417	0.801676	0.938215	0.14579	0.0131141	0.825716	0.243931	0.135235	0.778689	0.238038	0.0244032	0.223636	0.0958229	0.312595
P03204_729_20923	1.01557e-07	0.299537	0.0592259	0.707872	0.211036	0.297012	0.677636	0.015166	0.20357	0.645801	0.727768	0.698169	0.852461	0.755958	0.0691686	0.304588	0.646201	0.381461	0.744472	0.0839088	0.62723	0.138088	0.231118	0.528811	0.896062	0.313541	0.890046	0.301334	0.31249	0.43077	0.493374	0.130311	0.977399	0.0866697	0.151416	0.745464	0.897302	0.418795	0.318991	0.925065	0.623315	0.833031	0.69773	0.167898	0.928653	0.918329	0.941163	0.270567	0.538479	0.565903	0.0253022	0.587473	0.909352	0.279964	0.0783105	0.559325	0.928671	0.582986	0.885939	0.402205	0.890201	0.157293	0.318811	0.0721971	0.27814	0.935823	0.432756	0.733044	0.901261	0.189365	0.214629	0.577686	0.80643	0.493567	0.56871	0.698699	0.784542	0.855856	0.162194	0.666539	0.139106	0.527526	0.773179	0.797137	0.519591	0.554992	0.373979	0.964985	0.992365	0.833654	0.035401	0.941264	0.340357	0.00686389	0.0985558	0.260147	0.659796	0.960146	0.94188	0.193746	0.00790022	0.951266	0.595264	0.181308	0.954996	0.324591	0.0121315	0.175049	0.0428118	0.193514
P03204_757_20924	0.00903778	0.134523	0.366626	0.497722	0.48937	0.489428	0.891429	0.00660645	0.382549	0.657619	0.793605	0.21151	0.252222	0.619289	0.293652	0.0917128	0.836263	0.381735	0.844297	0.231072	0.884519	0.115187	0.147163	0.641768	0.586909	0.140552	0.242012	0.479582	0.315478	0.376971	0.842872	0.0346053	0.139614	0.0502688	0.423903	0.180235	0.687608	0.44573	0.493372	0.612043	0.297612	0.38716	0.536499	0.160624	0.77142	0.493458	0.97114	0.480881	0.881155	0.785511	0.178368	0.905919	0.515355	0.756824	0.310641	0.860803	0.488821	0.561797	0.923566	0.122711	0.811263	0.413169	0.645048	0.0813193	0.569818	0.958568	0.691445	0.953698	0.864313	0.413661	0.327992	0.570427	0.636281	0.847398	0.379318	0.718572	0.661588	0.796705	0.651142	0.395877	0.101586	0.792798	0.637613	0.494091	0.438295	0.718645	0.56813	0.838513	0.843149	0.791256	0.00899947	0.558335	0.91472	0.00159189	0.311894	0.128031	0.452446	0.324293	0.638918	0.373569	0.222435	0.904238	0.164863	0.524727	0.367643	0.627097	0.356001	0.995767	0.25566	0.42854
P03204_813_20926	0.190768	0.0926141	0.228007	0.222099	0.415427	0.129917	0.695852	0.0370048	0.291977	0.831238	0.676077	0.0135734	0.231047	0.200105	0.585183	0.900561	0.664654	0.987862	0.346111	0.240381	0.4658	0.203526	0.564832	0.706594	0.0682042	0.485854	0.272225	0.837205	0.0181556	0.872041	0.569905	0.101453	0.349367	0.422164	0.555207	0.769551	0.173542	0.377385	0.439839	0.89743	0.875414	0.757365	0.777817	0.992055	0.898645	0.386744	0.00614947	0.681029	0.569802	0.930885	0.612963	0.747603	0.406416	0.679974	0.361262	0.979913	0.711373	0.392985	0.537235	0.428865	0.322211	0.760704	0.870511	0.131367	0.140955	0.214541	0.539226	0.646452	0.414075	0.850272	0.865119	0.871128	0.664404	0.345586	0.626545	0.977381	0.302951	0.516786	0.732373	0.933783	0.133118	0.827978	0.758433	0.709194	0.430803	0.546499	0.931517	0.211021	0.714	0.42226	0.0807188	0.18643	0.474657	0.157942	0.653004	0.384592	0.900138	0.950205	0.558829	0.730501	0.580118	0.848018	0.445116	0.761793	0.379289	0.195534	0.832621	0.336613	0.711282	0.843128
P03211_169_20949	0.00153743	0.212422	0.160437	0.649339	0.218372	0.580494	0.973247	0.899125	0.482775	0.686529	0.246748	0.239178	0.63053	0.797836	0.795062	0.219784	0.667401	0.572547	0.505577	0.163176	0.985618	0.369583	0.906212	0.31771	0.776814	0.622122	0.935674	0.871988	0.645005	0.44731	0.953375	0.865033	0.994385	0.855254	0.946398	0.99701	0.125651	0.367639	0.636887	0.42737	0.19203	0.158762	0.1852	0.462352	0.0150857	0.561309	0.703299	0.174313	0.307404	0.52798	0.81435	0.60767	0.127412	0.293243	0.95211	0.703793	0.701712	0.986907	0.697809	0.627817	0.799314	0.371019	0.423357	0.251914	0.914774	0.867892	0.393204	0.0476246	0.266386	0.758371	0.874776	0.875356	0.779346	0.105456	0.507065	0.91467	0.780158	0.99221	0.809791	0.218373	0.518319	0.815791	0.373826	0.835823	0.331401	0.468293	0.933866	0.750358	0.872859	0.427242	0.511529	0.714761	0.370557	0.157442	0.769706	0.549327	0.563917	0.597659	0.540657	0.0142659	0.798461	0.861559	0.488635	0.230062	0.440473	0.0507301	0.274987	0.805608	0.00927903	0.054389
P03211_197_20950	0.540121	0.617532	0.0135804	0.958677	0.0546208	0.607533	0.540177	0.601955	0.0464752	0.293662	0.73277	0.464363	0.642654	0.681718	0.0957464	0.29026	0.414157	0.238501	0.0645565	0.0465633	0.899427	0.797416	0.330062	0.352176	0.638158	0.952748	0.0632461	0.262594	0.892536	0.593438	0.193158	0.368189	0.360254	0.204046	0.889056	0.463811	0.689456	0.686598	0.334554	0.640172	0.773236	0.316409	0.036324	0.535635	0.417731	0.354358	0.0903815	0.100728	0.0334243	0.760009	0.858465	0.826543	0.776294	0.274784	0.942244	0.0655381	0.291933	0.104387	0.968684	0.761157	0.53009	0.299116	0.632282	0.219765	0.591556	0.342479	0.780758	0.889642	0.568221	0.641132	0.205593	0.694526	0.555793	0.109536	0.391399	0.92253	0.725897	0.596424	0.521964	0.393212	0.0273906	0.12969	0.611665	0.043596	0.195928	0.626685	0.96	0.0349961	0.312033	0.288994	0.540933	0.203416	0.499153	0.180723	0.316514	0.741258	0.915014	0.516927	0.895794	0.486623	0.214014	0.126469	0.625877	0.707511	0.478031	0.0338746	0.971158	0.0393622	0.000725472	0.00142962
P03211_393_20957	0.0282811	0.15685	0.0556563	0.321941	0.867439	0.666475	0.767779	0.276654	0.799778	0.783012	0.983298	0.305812	0.383931	0.426339	0.864343	0.702106	0.881814	0.969342	0.586767	0.227023	0.64135	0.553122	0.148844	0.00767317	0.325928	0.565174	0.438666	0.987036	0.149309	0.514134	0.703464	0.267532	0.353246	0.781532	0.700988	0.478683	0.922156	0.869225	0.403113	0.931479	0.706953	0.942441	0.262818	0.585639	0.802871	0.405294	0.589942	0.354991	0.0598192	0.964125	0.790179	0.468929	0.750502	0.211169	0.683397	0.0995467	0.230629	0.995525	0.200792	0.0819825	0.385568	0.107912	0.506315	0.542028	0.45212	0.757817	0.495229	0.83153	0.999036	0.910929	0.0418629	0.868877	0.843316	0.298633	0.256872	0.902149	0.754934	0.672371	0.328132	0.52867	0.939659	0.072763	0.470525	0.0997211	0.463178	0.868958	0.959314	0.320416	0.143634	0.313615	0.0809476	0.955195	0.458374	0.325906	0.433213	0.210799	0.734917	0.792764	0.797279	0.130236	0.849637	0.600361	0.00152268	0.15016	0.49852	0.183658	0.887089	0.63658	0.0181246	0.113302
P03211_421_20958	0.00380697	0.126761	0.0678308	0.834085	0.566215	0.0289225	0.669372	0.132131	0.529307	0.814512	0.485169	0.998632	0.578897	0.385131	0.208545	0.752035	0.0160283	0.0494525	0.600658	0.0849076	0.502029	0.836717	0.191698	0.516922	0.989582	0.867292	0.118932	0.460522	0.720841	0.460468	0.565048	0.331066	0.927443	0.483381	0.234721	0.227286	0.136518	0.677053	0.297021	0.713329	0.814361	0.341164	0.433096	0.817525	0.929715	0.749549	0.886443	0.112419	0.0768036	0.37102	0.555385	0.812256	0.635165	0.65659	0.217609	0.690401	0.973815	0.726667	0.914077	0.277498	0.683604	0.391385	0.312663	0.548934	0.857135	0.385157	0.564512	0.393313	0.520406	0.947713	0.704817	0.617825	0.923918	0.306402	0.482507	0.956225	0.467426	0.211589	0.0779473	0.194304	0.223816	0.742036	0.625487	0.654124	0.284873	0.165085	0.981841	0.19793	0.465354	0.109318	0.00847245	0.733167	0.362172	0.290172	0.886077	0.481958	0.538206	0.612198	0.993084	0.147938	0.38101	0.27088	0.118645	0.0686085	0.660464	0.561206	0.256444	0.497673	0.0115703	0.0301381
P03211_449_20959	0.0447763	0.601912	0.597334	0.84493	0.124149	0.960477	0.612907	0.89892	0.616318	0.539453	0.927619	0.648668	0.394632	0.832072	0.697644	0.456217	0.251348	0.731106	0.946261	0.229287	0.262062	0.286461	0.401485	0.690192	0.435694	0.451074	0.708144	0.068024	0.462866	0.12052	0.141278	0.93264	0.353344	0.716612	0.0777907	0.0624204	0.987181	0.884731	0.285641	0.981947	0.970855	0.997952	0.121362	0.891453	0.0610541	0.920487	0.98128	0.13628	0.349533	0.380507	0.467417	0.374612	0.176233	0.609262	0.0910403	0.818412	0.0540345	0.481492	0.572502	0.0671593	0.656935	0.967524	0.323028	0.787726	0.742989	0.166262	0.849342	0.447403	0.159131	0.889001	0.789559	0.58909	0.382136	0.0472382	0.548363	0.789032	0.151527	0.483612	0.291257	0.635725	0.802938	0.579758	0.607513	0.675121	0.539872	0.825293	0.741933	0.804327	0.63095	0.605954	0.350666	0.842772	0.51085	0.679555	0.0854044	0.507304	0.658381	0.79264	0.700355	0.0749857	0.291756	0.806564	0.185902	0.216201	0.473954	0.00524928	0.941524	0.97855	0.688363	0.3176
P03211_57_20945	0.00371479	0.00386051	0.445094	0.358881	0.693177	0.508572	0.857672	0.543131	0.0509106	0.657742	0.77688	0.970301	0.55738	0.168018	0.468798	0.761092	0.647111	0.0844659	0.890761	0.462335	0.284121	0.940455	0.90957	0.252804	0.561921	0.31968	0.619232	0.621746	0.300395	0.280378	0.244674	0.354837	0.683888	0.23426	0.484659	0.340073	0.592	0.659302	0.835349	0.851426	0.836552	0.89618	0.83837	0.444222	0.783572	0.501982	0.617093	0.0136123	0.0302955	0.231975	0.290083	0.333716	0.535162	0.407458	0.438311	0.339195	0.124379	0.67711	0.416883	0.157911	0.870096	0.328969	0.935708	0.712788	0.614228	0.578306	0.437853	0.869733	0.148154	0.619324	0.0495511	0.16682	0.977426	0.146648	0.357108	0.39602	0.860145	0.344415	0.623906	0.337981	0.894115	0.204647	0.82343	0.0154933	0.612851	0.82345	0.191714	0.444811	0.382105	0.471587	0.675086	0.41111	0.768159	0.0299184	0.535074	0.343389	0.560083	0.784224	0.288829	0.129614	0.871477	0.263733	0.051863	0.330634	0.792992	0.53112	0.711141	0.529099	0.0713326	0.110043
P03211_589_20964	0.00653238	0.36099	0.28103	0.495943	0.100841	0.916097	0.554948	0.593349	0.00324967	0.671752	0.857936	0.479681	0.57408	0.485353	0.187401	0.761298	0.318226	0.270899	0.387449	0.498677	0.621349	0.252124	0.222354	0.0635636	0.629711	0.239721	0.276164	0.100963	0.393425	0.336429	0.451791	0.465373	0.143345	0.0479995	0.252566	0.149519	0.967941	0.3848	0.3128	0.903699	0.769652	0.342864	0.973107	0.242512	0.453106	0.588018	0.531712	0.0296205	0.0492855	0.207803	0.0772298	0.824002	0.448554	0.170033	0.220679	0.704579	0.201763	0.124337	0.309524	0.206091	0.643688	0.178834	0.900981	0.684589	0.51402	0.558188	0.426475	0.813234	0.686871	0.32416	0.035889	0.193934	0.510331	0.180244	0.226458	0.733139	0.965375	0.775313	0.109838	0.0765039	0.815109	0.618483	0.0533754	0.604309	0.796882	0.371517	0.941136	0.460103	0.470324	0.125692	0.0170857	0.530961	0.243728	0.92803	0.490684	0.578676	0.248299	0.278484	0.747871	0.734834	0.570237	0.983009	0.237956	0.15953	0.507509	0.635318	0.512499	0.700841	0.230067	0.535253
P03215_365_21027	0.56573	0.605579	0.0741249	0.416785	0.49786	0.796245	0.401198	0.381539	0.417307	0.458719	0.176221	0.569447	0.889284	0.767957	0.617816	0.373257	0.859852	0.126766	0.705465	0.832335	0.511532	0.398356	0.148907	0.382036	0.626063	0.294021	0.540522	0.0316748	0.449596	0.734582	0.763604	0.762954	0.637664	0.9795	0.847797	0.331292	0.992072	0.177948	0.234888	0.464041	0.305135	0.460512	0.223549	0.906532	0.250616	0.510787	0.791533	0.476084	0.959375	0.667826	0.044613	0.00448898	0.609494	0.474317	0.799854	0.152408	0.843329	0.0517479	0.732045	0.943546	0.639536	0.500521	0.000558277	0.791952	0.248588	0.931943	0.0644568	0.42892	0.742188	0.286415	0.962075	0.478696	0.481068	0.0443937	0.36408	0.190959	0.21514	0.538581	0.703191	0.186053	0.40156	0.772646	0.214974	0.889958	0.819092	0.879483	0.210182	0.74065	0.150793	0.188026	0.163048	0.77587	0.245504	0.330878	0.10537	0.248258	0.222512	0.576217	0.681305	0.204123	0.0728441	0.93374	0.557574	0.497692	0.723501	0.716574	0.955014	0.2715	0.0297063	0.147503
P03218_141_21035	1.58571e-06	0.388003	0.78329	0.930242	0.307728	0.968596	0.177531	0.803706	0.282601	0.436194	0.0636634	0.174298	0.827092	0.6847	0.939538	0.384615	0.371226	0.990211	0.34772	0.628253	0.286342	0.785722	0.352912	0.322182	0.879928	0.613476	0.126073	0.555109	0.556583	0.985483	0.261751	0.455527	0.264225	0.940651	0.536009	0.0514505	0.906241	0.12942	0.0197863	0.48	0.846134	0.241187	0.334412	0.803896	0.673234	0.543347	0.541776	0.508926	0.84086	0.858761	0.645415	0.264856	0.650226	0.620934	0.609778	0.50303	0.566137	0.0846856	0.916232	0.556562	0.921984	0.960572	0.188939	0.155945	0.602872	0.236641	0.461145	0.471528	0.809249	0.795782	0.409813	0.948372	0.364091	0.597069	0.289507	0.720653	0.938218	0.991682	0.258752	0.964967	0.867146	0.73225	0.803948	0.852372	0.943912	0.590339	0.880068	0.574346	0.540423	0.264207	0.806168	0.715541	0.064727	0.625732	0.969669	0.634187	0.38659	0.166168	0.899916	0.84898	0.884519	0.379471	0.629178	0.51272	0.685165	0.289406	0.19893	0.0265816	0.88139	0.324793
P03218_169_21036	1.05332e-05	0.448892	0.591198	0.739628	0.0601112	0.831164	0.184661	0.182051	0.0689314	0.457946	0.486534	0.0607441	0.554829	0.969515	0.542154	0.52581	0.328086	0.905832	0.199158	0.551203	0.18101	0.843128	0.644523	0.0917725	0.48363	0.815257	0.0518481	0.722314	0.347346	0.791997	0.26602	0.568712	0.200289	0.998907	0.61322	0.258576	0.875103	0.271971	0.0486987	0.759454	0.498616	0.276606	0.706447	0.853385	0.853453	0.354474	0.379394	0.404179	0.959395	0.892386	0.790319	0.18781	0.659643	0.965089	0.508871	0.861514	0.482536	0.0100906	0.278021	0.493101	0.486072	0.679885	0.0987405	0.760306	0.694399	0.174032	0.922333	0.656668	0.669705	0.671196	0.90767	0.856562	0.41562	0.28415	0.439966	0.841139	0.357006	0.969168	0.269961	0.83262	0.764632	0.64213	0.86276	0.372237	0.950513	0.833652	0.535222	0.257477	0.64491	0.146621	0.228976	0.754883	0.0528022	0.790851	0.886728	0.16599	0.460675	0.299111	0.746226	0.821946	0.921326	0.524007	0.700337	0.333074	0.660211	0.238978	0.108147	0.0135139	0.475194	0.877227
P03224_113_21090	0.904341	0.288213	0.767111	0.266971	0.20575	0.996923	0.626707	0.340307	0.727816	0.060034	0.490522	0.732482	0.544071	0.446575	0.404224	0.77266	0.000831768	0.201651	0.035839	0.399077	0.235652	0.600844	0.241788	0.510662	0.230925	0.686972	0.77758	0.816543	0.789865	0.160644	0.730678	0.242413	0.62056	0.254649	0.659805	0.588961	0.653643	0.945604	0.132195	0.472824	0.0306132	0.972001	0.667553	0.0374642	0.99122	0.149145	0.934777	0.727576	0.798193	0.376211	0.104096	0.644391	0.588373	0.723433	0.498545	0.821748	0.798701	0.506413	0.00609666	0.916252	0.0395369	0.553148	0.298579	0.597512	0.994313	0.702331	0.0929627	0.608034	0.334061	0.513269	0.906104	0.849027	0.891955	0.121799	0.897592	0.406513	0.0314784	0.37142	0.363499	0.397413	0.725818	0.188745	0.361557	0.86588	0.786612	0.0697935	0.297018	0.0481196	0.783945	0.821071	0.40708	0.0798305	0.0282789	0.000857925	0.820657	0.893015	0.51717	0.0684926	0.658198	0.66178	0.192013	0.503608	0.882925	0.303628	0.36297	0.538762	0.62014	0.666385	0.413786	0.611249
P03230_253_21150	2.96699e-05	0.0292124	0.529771	0.390939	0.0559947	0.95826	0.194489	0.292307	0.120522	0.750693	0.25175	0.988785	0.497422	0.978898	0.716688	0.460294	0.00517758	0.546557	0.655856	0.125243	0.677216	0.324791	0.235605	0.385303	0.589764	0.195623	0.8317	0.0268791	0.930211	0.923578	0.983158	0.576446	0.57602	0.161219	0.731348	0.365982	0.192947	0.139668	0.679024	0.845435	0.0653802	0.0284588	0.0820483	0.210907	0.211362	0.627541	0.859103	0.100777	0.034934	0.00658289	0.360606	0.610458	0.561252	0.854671	0.851274	0.829999	0.687938	0.944989	0.630475	0.846402	0.627258	0.65399	0.574752	0.968713	0.949766	0.635028	0.964072	0.831895	0.665526	0.721765	0.949273	0.48769	0.561623	0.990086	0.461567	0.138183	0.190375	0.421169	0.978711	0.356539	0.796489	0.599002	0.345827	0.229991	0.732233	0.382964	0.266698	0.731273	0.100395	0.539634	0.584058	0.319044	0.196177	0.961155	0.13677	0.509021	0.00403678	0.544171	0.898115	0.0449536	0.834176	0.48956	0.102978	0.316626	0.470571	0.645203	0.172372	0.400661	0.722368	0.913231
P03243_1_21205	6.38954e-15	0.222714	0.28319	0.803134	0.223534	0.982904	0.248778	0.678596	0.836282	0.045512	0.0824928	0.711252	0.862429	0.446419	0.881776	0.477639	0.0900809	0.787848	0.108503	0.752201	0.997174	0.450228	0.660532	0.222979	0.40442	0.52082	0.279127	0.426706	0.873837	0.179967	0.777018	0.526162	0.43539	0.153012	0.926746	0.192234	0.818779	0.639623	0.0953194	0.345051	0.587226	0.783319	0.232222	0.0795514	0.355744	0.977295	0.676685	0.136062	0.186393	0.211036	0.16264	0.25288	0.902799	0.513253	0.809448	0.708405	0.856796	0.931514	0.335702	0.294466	0.404264	0.871491	0.471574	0.416891	0.414053	0.167493	0.194975	0.744995	0.968232	0.275792	0.994818	0.343649	0.752376	0.828679	0.831108	0.680286	0.876744	0.198929	0.981687	0.625765	0.219313	0.261844	0.526363	0.320133	0.929961	0.632	0.0220095	0.252504	0.0615794	0.918318	0.278824	0.681704	0.34125	0.143853	0.675549	0.0839703	0.852781	0.801389	0.645879	0.212417	0.289596	0.957542	0.848718	0.00193564	0.509496	0.402289	0.362621	0.428063	0.559321	0.55209
P03243_57_21207	1.78841e-05	0.213532	0.246293	0.225019	0.412479	0.237762	0.756591	0.0478499	0.250119	0.574992	0.764028	0.0810379	0.0937119	0.2829	0.291011	0.506472	0.0418365	0.912106	0.0742863	0.732642	0.38762	0.747843	0.566289	0.393322	0.501376	0.565668	0.577984	0.0396922	0.173312	0.160645	0.194986	0.798352	0.291444	0.101389	0.722131	0.0246476	0.346961	0.141913	0.01217	0.648299	0.365109	0.133601	0.328511	0.052132	0.701362	0.0950739	0.529991	0.760919	0.774338	0.0509593	0.122038	0.203709	0.881472	0.912975	0.548833	0.563685	0.966208	0.154101	0.321235	0.420958	0.324784	0.698193	0.877665	0.0211495	0.0440352	0.76574	0.352959	0.984672	0.471531	0.573899	0.828493	0.757073	0.351738	0.779227	0.407818	0.337804	0.589865	0.992842	0.811984	0.681903	0.732168	0.280298	0.181349	0.47653	0.198053	0.666409	0.914609	0.220021	0.755978	0.359663	0.250381	0.740576	0.261388	0.545882	0.879687	0.55355	0.640695	0.107614	0.238472	0.0458098	0.679288	0.118307	0.824292	0.0791498	0.0761922	0.498351	0.835445	0.790139	0.396794	0.875145
P03254_29_21263	0.723164	0.706135	0.525221	0.917153	0.538895	0.0250405	0.686399	0.992178	0.57874	0.294705	0.957892	0.912159	0.872736	0.773456	0.35994	0.204438	0.326051	0.389642	0.308779	0.163676	0.134892	0.531567	0.206141	0.644059	0.222643	0.942572	0.943186	0.0155881	0.7216	0.302942	0.335232	0.849017	0.187222	0.671314	0.998592	0.208939	0.846655	0.849239	0.520522	0.316245	0.0314974	0.799252	0.32859	0.734755	0.570196	0.789403	0.345651	0.978287	0.698039	0.524616	0.277465	0.363998	0.0409162	0.407754	0.777522	0.129342	0.911472	0.877087	0.999561	0.607907	0.998669	0.521618	0.477082	0.463669	0.857665	0.806082	0.659972	0.0294446	0.192834	0.163471	0.547964	0.269112	0.852579	0.87477	0.999054	0.613567	0.0401761	0.0236681	0.292753	0.648314	0.664467	0.376044	0.457869	0.45271	0.888466	0.131463	0.635717	0.0166394	0.613783	0.501763	0.844692	0.378652	0.122591	0.656006	0.16269	0.190814	0.232046	0.113625	0.337041	0.174145	0.525357	0.00480702	0.011778	0.83037	0.457791	0.162755	0.268281	0.970744	0.469552	0.685515
P03259_1_21281	0.000352599	0.00383804	0.428784	0.784296	0.686672	0.407688	0.644663	0.186042	0.221132	0.830559	0.980731	0.579888	0.757005	0.623595	0.467099	0.273733	0.253121	0.253142	0.52709	0.0604025	0.564619	0.804771	0.255653	0.205012	0.0515407	0.996403	0.389147	0.125318	0.0141826	0.953318	0.130618	0.0394398	0.365063	0.143939	0.982156	0.250713	0.148882	0.825139	0.720482	0.181781	0.248168	0.947224	0.335825	0.696286	0.522949	0.0932105	0.398347	0.957949	0.606865	0.14511	0.390792	0.569983	0.152967	0.924361	0.941208	0.722297	0.203454	0.752233	0.428972	0.38865	0.15576	0.888086	0.465393	0.54072	0.98331	0.115425	0.842873	0.0753531	0.555695	0.551518	0.806073	0.743018	0.895202	0.115812	0.184409	0.740318	0.377939	0.184374	0.643123	0.00369773	0.650001	0.9359	0.204835	0.389856	0.559326	0.574076	0.351947	0.272282	0.834037	0.364441	0.676724	0.000213284	0.70439	0.482712	0.367415	0.968466	0.32354	0.683583	0.597331	0.978036	0.133447	0.116764	0.912772	0.419651	0.348821	0.590754	0.283461	0.629945	0.0807573	0.0925556
P03259_29_21282	1.44609e-09	0.801291	0.647465	0.163346	0.790212	0.203139	0.082625	0.748795	0.290931	0.770236	0.935659	0.88255	0.053731	0.649354	0.976379	0.570268	0.437263	0.211794	0.532531	0.0871383	0.260315	0.860216	0.953962	0.382728	0.581965	0.615565	0.535287	0.39781	0.335182	0.657552	0.376237	0.524974	0.323163	0.600533	0.62082	0.998336	0.766171	0.741858	0.409599	0.237109	0.466885	0.253413	0.258298	0.278221	0.247285	0.680035	0.289967	0.219111	0.775686	0.283114	0.943791	0.561038	0.695764	0.414362	0.744384	0.619081	0.950803	0.47157	0.657762	0.87326	0.17326	0.496748	0.646921	0.086251	0.329985	0.402797	0.903335	0.0466532	0.118788	0.760946	0.381479	0.621321	0.965513	0.0204339	0.602637	0.326393	0.65083	0.323876	0.63689	0.374379	0.242704	0.894218	0.666431	0.383664	0.110632	0.906112	0.00492915	0.120584	0.0132358	0.208649	0.535056	0.00123093	0.228573	0.860719	0.0662615	0.484505	0.754066	0.912839	0.499811	0.309357	0.815288	0.575307	0.989661	0.799355	0.0307437	0.630073	0.286511	0.187791	0.207894	0.045923
P03263_1_21304	0.00140806	0.283177	0.843531	0.759969	0.289167	0.685209	0.189329	0.758777	0.0154264	0.39786	0.311187	0.546884	0.781152	0.617244	0.467394	0.744062	0.967604	0.291373	0.5742	0.441627	0.200058	0.564116	0.727041	0.0276784	0.128943	0.289741	0.625337	0.512467	0.515528	0.194193	0.799969	0.673098	0.806152	0.715084	0.91884	0.334203	0.31563	0.320837	0.300555	0.851495	0.864749	0.625318	0.0811314	0.0354554	0.25704	0.557498	0.817092	0.723955	0.508638	0.25575	0.0808052	0.617474	0.327665	0.83459	0.962045	0.540224	0.280567	0.171076	0.763362	0.122939	0.586189	0.232455	0.46481	0.612438	0.466482	0.534274	0.500631	0.028995	0.478587	0.775995	0.36559	0.589399	0.379772	0.452001	0.0649966	0.213213	0.608811	0.90049	0.328192	0.280707	0.0165054	0.552351	0.753124	0.783711	0.382347	0.748528	0.278013	0.912208	0.14445	0.852218	0.823552	0.731657	0.884161	0.478331	0.638174	0.580602	0.947628	0.438843	0.49681	0.114058	0.564103	0.696182	0.73974	0.360239	0.760105	0.656042	0.0719159	0.256525	0.949256	0.405286
P03264_281_21319	0.00851402	0.179487	0.385255	0.290789	0.280865	0.129221	0.85068	0.420884	0.575675	0.726979	0.87756	0.116986	0.374732	0.255948	0.318906	0.576841	0.947597	0.682172	0.296637	0.260559	0.194118	0.795265	0.116379	0.00285548	0.435205	0.82198	0.701778	0.125981	0.0994522	0.500702	0.620174	0.333614	0.916324	0.101795	0.409103	0.712111	0.597853	0.317103	0.885977	0.983687	0.228112	0.664102	0.795372	0.0538016	0.232989	0.432785	0.302759	0.133449	0.483312	0.389426	0.89272	0.928514	0.291345	0.291018	0.440266	0.638262	0.715429	0.159847	0.624573	0.789506	0.407133	0.273873	0.585635	0.871837	0.505572	0.714661	0.943554	0.246308	0.316259	0.908131	0.687662	0.409518	0.370862	0.461542	0.539016	0.849002	0.529476	0.852822	0.434266	0.820907	0.41523	0.519472	0.56644	0.900774	0.932963	0.717348	0.579345	0.84776	0.251191	0.281215	0.252658	0.182984	0.729474	0.559424	0.841963	0.751103	0.346356	0.601418	0.980961	0.615944	0.499972	0.968262	0.607255	0.913818	0.458984	0.562616	0.748493	0.15236	0.465666	0.747103
P03264_57_21311	0.0017388	0.795346	0.342409	0.668464	0.159576	0.0573056	0.960738	0.171702	0.530459	0.308318	0.825579	0.991934	0.531542	0.614899	0.113336	0.702687	0.255167	0.0425716	0.105224	0.840731	0.118387	0.724059	0.445	0.372378	0.0362501	0.624554	0.382119	0.296541	0.328558	0.641526	0.884945	0.585722	0.297708	0.400293	0.539625	0.972651	0.959436	0.321489	0.0895485	0.733765	0.648696	0.381094	0.938688	0.633036	0.0552482	0.652879	0.184633	0.850299	0.582968	0.208626	0.744596	0.847725	0.84397	0.0914811	0.625653	0.128045	0.651269	0.230984	0.248758	0.71322	0.105135	0.0872616	0.856234	0.444438	0.205325	0.836258	0.277392	0.382535	0.615517	0.453174	0.938236	0.695412	0.766811	0.268744	0.51868	0.109756	0.123463	0.828302	0.158554	0.920195	0.599634	0.0648771	0.559599	0.851655	0.387444	0.47222	0.878449	0.637038	0.0557376	0.709219	0.217726	0.423684	0.00399111	0.198484	0.976607	0.485807	0.206811	0.517499	0.910611	0.0111824	0.356972	0.490439	0.120533	0.227903	0.897363	0.228927	0.037856	0.457575	0.707571	0.131745
P03267_141_21332	0.0139598	4.58708e-06	0.5801	0.903333	0.355306	0.191201	0.0620194	0.0487878	0.151858	0.65424	0.607819	0.671536	0.75087	0.128568	0.601936	0.50828	0.509893	0.721771	0.820627	0.126454	0.00375505	0.315134	0.957104	0.493774	0.713354	0.0973805	0.365354	0.965327	0.821275	0.82006	0.106992	0.891049	0.34361	0.815277	0.064086	0.0228262	0.11839	0.893525	0.208126	0.53214	0.673973	0.262118	0.580054	0.0435651	0.500576	0.815889	0.133874	0.747092	0.379075	0.141034	0.484577	0.482353	0.197646	0.624111	0.0856517	0.300832	0.828518	0.28701	0.168945	0.343307	0.164411	0.950115	0.540088	0.750535	0.585475	0.326924	0.434427	0.952946	0.386423	0.5305	0.648164	0.861066	0.731815	0.987894	0.409521	0.700218	0.0282353	0.515918	0.870987	0.630981	0.877958	0.0587791	0.589419	0.679777	0.617912	0.84427	0.244389	0.666617	0.346371	0.417714	0.251926	0.329007	0.827742	0.3594	0.50091	0.446642	0.600034	0.630444	0.89304	0.881782	0.523102	0.810269	0.76663	0.806289	0.577626	0.543417	0.5701	0.89276	0.76061	0.730024
P03267_169_21333	0.0224412	3.09115e-13	0.59679	0.629178	0.307775	0.63412	0.852818	0.230059	0.983266	0.200324	0.723695	0.3142	0.306292	0.542702	0.898118	0.497681	0.408399	0.972126	0.573251	0.449323	0.0922163	0.433552	0.333006	0.689352	0.892336	0.518713	0.651234	0.665583	0.372009	0.438834	0.107601	0.985719	0.59934	0.924223	0.0164528	0.191885	0.292196	0.401987	0.223369	0.250944	0.866181	0.703984	0.958648	0.105212	0.956983	0.633047	0.980049	0.652266	0.383125	0.528732	0.640624	0.422821	0.357721	0.679126	0.00930462	0.969615	0.476013	0.724712	0.589526	0.457798	0.416252	0.996956	0.35216	0.378962	0.801808	0.73359	0.294303	0.819423	0.73953	0.199095	0.244617	0.747415	0.709189	0.448665	0.296479	0.431021	0.064424	0.877866	0.668699	0.570653	0.666231	0.36116	0.131013	0.69636	0.679204	0.448896	0.148733	0.281523	0.100728	0.662337	0.794009	0.783659	0.231209	0.33167	0.363813	0.205167	0.368995	0.879201	0.491043	0.80923	0.931764	0.315252	0.178939	0.799746	0.177678	0.277063	0.610737	0.971109	0.960137	0.999055
P03267_197_21334	0.00292908	5.649e-11	0.313266	0.339787	0.738767	0.117208	0.240584	0.714231	0.947297	0.186395	0.688344	0.514693	0.464293	0.22083	0.525019	0.589788	0.383633	0.924363	0.657102	0.528721	0.207116	0.370841	0.587174	0.501295	0.862223	0.492926	0.831923	0.256985	0.551105	0.25672	0.45614	0.928731	0.699022	0.966747	0.0414816	0.424877	0.953098	0.480167	0.217226	0.164164	0.713281	0.446653	0.910378	0.18008	0.790562	0.683705	0.930416	0.462566	0.342023	0.223644	0.28202	0.163436	0.456738	0.822979	0.0300199	0.655358	0.406905	0.661166	0.720641	0.727137	0.343087	0.65668	0.592488	0.888512	0.985614	0.946598	0.525175	0.292744	0.25817	0.955044	0.39602	0.56321	0.623373	0.177144	0.893878	0.724109	0.154182	0.649694	0.987759	0.27245	0.305	0.334751	0.180483	0.759034	0.915077	0.539919	0.170881	0.495823	0.256372	0.262029	0.900419	0.540541	0.0779976	0.440191	0.356319	0.501109	0.230737	0.937493	0.443215	0.188543	0.807871	0.339017	0.628195	0.775664	0.220306	0.34809	0.5472	0.821096	0.516781	0.498201
P03267_225_21335	0.640305	0.217441	0.913945	0.826259	0.855972	0.331256	0.947014	0.586482	0.0869769	0.34213	0.597437	0.984667	0.717466	0.526166	0.244166	0.139577	0.967106	0.157952	0.178146	0.663961	0.461262	0.785378	0.308304	0.472433	0.452012	0.564944	0.833928	0.558959	0.655224	0.972043	0.00202304	0.641216	0.981615	0.715762	0.705755	0.627087	0.379625	0.35826	0.563643	0.135961	0.216103	0.495749	0.681346	0.943555	0.327115	0.51329	0.544268	0.870856	0.372811	0.337431	0.858201	0.387855	0.960267	0.607655	0.65196	0.325063	0.413779	0.979534	0.0756881	0.648477	0.0151202	0.878899	0.511939	0.451666	0.367141	0.621936	0.0547048	0.932941	0.26542	0.907476	0.586168	0.767499	0.198846	0.204206	0.520063	0.23018	0.806331	0.913967	0.49188	0.100705	0.999051	0.0872637	0.550739	0.999482	0.222704	0.453403	0.459629	0.212471	0.740801	0.332486	0.820692	0.797821	0.088282	0.914639	0.547348	0.966607	0.08234	0.953229	0.720901	0.383648	0.744469	0.135908	0.61441	0.430968	0.315697	0.0344497	0.54076	0.458838	0.468876	0.694089
P03274_113_21420	1.28326e-06	0.0172115	0.769782	0.938905	0.182576	0.164294	0.272419	0.0422801	0.172575	0.777251	0.703723	0.711919	0.779544	0.261795	0.254023	0.120472	0.326163	0.860387	0.22393	0.615011	0.111447	0.511196	0.470228	0.785544	0.188305	0.525308	0.794224	0.761026	0.0525126	0.658327	0.108088	0.976722	0.505713	0.824255	0.0212246	0.488093	0.750785	0.12239	0.213198	0.608107	0.516986	0.425455	0.163933	0.0440059	0.00522025	0.938646	0.479602	0.962527	0.6812	0.305863	0.492947	0.0895951	0.689416	0.824002	0.0148887	0.277087	0.456101	0.0397993	0.00542939	0.66716	0.0201552	0.489272	0.170426	0.698223	0.0697679	0.987483	0.120858	0.646087	0.357265	0.210962	0.630968	0.883912	0.276868	0.226726	0.588111	0.759765	0.44711	0.0644552	0.794484	0.253011	0.585718	0.761953	0.57927	0.508014	0.421567	0.967803	0.344357	0.771202	0.819954	0.212682	0.324654	0.501998	0.515719	0.152915	0.479631	0.963271	0.534257	0.961529	0.514584	0.644563	0.891061	0.597145	0.454085	0.456382	0.962545	0.050785	0.61944	0.919069	0.216548	0.195642
P03274_141_21421	1.29021e-13	0.00128271	0.256982	0.965629	0.264881	0.112575	0.84241	0.710827	0.506036	0.212346	0.949219	0.185588	0.526758	0.102569	0.589654	0.0184704	0.661039	0.553008	0.0371445	0.311838	0.145409	0.232819	0.306146	0.0580529	0.150504	0.477889	0.847434	0.932165	0.0445385	0.910319	0.475539	0.856951	0.500032	0.588164	0.299443	0.539808	0.326464	0.357924	0.291385	0.657502	0.949235	0.394019	0.961076	0.257608	0.0285557	0.214175	0.751046	0.83334	0.739843	0.96581	0.641275	0.696502	0.881423	0.776024	0.268241	0.311664	0.489233	0.483519	0.139633	0.949455	0.558114	0.757005	0.311181	0.846472	0.902599	0.937269	0.524672	0.828895	0.715695	0.484017	0.965599	0.771951	0.581937	0.0601242	0.364851	0.29487	0.423549	0.176565	0.656193	0.90123	0.75959	0.927006	0.430098	0.0655612	0.27181	0.9499	0.280671	0.854164	0.840607	0.45662	0.39575	0.607944	0.347254	0.0916686	0.0592308	0.524675	0.480022	0.577823	0.510754	0.447638	0.867798	0.888974	0.297137	0.801072	0.817664	0.0690139	0.426515	0.548117	0.337696	0.188614
P03274_169_21422	0.00195671	0.000849605	0.288408	0.712932	0.0530078	0.145827	0.141971	0.952693	0.840951	0.28948	0.457702	0.0483302	0.343731	0.671427	0.768611	0.298669	0.703563	0.382968	0.98339	0.459451	0.727369	0.910665	0.631209	0.945705	0.732389	0.0879531	0.216303	0.171639	0.60458	0.585071	0.0599518	0.439066	0.322075	0.680436	0.317894	0.642255	0.901243	0.500943	0.0997795	0.863581	0.614266	0.928342	0.884384	0.583151	0.786489	0.856191	0.2191	0.464835	0.628033	0.846634	0.179075	0.294817	0.211454	0.25941	0.262565	0.333005	0.550091	0.0198041	0.894066	0.853322	0.788528	0.213323	0.84481	0.580976	0.859706	0.224414	0.975062	0.095181	0.932838	0.29896	0.442718	0.430521	0.3144	0.634638	0.696297	0.740461	0.813549	0.225112	0.926221	0.665835	0.151852	0.494879	0.546001	0.219531	0.268018	0.618267	0.352372	0.766454	0.501294	0.20222	0.324495	0.802007	0.128972	0.736601	0.529413	0.782459	0.0980509	0.574961	0.686968	0.537493	0.486785	0.697539	0.230265	0.535798	0.341309	0.380834	0.0578445	0.0380779	0.28182	0.60681
P03274_85_21419	0.927469	0.34443	0.234838	0.116685	0.877171	0.914422	0.0888933	0.147676	0.00982375	0.440308	0.554018	0.801996	0.101341	0.741173	0.804409	0.225683	0.650296	0.533232	0.929686	0.669489	0.902105	0.589966	0.944504	0.895824	0.758031	0.122771	0.768442	0.647091	0.204851	0.600424	0.16177	0.0829589	0.503923	0.72325	0.0445192	0.804646	0.68953	0.582726	0.866147	0.551666	0.558934	0.744484	0.421759	0.767717	0.582852	0.931681	0.350563	0.274864	0.665624	0.996094	0.449123	0.135353	0.351938	0.514315	0.0424925	0.962283	0.26114	0.361382	0.0530526	0.936358	0.0391615	0.351556	0.892862	0.593034	0.0374661	0.211318	0.0790086	0.25268	0.420568	0.993968	0.793899	0.746776	0.370044	0.903763	0.583815	0.105169	0.940928	0.20076	0.996881	0.0443128	0.876828	0.54625	0.52928	0.984194	0.662606	0.281481	0.866375	0.15567	0.407734	0.0244449	0.980479	0.489228	0.651466	0.159075	0.963667	0.8273	0.518836	0.311016	0.886585	0.380802	0.289536	0.762524	0.800247	0.0359117	0.223081	0.326526	0.610239	0.928379	0.0764357	0.114365
P03275_1_21424	0.583666	0.529871	0.779521	0.977033	0.40939	0.793864	0.957504	0.509025	0.568159	0.949356	0.527385	0.588374	0.523189	0.772521	0.876415	0.396328	0.30671	0.170441	0.165528	0.671541	0.554863	0.144107	0.277658	0.0517268	0.147898	0.676803	0.931032	0.894736	0.458831	0.334318	0.0982274	0.183043	0.101405	0.435788	0.111555	0.327507	0.696708	0.526813	0.798198	0.558485	0.980084	0.245016	0.885295	0.545634	0.163615	0.44766	0.819245	0.372161	0.556474	0.477381	0.638747	0.238319	0.837158	0.383797	0.109268	0.229573	0.523878	0.407136	0.00461385	0.453946	0.00676001	0.461504	0.411393	0.847654	0.965211	0.488445	0.056492	0.299065	0.78584	0.39897	0.799789	0.142731	0.625556	0.792575	0.578298	0.983037	0.0437706	0.0406456	0.659603	0.42917	0.847137	0.821387	0.0160474	0.061498	0.4019	0.520357	0.351515	0.805823	0.246232	0.540158	0.14594	0.324765	0.599897	0.442045	0.481023	0.360566	0.152187	0.169235	0.915351	0.00232408	0.636507	0.545745	0.899629	0.299496	0.469106	0.00337006	0.578011	0.205216	0.861015	0.708657
P03276_1_21444	5.7486e-06	0.0233057	0.307344	0.542262	0.733344	0.617872	0.113749	0.667227	0.308632	0.977041	0.610436	0.471816	0.677504	0.222669	0.132494	0.410411	0.444199	0.754731	0.891072	0.641576	0.0761247	0.304265	0.897726	0.0661843	0.0684664	0.755292	0.740001	0.103622	0.915593	0.922592	0.251618	0.24342	0.667735	0.0978037	0.621687	0.0364038	0.0759913	0.422254	0.0208889	0.605638	0.0347885	0.223629	0.122635	0.0124138	0.908924	0.451966	0.136093	0.731148	0.543914	0.609102	0.181428	0.42925	0.0553675	0.798461	0.619387	0.68889	0.101649	0.835838	0.383129	0.756967	0.149423	0.682587	0.436096	0.398984	0.545156	0.648459	0.794277	0.0503499	0.218576	0.680477	0.352116	0.412805	0.764833	0.137796	0.376715	0.487149	0.49009	0.768229	0.0952043	0.707903	0.0249814	0.755571	0.127296	0.867636	0.637061	0.851989	0.531929	0.671607	0.331454	0.0705546	0.550372	0.749559	0.635048	0.492869	0.902828	0.752736	0.719022	0.656114	0.800995	0.997156	0.54292	0.865244	0.952208	0.277231	0.872702	0.56033	0.6204	0.693549	0.117747	0.0320747
P03276_281_21454	0.00263441	0.599627	0.439041	0.129496	0.611933	0.0720027	0.991861	0.0137522	0.652251	0.00485609	0.828503	0.423634	0.359182	0.917609	0.532135	0.741212	0.312301	0.633171	0.107806	0.303213	0.0253255	0.612784	0.390648	0.265917	0.274841	0.332838	0.415809	0.777877	0.287597	0.616438	0.620334	0.675057	0.55215	0.693373	0.639937	0.376607	0.949038	0.694808	0.0336427	0.433768	0.929132	0.162992	0.425406	0.0780054	0.0821751	0.829128	0.800879	0.407845	0.179691	0.361181	0.452505	0.735977	0.646434	0.440488	0.723544	0.386764	0.49917	0.429822	0.825963	0.751004	0.91039	0.419464	0.142344	0.160344	0.636374	0.790156	0.27371	0.990241	0.289193	0.851102	0.804961	0.323079	0.265643	0.350135	0.118891	0.509965	0.430452	0.0680576	0.812703	0.859556	0.665853	0.730714	0.841585	0.933947	0.046929	0.827657	0.0649869	0.701114	0.259164	0.688668	0.997083	0.957526	0.727823	0.173631	0.870373	0.459321	0.950747	0.383619	0.774812	0.562683	0.421873	0.948587	0.226577	0.28719	0.275941	0.384121	0.754875	0.7831	0.429593	0.286609
P03276_29_21445	0.389746	0.0880701	0.618083	0.720339	0.137579	0.824481	0.390558	0.0146613	0.423915	0.710959	0.916621	0.740768	0.826576	0.977671	0.622816	0.296307	0.771776	0.741731	0.44614	0.819002	0.3903	0.252001	0.567468	0.187956	0.407076	0.344926	0.2355	0.163833	0.193141	0.615799	0.78868	0.34506	0.268603	0.393713	0.912145	0.336123	0.725677	0.510991	0.616655	0.715227	0.767261	0.574753	0.597584	0.164673	0.746144	0.757672	0.132978	0.36094	0.562436	0.915552	0.107098	0.491065	0.384028	0.19428	0.851556	0.654867	0.976761	0.690555	0.829028	0.930697	0.832097	0.135068	0.143833	0.770121	0.349016	0.523578	0.469257	0.851587	0.180529	0.357414	0.698704	0.175449	0.339433	0.997986	0.504582	0.953993	0.439817	0.397964	0.973468	0.315601	0.864364	0.572032	0.111691	0.754482	0.0974369	0.260641	0.246139	0.694542	0.867605	0.0836437	0.153006	0.374818	0.646945	0.128051	0.0813929	0.261113	0.580926	0.307902	0.285086	0.442551	0.527892	0.0315096	0.47691	0.788709	0.971099	0.38822	0.627183	0.733315	0.215798	0.0703548
P03276_309_21455	1.10829e-10	8.28602e-07	0.799672	0.0767692	0.168817	0.0373053	0.630032	0.301473	0.474269	0.226527	0.325744	0.955782	0.0639418	0.559321	0.983935	0.620209	0.153772	0.817004	0.0133411	0.732165	0.0291762	0.722565	0.981112	0.0258589	0.291516	0.874397	0.476773	0.368502	0.754898	0.439491	0.0424936	0.878317	0.512439	0.700345	0.0968368	0.373842	0.643642	0.985708	0.0460582	0.114946	0.227679	0.0957572	0.206523	0.0696642	0.289442	0.985074	0.776102	0.703768	0.255899	0.355497	0.781809	0.365987	0.721233	0.403343	0.0997383	0.934335	0.806905	0.459128	0.506247	0.46636	0.226106	0.434706	0.717634	0.669179	0.17118	0.373927	0.727539	0.78645	0.213392	0.547418	0.627798	0.014181	0.212285	0.154292	0.00800758	0.877106	0.87622	0.0247036	0.935901	0.303119	0.813959	0.177838	0.831534	0.917778	0.720832	0.741393	0.0421653	0.864396	0.336905	0.638337	0.508347	0.729047	0.8204	0.643787	0.993857	0.218586	0.932466	0.850348	0.883764	0.941536	0.350359	0.722906	0.723532	0.588034	0.0143958	0.0507379	0.300503	0.0124785	0.392896	0.0864347
P03276_337_21456	2.67144e-07	0.0147683	0.909042	0.992065	0.240737	0.596589	0.461083	0.197794	0.584637	0.639509	0.365897	0.972645	0.935633	0.487413	0.443878	0.681734	0.598496	0.700979	0.01472	0.14717	0.013612	0.554732	0.639454	0.00848469	0.484338	0.99022	0.621753	0.259657	0.33827	0.841318	0.549086	0.964691	0.423413	0.830017	0.401295	0.356731	0.716861	0.509121	0.0296577	0.207016	0.323282	0.118153	0.74666	0.274657	0.908648	0.379496	0.487329	0.674894	0.505256	0.749169	0.233488	0.383656	0.843992	0.887188	0.54213	0.330565	0.656807	0.224587	0.143999	0.744564	0.0633363	0.922802	0.516413	0.32643	0.212767	0.0708893	0.393332	0.14022	0.112617	0.947352	0.0447252	0.0585074	0.617378	0.32249	0.00783929	0.680852	0.849005	0.142454	0.799032	0.26911	0.637781	0.772509	0.653243	0.174849	0.243924	0.584076	0.381903	0.922501	0.215382	0.655199	0.437389	0.715773	0.0683267	0.381859	0.547659	0.333768	0.152155	0.910977	0.824204	0.841675	0.0963671	0.59933	0.771096	0.723237	0.659878	0.0564044	0.656177	0.0582853	0.334638	0.0221578
P03277_113_21468	0.430516	3.90836e-15	0.128654	0.480308	0.539055	0.889155	0.702222	0.0634346	0.996538	0.650579	0.309327	0.094757	0.701337	0.489664	0.802039	0.641255	0.870262	0.0891842	0.366607	0.557305	0.700095	0.889081	0.525049	0.0455773	0.725312	0.276237	0.735072	0.786061	0.875225	0.188589	0.848914	0.310402	0.19496	0.26058	0.264583	0.548775	0.398381	0.025368	0.477807	0.733191	0.745241	0.464682	0.378122	0.196116	0.140859	0.111367	0.182042	0.60143	0.370533	0.752357	0.547096	0.0649489	0.52038	0.749766	0.3252	0.845101	0.374905	0.404279	0.434017	0.993382	0.639895	0.948523	0.733905	0.643831	0.442197	0.917192	0.649362	0.397735	0.933402	0.856383	0.344753	0.98495	0.801711	0.612973	0.721506	0.849627	0.465034	0.332731	0.877892	0.100973	0.211568	0.779585	0.921034	0.912111	0.0170504	0.802154	0.476426	0.31872	0.100108	0.138969	0.018653	0.0656188	0.354299	0.127793	0.0509344	0.627657	0.304769	0.548751	0.823438	0.158843	0.703366	0.204999	0.405426	0.99671	0.714303	0.582061	0.106366	0.82939	0.263354	0.176273
P03277_141_21469	0.359458	8.59366e-09	0.376813	0.115131	0.570209	0.328789	0.474741	0.397391	0.821068	0.55424	0.45531	0.232728	0.0514225	0.306997	0.636009	0.762573	0.178322	0.0785567	0.437487	0.288616	0.328154	0.851533	0.401874	0.0219645	0.525947	0.164657	0.40804	0.986315	0.569636	0.470937	0.668352	0.391993	0.263698	0.242902	0.735728	0.73803	0.451203	0.802231	0.4385	0.736042	0.479674	0.165944	0.276018	0.551481	0.291446	0.448958	0.800946	0.729125	0.684494	0.962463	0.611632	0.300856	0.118489	0.903331	0.842115	0.265163	0.37186	0.865462	0.865906	0.768808	0.992441	0.669733	0.374399	0.500282	0.142231	0.911369	0.692886	0.262856	0.387353	0.728623	0.0460575	0.865152	0.772344	0.738038	0.977415	0.398545	0.796986	0.431559	0.882373	0.153773	0.1292	0.760218	0.934324	0.671063	0.107188	0.258583	0.674762	0.702018	0.254009	0.221923	0.579777	0.665949	0.714699	0.105359	0.776554	0.244789	0.333777	0.475379	0.64812	0.0948212	0.420408	0.839341	0.913373	0.670363	0.159697	0.585077	0.496635	0.666276	0.453349	0.517289
P03279_393_21512	2.28314e-06	0.602645	0.545046	0.329899	0.293745	0.867712	0.664775	0.455054	0.735356	0.148706	0.706318	0.527815	0.64532	0.21555	0.337596	0.746768	0.454441	0.101657	0.464627	0.400728	0.0888504	0.0662857	0.810185	0.570917	0.722748	0.15518	0.761884	0.810147	0.719683	0.615946	0.0351783	0.319889	0.587873	0.784797	0.663508	0.984019	0.943641	0.994774	0.222068	0.607843	0.445801	0.535305	0.502651	0.282845	0.176067	0.0930256	0.636997	0.62898	0.670854	0.929331	0.107857	0.115367	0.484899	0.857542	0.639913	0.98998	0.353836	0.151343	0.724549	0.416471	0.687008	0.705165	0.647605	0.855194	0.709535	0.00897501	0.571522	0.282618	0.920101	0.230637	0.945238	0.841624	0.377664	0.84522	0.682435	0.749348	0.133732	0.841846	0.385761	0.208881	0.2204	0.0895792	0.119883	0.899332	0.568912	0.998872	0.909267	0.506179	0.177371	0.699996	0.77056	0.0226772	0.0723992	0.689924	0.145478	0.725134	0.723362	0.512954	0.283719	0.887012	0.918536	0.625184	0.583561	0.0801835	0.835374	0.540672	0.664659	0.509178	0.242484	0.0948993
P03279_477_21515	0.508416	0.0550479	0.40295	0.0865558	0.249205	0.393674	0.311807	0.372467	0.866083	0.976535	0.0193608	0.0331852	0.514819	0.857319	0.824278	0.501148	0.623203	0.134891	0.707026	0.908978	0.687665	0.693858	0.381237	0.460821	0.837081	0.622938	0.0927951	0.870381	0.10126	0.597941	0.2635	0.540201	0.645982	0.333036	0.313287	0.892137	0.907655	0.668172	0.408708	0.385064	0.335381	0.335398	0.947248	0.284533	0.183883	0.586946	0.446808	0.477313	0.377677	0.794473	0.449515	0.56899	0.74357	0.333273	0.255846	0.412117	0.624465	0.892125	0.0194612	0.934556	0.11608	0.327411	0.0210877	0.0587624	0.733014	0.571255	0.562427	0.166226	0.0532884	0.858786	0.462052	0.401833	0.396281	0.129194	0.761967	0.446551	0.1484	0.939516	0.209228	0.584179	0.946009	0.997615	0.981187	0.353386	0.595109	0.750417	0.665944	0.543033	0.495351	0.0404887	0.734852	0.0172638	0.77926	0.173357	0.966756	0.672206	0.761326	0.646936	0.131369	0.88259	0.421286	0.568939	0.931285	0.73704	0.787985	0.3574	0.697476	0.785552	0.364682	0.244461
P03279_505_21516	3.19781e-06	0.000891247	0.932259	0.0107951	0.172707	0.122901	0.770272	0.6558	0.858423	0.573648	0.0189164	0.215586	0.196158	0.171357	0.38205	0.751155	0.331236	0.98375	0.77322	0.560215	0.226992	0.18356	0.633984	0.85071	0.737262	0.168572	0.879132	0.549396	0.342539	0.796562	0.410328	0.473947	0.834616	0.57917	0.0251864	0.687283	0.730647	0.394051	0.624027	0.894693	0.673592	0.314244	0.964092	0.05343	0.318866	0.391614	0.477497	0.433418	0.6083	0.535496	0.769255	0.457624	0.921802	0.866809	0.0183231	0.751737	0.592867	0.494784	0.120739	0.415676	0.303745	0.76974	0.896127	0.622253	0.59631	0.507528	0.213274	0.608068	0.310244	0.661237	0.245396	0.837415	0.360459	0.365656	0.304906	0.48364	0.320163	0.269385	0.954271	0.758572	0.989348	0.799465	0.809966	0.477517	0.6693	0.988853	0.270629	0.282933	0.603029	0.187265	0.703555	0.327147	0.306142	0.551149	0.855727	0.94728	0.0474816	0.740345	0.721226	0.402293	0.60875	0.700701	0.294543	0.487773	0.214307	0.122105	0.843053	0.93318	0.771636	0.993722
P03279_533_21517	3.0616e-08	0.11326	0.517711	0.032299	0.27431	0.909746	0.811777	0.966983	0.835092	0.78968	0.046898	0.686291	0.144952	0.276134	0.24099	0.274979	0.529323	0.210157	0.348924	0.637982	0.143173	0.132077	0.930835	0.879947	0.858415	0.223711	0.347723	0.326702	0.870515	0.869267	0.301127	0.409895	0.62391	0.872454	0.162051	0.955226	0.452832	0.206211	0.298465	0.894331	0.946325	0.517715	0.944021	0.118914	0.850908	0.726728	0.731039	0.274311	0.770396	0.514006	0.559156	0.547387	0.979559	0.451432	0.155724	0.25519	0.886955	0.194361	0.119707	0.560081	0.165463	0.637749	0.547065	0.514913	0.286393	0.470467	0.342435	0.827774	0.473002	0.959926	0.930707	0.586111	0.152511	0.794055	0.197937	0.599618	0.893321	0.424724	0.751641	0.207441	0.939581	0.831231	0.319055	0.56196	0.802605	0.905626	0.444438	0.332964	0.566514	0.178262	0.485801	0.574261	0.623535	0.465528	0.910965	0.784329	0.0469617	0.91211	0.787213	0.406548	0.835949	0.943947	0.960716	0.628349	0.157196	0.0854832	0.930739	0.736108	0.858167	0.657033
P03280_1_21518	0.736888	1.76481e-06	0.708365	0.0824272	0.724815	0.425967	0.590908	0.0444439	0.353574	0.417663	0.0767009	0.740204	0.192065	0.476802	0.132862	0.221065	0.744161	0.390092	0.359368	0.689751	0.236416	0.396186	0.92104	0.107	0.958556	0.952412	0.678621	0.0128384	0.318848	0.656619	0.488003	0.547401	0.629152	0.905895	0.305948	0.481951	0.504032	0.187391	0.301101	0.311023	0.803753	0.716044	0.693715	0.0987702	0.761857	0.055772	0.228957	0.264672	0.107164	0.177271	0.0810475	0.396703	0.215183	0.235529	0.209444	0.84404	0.100773	0.159345	0.899823	0.735248	0.676776	0.382773	0.763288	0.244394	0.497915	0.482385	0.922291	0.680865	0.575278	0.774413	0.16297	0.163645	0.0364324	0.58746	0.808771	0.868132	0.0964528	0.0213937	0.537422	0.34831	0.684732	0.104674	0.350972	0.386933	0.656214	0.0925462	0.926296	0.366567	0.192851	0.0543896	0.747473	0.636416	0.109481	0.194384	0.619462	0.669826	0.280697	0.48472	0.245958	0.942155	0.882691	0.954066	0.131385	0.658728	0.100334	0.196145	0.16093	0.188814	0.536921	0.227884
P03280_197_21525	0.0125374	0.0446026	0.86241	0.393337	0.628712	0.252721	0.784569	0.263174	0.239044	0.585717	0.78865	0.585588	0.375575	0.753372	0.292087	0.0542255	0.441621	0.917075	0.894262	0.742383	0.118104	0.115686	0.103186	0.602523	0.696883	0.707876	0.356462	0.864786	0.033088	0.732011	0.114713	0.610123	0.597614	0.466825	0.393692	0.767087	0.242367	0.569537	0.409685	0.287168	0.405572	0.121725	0.43292	0.102808	0.663018	0.253291	0.680794	0.857953	0.701843	0.190172	0.827104	0.287998	0.748519	0.750863	0.391905	0.576277	0.88917	0.834069	0.273805	0.710389	0.510226	0.709722	0.26747	0.489562	0.434459	0.131549	0.813896	0.388801	0.152048	0.694649	0.295811	0.556172	0.129639	0.335279	0.378008	0.0668192	0.0422276	0.889156	0.675704	0.610634	0.153775	0.75408	0.0834711	0.27243	0.45408	0.521625	0.943813	0.665778	0.781902	0.323357	0.069856	0.518647	0.973021	0.111832	0.124766	0.255203	0.196161	0.129605	0.829577	0.240615	0.968834	0.354116	0.844218	0.109186	0.81985	0.201894	0.363973	0.442322	0.729489	0.848206
P03282_1_21526	3.93214e-06	0.000252103	0.775004	0.572048	0.719019	0.696595	0.531611	0.661462	0.578686	0.787559	0.471077	0.513763	0.805442	0.0668985	0.879108	0.92471	0.563005	0.386948	0.461017	0.786893	0.120876	0.0132786	0.808117	0.126816	0.888314	0.0566499	0.626903	0.123503	0.214513	0.285186	0.132877	0.522268	0.0563948	0.708914	0.128643	0.973209	0.683401	0.329456	0.227611	0.782543	0.298017	0.311807	0.368458	0.638921	0.655807	0.608874	0.403334	0.232605	0.286909	0.124349	0.601045	0.362563	0.48519	0.653823	0.0718933	0.294059	0.171826	0.29056	0.693208	0.88642	0.647329	0.537524	0.3825	0.733726	0.763581	0.657987	0.365332	0.737996	0.176114	0.369137	0.414005	0.987061	0.983461	0.951225	0.301503	0.702845	0.678281	0.790442	0.127092	0.80227	0.861911	0.117042	0.330521	0.614349	0.852019	0.439053	0.348231	0.904926	0.307323	0.922192	0.0346545	0.840217	0.488403	0.308616	0.346448	0.0019866	0.105699	0.425938	0.515703	0.445285	0.202455	0.897382	0.770463	0.849044	0.750818	0.249918	0.777608	0.00817864	0.54601	0.625531
P03300_1009_21613	1.22832e-11	3.45173e-07	0.31137	0.496985	0.0371698	0.52062	0.748942	0.343699	0.393431	0.58174	0.914157	0.64991	0.60431	0.527974	0.453507	0.422987	0.856526	0.843035	0.428446	0.710884	0.338668	0.7069	0.0529171	0.0800348	0.199262	0.16513	0.648763	0.151947	0.070974	0.608774	0.463684	0.018769	0.230027	0.629438	0.203981	0.692945	0.661419	0.26472	0.243186	0.615546	0.671963	0.825774	0.0646737	0.975484	0.408849	0.759042	0.818749	0.749936	0.487756	0.0957645	0.415474	0.858214	0.392601	0.389238	0.234258	0.820601	0.949254	0.142192	0.426463	0.949448	0.651951	0.208801	0.211899	0.604343	0.517085	0.150793	0.142425	0.772701	0.118639	0.449479	0.883573	0.41639	0.139924	0.580594	0.289223	0.512308	0.397424	0.504437	0.296831	0.675799	0.517964	0.942829	0.801997	0.0702994	0.757214	0.531735	0.496761	0.309481	0.327835	0.149651	0.0129977	0.880986	0.955449	0.127456	0.608659	0.513496	0.637074	0.0318362	0.697164	0.216864	0.897375	0.54334	0.942861	0.975837	0.518564	0.466671	0.996884	0.618404	0.278453	0.469692
P03300_1_21577	0.000356141	0.0621983	2.47868e-05	0.108423	0.452877	0.98321	0.555777	0.165039	0.0756283	0.242798	0.628771	0.939516	0.181771	0.866926	0.0441982	0.0156568	0.172398	0.149436	0.462142	0.8374	0.249216	0.7503	0.139229	0.769427	0.750924	0.994282	0.393006	0.0743965	0.590212	0.32847	0.806141	0.252894	0.524452	0.0475412	0.214013	0.05601	0.182035	0.559712	0.0851307	0.0984669	0.125991	0.944261	0.259706	0.200957	0.8298	0.486943	0.237179	0.230773	0.994396	0.216274	0.0842196	0.199463	0.00200366	0.868138	0.191888	0.858639	0.317684	0.95643	0.333726	0.582048	0.668269	0.880097	0.267278	0.886945	0.132091	0.00427485	0.91526	0.0400032	0.790072	0.76977	0.583769	0.00266498	0.0480822	0.261427	0.948568	0.465922	0.660681	0.236018	0.745925	0.113449	0.0435936	0.0191473	0.758073	0.607096	0.281533	0.656759	0.86209	0.00124902	0.677591	0.974693	0.477493	0.876083	0.414459	0.132568	0.37563	0.90693	0.761087	0.348899	0.406575	0.436537	0.401863	0.0831905	0.0819949	0.123077	0.0499157	0.701469	0.77357	0.881177	0.000144969	0.000919295
P03300_1261_21622	1.77341e-14	0.126324	0.00423482	0.00110744	0.507177	0.829299	0.281252	0.948708	0.460924	0.612847	0.834104	0.638994	0.00668743	0.104533	0.502297	0.223473	0.428548	0.00963972	0.995103	0.716989	0.757983	0.490233	0.156575	0.959527	0.197284	0.873125	0.408495	0.135649	0.68145	0.852151	0.186089	0.329438	0.877503	0.88958	0.301794	0.62594	0.90974	0.22018	0.58334	0.43609	0.584888	0.871018	0.365441	0.29013	0.851528	0.161607	0.617978	0.956005	0.603781	0.221791	0.0369329	0.714165	0.140036	0.966533	0.396629	0.944153	0.515202	0.543554	0.43282	0.688033	0.218754	0.954848	0.826589	0.525279	0.822411	0.597259	0.410267	0.21927	0.460891	0.477013	0.869055	0.408562	0.0952204	0.557353	0.566725	0.817219	0.485536	0.279446	0.533187	0.269202	0.442194	0.774769	0.876599	0.221859	0.220747	0.94127	0.177062	0.33018	0.888011	0.837731	0.132337	0.185938	0.37034	0.00484001	0.840745	0.66603	0.899098	0.915513	0.93727	0.105992	0.603834	0.742199	0.481102	0.0753336	0.00371851	0.323285	0.433504	0.447191	0.0122522	0.000408841
P03300_1737_21639	0.00109908	0.00601967	0.714514	0.128327	0.737113	0.806561	0.957087	0.508278	0.642039	0.619971	0.707078	0.410141	0.0301277	0.0582353	0.141676	0.103572	0.962801	0.0311526	0.348341	0.86952	0.510888	0.465682	0.10747	0.0609831	0.848647	0.457021	0.917141	0.300976	0.568176	0.817468	0.350323	0.432715	0.12353	0.665009	0.319152	0.243546	0.912381	0.280012	0.544494	0.108333	0.470693	0.79326	0.870337	0.594403	0.974059	0.607511	0.931172	0.872105	0.518315	0.296025	0.158429	0.555134	0.170562	0.798258	0.283195	0.431821	0.163178	0.0722378	0.864699	0.190044	0.567532	0.904545	0.843105	0.56684	0.394066	0.418502	0.795629	0.721428	0.489649	0.266927	0.600029	0.922335	0.0354753	0.37026	0.735475	0.397437	0.122249	0.850513	0.822972	0.9787	0.247286	0.827319	0.0427187	0.0956114	0.360925	0.120005	0.0608229	0.83304	0.264486	0.161685	0.289692	0.641466	0.676044	0.109194	0.808384	0.966918	0.375559	0.720112	0.767199	0.120887	0.418596	0.62353	0.672174	0.477005	0.279228	0.371689	0.243903	0.417925	0.311611	0.469706
P03300_1765_21640	3.96783e-07	0.0239547	0.00927231	0.0241304	0.361879	0.560732	0.975058	0.463035	0.649761	0.85679	0.690112	0.284129	0.00767924	0.81457	0.621978	0.240479	0.0970174	0.287776	0.343171	0.128902	0.716172	0.51305	0.852193	0.342047	0.923572	0.0502115	0.465088	0.0970627	0.0648527	0.210424	0.168222	0.467604	0.0491072	0.946255	0.816519	0.00658662	0.111375	0.524711	0.87661	0.873846	0.562693	0.967021	0.892733	0.346768	0.863254	0.437685	0.513563	0.130861	0.754758	0.49126	0.311988	0.459126	0.415943	0.712803	0.851399	0.389817	0.0919979	0.747392	0.770486	0.782	0.394079	0.579422	0.176643	0.429437	0.760128	0.563135	0.278506	0.417022	0.87177	0.937415	0.335768	0.432962	0.00357316	0.283161	0.378578	0.495254	0.00933542	0.032225	0.26251	0.786669	0.631848	0.471758	0.418641	0.774768	0.559505	0.432203	0.403058	0.308405	0.341161	0.385901	0.131476	0.498705	0.452233	0.498316	0.204613	0.49593	0.460243	0.971664	0.914017	0.458643	0.737463	0.962324	0.915066	0.27788	0.0188562	0.229199	0.750153	0.191444	0.00771349	0.00878495
P03300_1793_21641	4.70956e-06	0.219288	0.308666	0.03859	0.106377	0.889801	0.871431	0.892788	0.868	0.714241	0.388059	0.625658	0.0152714	0.436427	0.498969	0.839254	0.160134	0.0376297	0.644677	0.346057	0.808533	0.953872	0.602584	0.0546531	0.654434	0.761845	0.997862	0.0713699	0.6336	0.612595	0.917791	0.441335	0.144964	0.260698	0.607185	0.0038716	0.25863	0.483737	0.351705	0.66094	0.742318	0.102483	0.37714	0.0204811	0.374529	0.991111	0.885506	0.337876	0.822209	0.757367	0.944998	0.488801	0.641468	0.963079	0.474364	0.961374	0.128275	0.103408	0.98868	0.870853	0.376065	0.989148	0.730732	0.932811	0.583419	0.0931284	0.814324	0.628967	0.588272	0.911395	0.664839	0.0292754	0.00774587	0.0458959	0.546551	0.882399	0.161813	0.16083	0.318982	0.900701	0.0612027	0.255673	0.0214023	0.261937	0.56899	0.910415	0.00832408	0.790453	0.437229	0.483301	0.961734	0.933003	0.497403	0.255729	0.169589	0.289843	0.265199	0.243291	0.596339	0.253625	0.592575	0.920736	0.679093	0.269499	0.0116128	0.915971	0.632143	0.635459	0.33132	0.117127
P03300_1877_21644	0.00159633	0.24407	0.0130861	0.219274	0.119893	0.323967	0.369778	0.64062	0.66168	0.479226	0.385072	0.471927	0.789798	0.269546	0.214888	0.801422	0.592229	0.853202	0.318337	0.982334	0.5379	0.106572	0.136395	0.38013	0.530147	0.40227	0.399282	0.231318	0.553462	0.372166	0.76102	0.624989	0.592727	0.881394	0.509568	0.491655	0.127224	0.548847	0.169787	0.807752	0.299638	0.084496	0.514378	0.112695	0.568571	0.524866	0.341431	0.33766	0.186135	0.513413	0.0426195	0.0102512	0.634617	0.475834	0.545517	0.590766	0.92587	0.0475217	0.928572	0.808609	0.507888	0.542565	0.908034	0.233255	0.276323	0.279641	0.987052	0.693724	0.363664	0.617151	0.368488	0.0401872	0.472006	0.482738	0.604349	0.349202	0.815639	0.0859849	0.24215	0.714338	0.218472	0.98847	0.34068	0.702237	0.672825	0.655335	0.909499	0.756724	0.236362	0.836467	0.628801	0.48518	0.5088	0.471739	0.54321	0.777916	0.74134	0.422973	0.317751	0.94663	0.258678	0.176001	0.310562	0.735316	0.865334	0.894527	0.227968	0.701077	0.135439	0.105689
P03300_1961_21647	0.00149571	8.25894e-06	0.263636	0.668113	0.148461	0.855079	0.214485	0.506974	0.351694	0.14841	0.826511	0.498848	0.547311	0.776164	0.794722	0.84993	0.361601	0.925047	0.776576	0.11104	0.216793	0.990953	0.798267	0.0429789	0.142905	0.361385	0.262978	0.417176	0.625686	0.548017	0.95568	0.771028	0.27634	0.750019	0.497909	0.754615	0.972094	0.505996	0.413165	0.337131	0.193789	0.186042	0.033321	0.143925	0.0145569	0.702583	0.568111	0.213287	0.656503	0.89516	0.31482	0.72268	0.292282	0.629306	0.561575	0.956378	0.669809	0.724018	0.226544	0.479584	0.141946	0.893687	0.642735	0.413193	0.338634	0.10542	0.458571	0.155488	0.287152	0.561051	0.298853	0.490049	0.492364	0.493093	0.818095	0.49791	0.55339	0.158037	0.476092	0.531483	0.774855	0.579476	0.463606	0.507808	0.208064	0.389124	0.425488	0.666376	0.064672	0.00526949	0.12375	0.00596363	0.890687	0.565561	0.771343	0.658602	0.448187	0.322689	0.0853729	0.0389319	0.491337	0.267407	0.316975	0.606636	0.956713	0.577193	0.422168	0.795796	0.205318	0.101912
P03300_197_21584	0.984156	0.605933	0.303828	0.945152	0.913694	0.468283	0.305398	0.52534	0.701465	0.46824	0.0548946	0.0103173	0.433181	0.476485	0.817155	0.678904	0.703782	0.26906	0.0107049	0.595087	0.0884693	0.451319	0.16581	0.641808	0.0386391	0.844724	0.0291379	0.396002	0.740213	0.0287093	0.112188	0.649182	0.321679	0.692511	0.174566	0.775866	0.0446114	0.933003	0.0231937	0.0205953	0.977947	0.616755	0.399938	0.84481	0.298632	0.569284	0.0925294	0.222838	0.186155	0.766941	0.59403	0.421698	0.0747041	0.0363437	0.221749	0.204354	0.874653	0.400571	0.441118	0.45501	0.83641	0.10202	0.481972	0.370893	0.483108	0.686359	0.844957	0.0515453	0.554752	0.209274	0.168084	0.737815	0.79586	0.109536	0.649891	0.448725	0.896574	0.127238	0.143314	0.189926	0.759076	0.66528	0.0373989	0.134066	0.911632	0.0675037	0.679068	0.991014	0.236347	0.738154	0.0663573	0.0347781	0.275572	0.663648	0.0972226	0.148096	0.413861	0.963226	0.930152	0.924994	0.897285	0.744102	0.805672	0.684184	0.634997	0.300544	0.250904	0.0178576	0.627441	0.781361
P03300_29_21578	1.24142e-17	0.581469	6.97293e-08	0.237404	0.324497	0.0649519	0.673031	0.0471579	0.197501	0.360766	0.87556	0.586546	0.601583	0.894017	0.215624	0.259875	0.614598	0.873683	0.342618	0.771509	0.721989	0.778377	0.965154	0.338575	0.90685	0.94185	0.567653	0.234948	0.192298	0.481958	0.639232	0.233773	0.600672	0.440381	0.266136	0.383937	0.732368	0.548457	0.117526	0.107411	0.147795	0.829186	0.794676	0.185148	0.295773	0.887808	0.687874	0.968408	0.611506	0.384914	0.00130559	0.178535	0.000431772	0.300823	0.230618	0.990618	0.964093	0.411639	0.956833	0.197486	0.714302	0.100376	0.24554	0.054839	0.859225	0.000573267	0.426154	0.0310032	0.628719	0.786476	0.911494	0.00130576	0.0181083	0.483946	0.603609	0.79823	0.424602	0.189951	0.557757	0.0189102	0.361127	0.0763353	0.414877	0.95886	0.644865	0.849804	0.541715	0.00104414	0.855458	0.727517	0.212593	0.785177	0.816045	0.321224	0.575823	0.778148	0.883379	0.735782	0.331825	0.0671117	0.861382	0.538866	0.0745634	0.162165	0.251248	0.728572	0.865348	0.849194	2.9713e-07	2.82886e-08
P03300_589_21598	0.000190834	0.0976143	0.326321	0.513878	0.649341	0.531302	0.504923	0.526588	0.111405	0.425017	0.88238	0.80861	0.368032	0.714533	0.520448	0.319146	0.0957417	0.223623	0.157917	0.731814	0.459888	0.0237223	0.230912	0.380162	0.990306	0.523812	0.736396	0.727697	0.509622	0.455356	0.791178	0.665429	0.373291	0.0531888	0.917113	0.281232	0.90113	0.662499	0.467944	0.0599232	0.381166	0.274922	0.9863	0.11357	0.961736	0.253228	0.378267	0.0612735	0.242926	0.364872	0.0454832	0.365026	0.540531	0.0856444	0.841984	0.768156	0.223893	0.665269	0.738944	0.297659	0.45922	0.256314	0.753649	0.706663	0.300482	0.906254	0.625998	0.248662	0.324927	0.975432	0.368896	0.74249	0.666874	0.381701	0.942187	0.5381	0.493767	0.269884	0.325217	0.597959	0.714144	0.554255	0.160127	0.948106	0.541301	0.570195	0.527068	0.373697	0.492282	0.313424	0.228394	0.707592	0.605079	0.104481	0.417533	0.268631	0.687054	0.531778	0.429613	0.405216	0.541123	0.423604	0.166198	0.359875	0.973807	0.527407	0.493153	0.558566	0.118818	0.211992
P03300_617_21599	0.0353233	0.486162	0.122216	0.34141	0.514837	0.711026	0.805156	0.457852	0.167745	0.348292	0.774149	0.346501	0.305772	0.495752	0.837498	0.148375	0.216185	0.236409	0.495312	0.603029	0.402545	0.0292564	0.142404	0.24551	0.960458	0.278533	0.421547	0.581678	0.231166	0.471675	0.900121	0.804431	0.715341	0.025195	0.91361	0.325121	0.926045	0.285691	0.264314	0.216726	0.790905	0.229819	0.954054	0.0728177	0.659275	0.424022	0.51334	0.130196	0.262759	0.282944	0.121696	0.598073	0.672912	0.12005	0.925324	0.344462	0.758731	0.617137	0.867501	0.616684	0.527188	0.261253	0.620225	0.468855	0.273405	0.536045	0.635211	0.208225	0.695723	0.728617	0.50072	0.763616	0.554924	0.279423	0.958477	0.409895	0.50204	0.311738	0.656674	0.519786	0.730994	0.788798	0.271635	0.990179	0.379533	0.80672	0.636219	0.516303	0.884973	0.29613	0.690457	0.870657	0.933478	0.138344	0.119099	0.255425	0.932691	0.0785719	0.402013	0.0951051	0.444879	0.645527	0.398097	0.521784	0.628512	0.658527	0.597831	0.383627	0.0909588	0.258063
P03301_1009_89247	0.00155231	2.64077e-05	0.110101	0.0888712	0.26044	0.877659	0.322891	0.81096	0.535332	0.2908	0.521437	0.351709	0.185901	0.111356	0.160026	0.255357	0.727309	0.588144	0.727006	0.708168	0.375466	0.912737	0.0942048	0.110083	0.0502383	0.0267684	0.492975	0.0496273	0.151257	0.773226	0.186938	0.0803087	0.481741	0.926112	0.513511	0.820173	0.620572	0.560575	0.739772	0.294877	0.902876	0.274157	0.141979	0.627299	0.690305	0.619877	0.649526	0.965687	0.612892	0.548318	0.289023	0.454945	0.810215	0.327892	0.475591	0.340901	0.864201	0.185882	0.415307	0.433951	0.677771	0.309007	0.725086	0.913962	0.992721	0.0296866	0.352186	0.474402	0.0172125	0.639062	0.807151	0.632178	0.218406	0.454957	0.249459	0.435484	0.336545	0.297024	0.876636	0.458384	0.49706	0.837695	0.949419	0.181604	0.688748	0.739599	0.634086	0.0872364	0.0706254	0.0975847	0.00176358	0.391697	0.944196	0.241027	0.796233	0.643047	0.39577	0.0486066	0.0208842	0.241941	0.555115	0.402013	0.499076	0.867518	0.110587	0.821207	0.890948	0.694372	0.0606954	0.144749
P03301_1765_89251	0.47337	0.162757	0.00600818	0.234415	0.620659	0.75461	0.417391	0.771299	0.853065	0.414659	0.964849	0.198729	0.0883668	0.525849	0.556144	0.49517	0.646788	0.137746	0.411693	0.158687	0.577206	0.897573	0.94187	0.471868	0.994256	0.0397903	0.266505	0.110337	0.0777978	0.338658	0.55811	0.377927	0.0329768	0.875558	0.901982	0.0526502	0.527166	0.624824	0.599397	0.70728	0.177399	0.420473	0.850078	0.195672	0.509066	0.581165	0.859117	0.780025	0.603158	0.981966	0.251602	0.827276	0.598164	0.35924	0.913992	0.493275	0.438646	0.24336	0.467133	0.523654	0.191548	0.336233	0.0886399	0.445574	0.888537	0.212761	0.0946114	0.149259	0.376631	0.696232	0.473738	0.477994	0.165253	0.244632	0.340201	0.938284	0.139455	0.137077	0.0633011	0.633895	0.305675	0.642092	0.52974	0.342631	0.37029	0.608544	0.0593285	0.502755	0.222522	0.0275248	0.280147	0.422171	0.412636	0.668387	0.105132	0.619458	0.540504	0.988056	0.263899	0.389325	0.67517	0.902739	0.302518	0.718992	0.0926827	0.36998	0.712197	0.0895952	0.0528542	0.0351105
P03301_1793_89252	0.00156699	0.0207497	0.275059	0.0148094	0.0808859	0.633948	0.927	0.794083	0.48597	0.813341	0.983922	0.965143	0.00351326	0.834929	0.205858	0.93961	0.247884	0.169568	0.0519659	0.271187	0.453083	0.731402	0.623368	0.320185	0.414203	0.0569199	0.76511	0.0499743	0.944289	0.819206	0.756307	0.289668	0.681596	0.561008	0.746594	0.0234294	0.0808294	0.342897	0.799887	0.900387	0.0172333	0.941147	0.311988	0.0123628	0.638819	0.819779	0.249597	0.071842	0.282231	0.775483	0.732153	0.809303	0.54858	0.736341	0.896305	0.477126	0.0865418	0.0339816	0.4974	0.178566	0.137435	0.978621	0.2888	0.350392	0.518313	0.125333	0.207659	0.772787	0.358338	0.226619	0.490523	0.0201519	0.0116551	0.087319	0.536265	0.535624	0.961261	0.127151	0.344182	0.468752	0.296008	0.441448	0.0541145	0.555626	0.397383	0.505878	0.0377464	0.960491	0.56811	0.156889	0.926266	0.715954	0.347869	0.404113	0.0890104	0.545624	0.152508	0.605236	0.485848	0.472359	0.490955	0.977932	0.690193	0.128727	0.00718655	0.323509	0.96988	0.365383	0.236198	0.0655174
P03301_197_89231	0.993291	0.78176	0.321413	0.414729	0.937902	0.314855	0.908712	0.179887	0.284256	0.429866	0.182579	0.0356423	0.679546	0.328242	0.817633	0.787758	0.912441	0.634732	0.0062838	0.515972	0.242953	0.179168	0.125877	0.408111	0.283485	0.808435	0.132923	0.365978	0.416084	0.157207	0.104796	0.527122	0.537264	0.453338	0.525538	0.881083	0.103971	0.790682	0.0967507	0.14105	0.659356	0.417462	0.0492639	0.482417	0.185018	0.724239	0.168611	0.507698	0.388424	0.462796	0.736701	0.606089	0.206472	0.134082	0.680559	0.727422	0.763675	0.413181	0.53955	0.986583	0.861106	0.21714	0.385744	0.724958	0.531712	0.295963	0.978826	0.137411	0.873867	0.153853	0.0733268	0.557634	0.405183	0.265436	0.324071	0.499686	0.742533	0.144853	0.131571	0.0225332	0.449687	0.564289	0.00969092	0.333265	0.447396	0.116877	0.383109	0.924135	0.138634	0.81792	0.043471	0.0781056	0.824805	0.599498	0.00780575	0.315011	0.491738	0.71401	0.578866	0.831195	0.491744	0.528621	0.254741	0.645714	0.246509	0.759222	0.284618	0.0157421	0.76253	0.600036
P03301_29_89229	1.33449e-16	0.00734266	2.24207e-09	0.155305	0.066212	0.142702	0.50229	0.0843346	0.0823885	0.674987	0.451717	0.27356	0.331917	0.460335	0.349601	0.294956	0.578962	0.908729	0.420802	0.689453	0.565226	0.478054	0.740677	0.927752	0.877724	0.635368	0.343081	0.13661	0.221599	0.693037	0.454005	0.355087	0.624099	0.652852	0.50253	0.377337	0.819409	0.178461	0.283817	0.110883	0.146854	0.599007	0.715358	0.224492	0.270314	0.957978	0.740835	0.586156	0.867016	0.616131	0.004573	0.514736	0.00593346	0.338879	0.490399	0.540802	0.757612	0.934274	0.580762	0.636583	0.805086	0.161866	0.10653	0.0271829	0.905345	0.00474047	0.580737	0.0340755	0.43261	0.745909	0.753797	0.0130611	0.024594	0.528286	0.656085	0.702678	0.393828	0.0634678	0.641085	0.00344654	0.361765	0.201969	0.933595	0.900527	0.411903	0.78977	0.75378	0.00360993	0.99528	0.526627	0.258602	0.745135	0.899569	0.9579	0.540023	0.964677	0.134106	0.59152	0.315624	0.109065	0.589499	0.132697	0.250589	0.133139	0.101354	0.292989	0.818703	0.740254	1.88479e-08	2.42265e-09
P03301_589_89239	0.000985843	0.0578756	0.289947	0.737768	0.743726	0.802501	0.601105	0.83428	0.109084	0.212382	0.947887	0.861995	0.486526	0.732639	0.474854	0.359188	0.13293	0.205709	0.283589	0.543544	0.605391	0.0136594	0.0845467	0.372446	0.986632	0.382442	0.803608	0.678685	0.619041	0.62859	0.826915	0.675281	0.369067	0.110572	0.89457	0.289271	0.830887	0.841758	0.382878	0.0419483	0.610313	0.249063	0.989748	0.0706234	0.717807	0.281013	0.261637	0.0427541	0.113954	0.461772	0.103564	0.531678	0.415151	0.104709	0.995716	0.69276	0.268955	0.633509	0.580835	0.410177	0.325491	0.286012	0.738903	0.585459	0.411596	0.935594	0.490828	0.204859	0.267687	0.954471	0.330636	0.33457	0.585213	0.33995	0.79497	0.540618	0.408542	0.106016	0.549559	0.624601	0.840917	0.488063	0.138901	0.980385	0.491303	0.540352	0.659856	0.610124	0.407275	0.247943	0.188081	0.897416	0.87301	0.102242	0.261811	0.250008	0.802072	0.515545	0.297307	0.292346	0.316735	0.496805	0.200028	0.537279	0.761168	0.7485	0.466198	0.796849	0.199701	0.401374
P03301_617_89240	0.102433	0.0228395	0.0260117	0.394889	0.676852	0.560076	0.467755	0.317935	0.165336	0.253226	0.771431	0.607083	0.432024	0.45495	0.937879	0.213959	0.348382	0.21691	0.60765	0.246947	0.514611	0.077362	0.104438	0.750019	0.89329	0.3776	0.208266	0.875712	0.23054	0.389549	0.795643	0.737295	0.678687	0.019756	0.97608	0.561818	0.926724	0.706352	0.485712	0.0444071	0.676982	0.356713	0.943847	0.0204388	0.906964	0.33797	0.472586	0.0145068	0.114885	0.166638	0.0782233	0.58506	0.97695	0.0508519	0.798349	0.233199	0.24068	0.911871	0.841011	0.58919	0.562771	0.157909	0.534821	0.377971	0.342009	0.834862	0.562668	0.236476	0.618552	0.715357	0.133708	0.543938	0.553446	0.361868	0.66784	0.68845	0.79026	0.332424	0.510887	0.96713	0.35658	0.32143	0.440571	0.981513	0.796665	0.962653	0.783765	0.509824	0.912431	0.403789	0.926171	0.568794	0.832129	0.0651059	0.137788	0.355505	0.631064	0.212355	0.585282	0.231545	0.417038	0.44931	0.295649	0.337078	0.93532	0.925983	0.919747	0.231323	0.023461	0.0794287
P03302_1009_89365	6.96847e-09	1.51566e-11	0.209197	0.62344	0.198124	0.685577	0.863068	0.985009	0.652417	0.935538	0.682997	0.781239	0.975902	0.287594	0.39094	0.530804	0.890216	0.807697	0.348718	0.737811	0.103658	0.902403	0.0822757	0.114975	0.0337652	0.0202762	0.921561	0.301943	0.135238	0.520586	0.281452	0.0373935	0.384258	0.697776	0.672493	0.919474	0.858084	0.479306	0.690413	0.300738	0.878564	0.355749	0.193182	0.401675	0.520075	0.841099	0.570077	0.4038	0.979236	0.20448	0.200263	0.609844	0.768969	0.576125	0.632768	0.832615	0.743381	0.288913	0.879809	0.326928	0.839519	0.686745	0.275625	0.765948	0.967972	0.0441886	0.412609	0.61064	0.158531	0.840607	0.756996	0.996548	0.372496	0.860701	0.442366	0.381318	0.150018	0.813023	0.761632	0.899941	0.411982	0.710513	0.478104	0.123507	0.817026	0.30058	0.815689	0.406604	0.156357	0.0472052	0.00762439	0.9079	0.503168	0.321358	0.280995	0.509992	0.397675	0.0404497	0.326506	0.37269	0.735111	0.0378994	0.412808	0.995376	0.650264	0.72473	0.887216	0.390887	0.271841	0.627554
P03302_1177_89371	8.14793e-05	0.690167	0.00203642	0.612755	0.916422	0.0291958	0.204362	0.42568	0.534808	0.0815417	0.516629	0.302212	0.662283	0.74787	0.827498	0.662898	0.521628	0.919004	0.950861	0.609697	0.47098	0.396396	0.823148	0.646125	0.256133	0.678498	0.252575	0.408363	0.35458	0.721651	0.54088	0.097058	0.236029	0.231345	0.167458	0.701769	0.685262	0.873351	0.763301	0.769215	0.184003	0.5105	0.059795	0.167444	0.678881	0.527708	0.85947	0.818174	0.902241	0.445394	0.00268942	0.879766	0.718032	0.811241	0.289341	0.756732	0.341644	0.286087	0.808984	0.401539	0.885659	0.812405	0.872519	0.874843	0.831227	0.143509	0.747511	0.731369	0.649069	0.850061	0.124012	0.863533	0.862341	0.894018	0.542659	0.661928	0.0764042	0.567879	0.44055	0.807429	0.225129	0.406122	0.00538176	0.975985	0.812693	0.899342	0.715315	0.611713	0.778458	0.814371	0.036104	0.884467	0.85437	0.346982	0.891411	0.433879	0.517001	0.620596	0.300738	0.864387	0.812454	0.684634	0.919752	0.530595	0.901566	0.374959	0.395551	0.997376	0.0136717	0.00641243
P03302_1737_89385	0.0523139	7.76384e-08	0.216901	0.145186	0.845284	0.854324	0.357886	0.640412	0.775596	0.117034	0.702022	0.0705019	0.0171189	0.338312	0.71978	0.212826	0.47977	0.381438	0.656955	0.487158	0.824471	0.849406	0.562711	0.454148	0.558284	0.74321	0.265613	0.528035	0.860342	0.136804	0.636659	0.89233	0.328362	0.801414	0.64714	0.199998	0.38141	0.250886	0.171143	0.242064	0.361451	0.771197	0.144255	0.53713	0.886277	0.0475714	0.400698	0.503605	0.530957	0.945607	0.211653	0.0293474	0.158562	0.0924802	0.639001	0.962724	0.478464	0.421961	0.641967	0.541643	0.60166	0.163344	0.789056	0.95011	0.470421	0.177562	0.79675	0.296481	0.886551	0.243578	0.610218	0.816345	0.794577	0.997558	0.616345	0.480685	0.120257	0.443017	0.449758	0.907904	0.252369	0.833367	0.846426	0.6048	0.630547	0.707498	0.0199993	0.954294	0.259619	0.0131838	0.0291053	0.0709488	0.225771	0.508461	0.185161	0.494231	0.577535	0.328846	0.976018	0.577072	0.283764	0.273543	0.637693	0.820088	0.123757	0.136068	0.31021	0.455114	0.781894	0.843427
P03302_1765_89386	3.01476e-08	0.0385015	0.00261357	0.0351537	0.408751	0.392889	0.769957	0.875312	0.33039	0.441717	0.715536	0.364205	0.00690025	0.851091	0.736907	0.159536	0.260573	0.44344	0.56404	0.53362	0.824427	0.868732	0.820423	0.480823	0.822981	0.0346512	0.71487	0.13042	0.109874	0.582365	0.595726	0.125858	0.0656517	0.872243	0.940135	0.00446745	0.086522	0.610609	0.611425	0.942467	0.454508	0.817903	0.526118	0.453941	0.629895	0.592795	0.839835	0.165381	0.495984	0.725856	0.373631	0.744581	0.51692	0.661157	0.852288	0.426553	0.241055	0.491494	0.71928	0.746235	0.347003	0.557521	0.153107	0.330783	0.916389	0.483868	0.233555	0.270824	0.748518	0.964706	0.389078	0.364905	0.0126898	0.255262	0.497196	0.674063	0.0264062	0.0689283	0.146689	0.854804	0.590038	0.36897	0.792021	0.904292	0.93725	0.400204	0.10264	0.762987	0.225259	0.123108	0.0167469	0.147674	0.11283	0.5003	0.0655685	0.626512	0.420363	0.467038	0.891482	0.723252	0.660635	0.571838	0.879154	0.206804	0.015395	0.434423	0.781317	0.196847	0.013693	0.0148085
P03302_1793_89387	3.03382e-08	0.0279228	0.0736149	0.121597	0.0607034	0.577892	0.688872	0.76639	0.386672	0.134549	0.566923	0.365187	0.109654	0.405902	0.666344	0.631963	0.5427	0.269543	0.0916881	0.0525683	0.546795	0.633402	0.780615	0.265876	0.330711	0.0485331	0.672345	0.0463887	0.229024	0.944373	0.527888	0.00698883	0.826908	0.610282	0.706862	0.0041055	0.0360666	0.609532	0.922633	0.989925	0.279688	0.476526	0.759814	0.0409085	0.597822	0.75661	0.678775	0.855175	0.977124	0.46418	0.644233	0.5748	0.500044	0.585264	0.861864	0.528647	0.567698	0.156623	0.840258	0.714531	0.662347	0.601315	0.52465	0.729295	0.294162	0.0748082	0.824658	0.999229	0.148185	0.508145	0.936989	0.0326457	0.017967	0.196104	0.590552	0.981145	0.287335	0.250507	0.175889	0.299986	0.124503	0.389335	0.252829	0.258499	0.856129	0.224491	0.00838019	0.517613	0.394248	0.490269	0.871546	0.975389	0.214693	0.705958	0.299605	0.668346	0.717025	0.254621	0.555303	0.821552	0.736678	0.975181	0.588004	0.0749746	0.125302	0.737626	0.753576	0.270197	0.247314	0.158194
P03302_561_89350	0.0381609	0.923581	0.22449	0.545931	0.427758	0.742817	0.725102	0.00772735	0.370804	0.91895	0.00558675	0.456698	0.992603	0.016462	0.000589474	0.596686	0.13628	0.891226	0.731848	0.245455	0.32801	0.762681	0.131504	0.988493	0.122635	0.218374	0.969299	0.447038	0.89192	0.650805	0.686636	0.376486	0.880484	0.491077	0.387432	0.788075	0.21065	0.721658	0.412595	0.0296191	0.231157	0.17588	0.526054	0.214464	0.470003	0.771367	0.921592	0.0907702	0.0579278	0.927675	0.628711	0.752925	0.68149	0.308727	0.539361	0.654934	0.526981	0.464724	0.834457	0.511988	0.961703	0.302846	0.142288	0.745732	0.0655806	0.196311	0.286669	0.924184	0.246838	0.982098	0.0959245	0.628902	0.554093	0.917941	0.129714	0.822874	0.503819	0.760816	0.756027	0.162388	0.420124	0.0350266	0.657483	0.566815	0.436874	0.650038	0.634125	0.450596	0.28108	0.144557	0.623784	0.457648	0.212701	0.216528	0.567766	0.300096	0.964384	0.176409	0.989011	0.0497617	0.700367	0.3561	0.176491	0.70559	0.284175	0.298896	0.272753	0.569028	0.599181	0.813215
P03302_589_89351	2.03024e-05	0.787882	0.217416	0.429839	0.761947	0.820837	0.669023	0.493049	0.0844311	0.304202	0.423675	0.465415	0.239131	0.749918	0.256613	0.193452	0.0196624	0.243285	0.242681	0.720613	0.276626	0.00571071	0.380044	0.210339	0.967679	0.581396	0.81096	0.832098	0.762075	0.674808	0.8449	0.518479	0.527866	0.125365	0.59575	0.251587	0.875156	0.892854	0.32557	0.0128845	0.268334	0.26488	0.992907	0.0669977	0.950773	0.558361	0.376541	0.0879878	0.185499	0.346525	0.0426382	0.290348	0.666082	0.0475599	0.529206	0.423445	0.214066	0.737979	0.748966	0.454694	0.488742	0.1499	0.568125	0.497153	0.336448	0.544978	0.52191	0.21908	0.331752	0.902691	0.203123	0.628691	0.410851	0.443695	0.70714	0.6293	0.41253	0.149902	0.622155	0.884123	0.727455	0.328911	0.288713	0.725253	0.398482	0.466887	0.514312	0.34984	0.355142	0.372333	0.154565	0.855321	0.733295	0.123132	0.358545	0.485967	0.970931	0.557996	0.567751	0.314222	0.291264	0.371875	0.259535	0.775032	0.965866	0.928294	0.378193	0.620438	0.134045	0.22342
P03302_617_89352	0.000525037	0.538449	0.205882	0.676448	0.940278	0.911625	0.869675	0.973077	0.258603	0.2353	0.215043	0.552396	0.49667	0.166712	0.460316	0.55174	0.511184	0.222236	0.796658	0.700616	0.387926	0.0581558	0.705509	0.555541	0.95702	0.357364	0.14202	0.78804	0.467797	0.529471	0.593537	0.53948	0.697699	0.10977	0.482222	0.69992	0.492606	0.441576	0.402035	0.0359439	0.328728	0.0743586	0.946319	0.136259	0.826815	0.3332	0.442096	0.0922115	0.251803	0.154353	0.0303839	0.433813	0.823974	0.187955	0.409721	0.514017	0.714031	0.610996	0.111516	0.636429	0.118466	0.326309	0.678216	0.217024	0.441385	0.95609	0.103139	0.115892	0.68545	0.838664	0.599679	0.698323	0.50355	0.966715	0.892701	0.781729	0.415097	0.185751	0.744703	0.163046	0.509312	0.497175	0.3392	0.975333	0.0998761	0.563734	0.942813	0.735405	0.591813	0.219783	0.972877	0.443023	0.968125	0.547859	0.316744	0.374969	0.40802	0.427801	0.20781	0.593529	0.372865	0.484656	0.610914	0.182959	0.775208	0.600114	0.994109	0.168043	0.0688119	0.0785495
P03303_1_21655	1.53041e-07	0.0052509	5.66949e-11	0.642974	0.0229924	0.205354	0.175021	0.00762653	0.413724	0.289712	0.505214	0.689949	0.532475	0.769643	0.409186	0.123093	0.804671	0.278795	0.32647	0.700067	0.643209	0.359072	0.726198	0.114434	0.610017	0.191283	0.465178	0.487533	0.0800835	0.988941	0.884055	0.72603	0.606181	0.220789	0.35251	0.803546	0.760571	0.700461	0.0556859	0.226398	0.360988	0.0930314	0.52993	0.354878	0.241459	0.00318717	0.580568	0.440528	0.727677	0.685037	0.115868	0.049117	0.345109	0.118576	0.191297	0.965364	0.102045	0.678729	0.014932	0.703455	0.0156561	0.0954815	0.0106083	0.779105	0.182026	0.864917	0.642215	0.944788	0.944938	0.578922	0.0771698	0.0446488	0.518353	0.817475	0.595194	0.328121	0.661091	0.175664	0.416021	0.961155	0.436332	0.348385	0.618595	0.855077	0.0066167	0.668375	0.785479	0.564912	0.51121	0.879305	0.0343048	0.176335	0.735604	0.00858401	0.167178	0.0668521	0.218122	0.484054	0.811158	0.13284	0.922082	0.200072	0.511367	0.415122	0.240253	0.00620699	0.383551	0.401221	4.39474e-09	5.09526e-11
P03303_1233_21699	2.04154e-27	0.765329	0.000519639	0.024553	0.216674	0.344627	0.374607	0.464827	0.721188	0.564246	0.986502	0.555333	0.264043	0.0337009	0.649628	0.687319	0.240873	0.0339075	0.968596	0.795931	0.644199	0.737539	0.00363473	0.504638	0.191559	0.561479	0.0698758	0.00997485	0.17479	0.428482	0.0916794	0.152776	0.429985	0.397395	0.863248	0.857368	0.470607	0.556003	0.634717	0.545627	0.738368	0.321817	0.086997	0.822373	0.66472	0.786526	0.252113	0.355426	0.989919	0.211297	0.014456	0.697583	0.0766155	0.45872	0.773114	0.391668	0.903632	0.338503	0.586196	0.991637	0.990865	0.504056	0.156627	0.872032	0.0755933	0.114305	0.687468	0.41498	0.280032	0.598756	0.0669784	0.7581	0.593683	0.295576	0.583297	0.510248	0.211629	0.866867	0.0826797	0.36533	0.860311	0.390514	0.797518	0.892076	0.309993	0.645081	0.510577	0.922023	0.320342	0.569798	0.254552	0.23654	0.553307	0.00256154	0.552384	0.637672	0.571323	0.957475	0.763866	0.404872	0.086653	0.723468	0.452543	0.308502	0.2403	0.421509	0.400981	0.96052	0.00483947	9.96717e-06
P03303_1261_21700	2.70747e-17	0.865011	0.00419869	0.197488	0.0386342	0.836976	0.716159	0.916073	0.233048	0.213496	0.0192529	0.098465	0.393403	0.0617489	0.75201	0.502184	0.720439	0.35898	0.937737	0.826592	0.136974	0.87831	0.294395	0.682421	0.188861	0.955657	0.208483	0.173772	0.324859	0.934036	0.152693	0.106392	0.549874	0.333692	0.718746	0.89998	0.257235	0.29853	0.472332	0.107302	0.590926	0.997206	0.388065	0.298085	0.367746	0.634228	0.0216402	0.0721086	0.78871	0.0729826	0.0753279	0.546475	0.0490852	0.0689577	0.744284	0.746122	0.0834903	0.34871	0.821108	0.860291	0.417903	0.0444965	0.13835	0.0768717	0.0583831	0.302847	0.259985	0.311477	0.714622	0.519679	0.0793551	0.937935	0.873868	0.265717	0.997984	0.651234	0.322487	0.59084	0.238995	0.0573562	0.692805	0.5663	0.63267	0.484648	0.357315	0.86911	0.536814	0.499528	0.623989	0.772487	0.577367	0.573109	0.227643	0.0856586	0.648178	0.511797	0.817517	0.929498	0.460328	0.151466	0.433084	0.910631	0.764545	0.25005	0.111582	0.932779	0.223818	0.984878	0.00901445	0.00119276
P03303_1429_21706	0.00249676	0.925881	1.20198e-06	0.162185	0.543457	0.151242	0.415597	0.0393244	0.305257	0.192446	0.166458	0.929626	0.382476	0.342487	0.258471	0.0314916	0.920607	0.555528	0.173437	0.843374	0.348909	0.504524	0.474406	0.438538	0.034117	0.983431	0.921046	0.300727	0.335347	0.667257	0.430983	0.382841	0.411748	0.459126	0.633106	0.914468	0.926148	0.674364	0.860984	0.217819	0.671254	0.785654	0.812519	0.36316	0.612797	0.400024	0.434495	0.644791	0.381788	0.142728	0.0015194	0.580074	0.95248	0.0906533	0.824758	0.567036	0.122887	0.954307	0.309122	0.512555	0.696825	0.134521	0.140967	0.328341	0.717344	0.0372652	0.971155	0.343891	0.690462	0.413062	0.531152	0.977102	0.75612	0.227217	0.212078	0.784342	0.27041	0.880937	0.69923	0.197991	0.813566	0.914525	0.606516	0.879937	0.0552989	0.581218	0.618406	0.812065	0.515727	0.413918	0.206168	0.342107	0.232361	0.0118845	0.777793	0.966878	0.378139	0.160322	0.853751	0.5996	0.229645	0.656516	0.321415	0.145683	0.221323	0.958303	0.614125	0.465372	0.00116517	0.00120074
P03303_1457_21707	3.29071e-11	0.196895	2.1172e-05	0.638279	0.983863	0.0126136	0.81342	0.0893616	0.938213	0.0855081	0.0528535	0.92079	0.892036	0.414675	0.52327	0.035814	0.292536	0.607897	0.14521	0.547369	0.622994	0.496015	0.0949186	0.463298	0.188098	0.903985	0.985228	0.610511	0.978598	0.440387	0.652696	0.0639186	0.369646	0.452302	0.600324	0.912384	0.751208	0.778559	0.505928	0.179561	0.471617	0.493503	0.321894	0.831265	0.932224	0.350448	0.480954	0.87874	0.444883	0.246024	0.0211009	0.443612	0.791179	0.0844391	0.440909	0.994671	0.295759	0.583985	0.19335	0.591344	0.5577	0.144899	0.210909	0.993952	0.642497	0.0853153	0.733334	0.569319	0.484527	0.430136	0.175892	0.586781	0.51923	0.166305	0.954432	0.908765	0.141108	0.713618	0.624619	0.174525	0.625701	0.81532	0.180803	0.520813	0.032652	0.894982	0.832436	0.615443	0.543728	0.539849	0.227105	0.567624	0.373449	0.0214715	0.758006	0.469191	0.439445	0.0816106	0.56455	0.759014	0.299612	0.766374	0.590448	0.648491	0.661593	0.9778	0.260576	0.721267	0.00514429	0.00746272
P03303_1709_21716	1.02463e-33	0.276049	7.18728e-07	0.185103	0.18959	0.209932	0.54014	0.47824	0.818081	0.51033	0.849804	0.369565	0.308842	0.328579	0.839584	0.140361	0.0911384	0.649223	0.390836	0.307764	0.77782	0.249622	0.466071	0.140304	0.574987	0.584603	0.0878081	0.0191463	0.965929	0.813537	0.683763	0.324229	0.549832	0.847485	0.878614	0.529966	0.985359	0.657094	0.533325	0.502185	0.0839412	0.885699	0.904498	0.802893	0.560329	0.601835	0.666965	0.444232	0.458477	0.136781	0.00191203	0.931258	0.0683078	0.169488	0.816189	0.541962	0.195079	0.696934	0.280067	0.735885	0.55089	0.144055	0.00282631	0.547716	0.315981	0.151427	0.34715	0.542223	0.39982	0.758014	0.37284	0.290387	0.034391	0.358618	0.312732	0.234717	0.0510098	0.118235	0.135865	0.770108	0.182986	0.0701087	0.373354	0.374897	0.220932	0.278177	0.416441	0.406645	0.342571	0.00298886	0.0604389	0.753851	0.561154	0.658068	0.766855	0.732374	0.0129683	0.993151	0.533161	0.933826	0.079681	0.694399	0.682702	0.131068	0.232499	0.713815	0.049302	0.860186	1.15754e-05	5.09452e-07
P03303_1737_21717	2.00496e-28	0.0778083	2.11522e-07	0.160968	0.0696876	0.515247	0.372186	0.536128	0.861117	0.891654	0.461798	0.335546	0.206065	0.524578	0.762667	0.0301378	0.327019	0.942916	0.598107	0.597244	0.721365	0.226639	0.481878	0.0213216	0.749042	0.408825	0.121914	0.0764012	0.557853	0.982615	0.707195	0.25465	0.4411	0.979705	0.41087	0.433428	0.515201	0.744764	0.759921	0.537438	0.0371345	0.551797	0.805326	0.981504	0.567224	0.844781	0.304642	0.8075	0.386156	0.2284	0.00506055	0.19511	0.0351739	0.253552	0.451761	0.481527	0.552309	0.553137	0.681861	0.479222	0.967621	0.129334	0.0025915	0.242624	0.833884	0.0903541	0.12799	0.292516	0.852471	0.606489	0.766224	0.621711	0.0423922	0.542724	0.699357	0.514638	0.0933657	0.124754	0.348825	0.531354	0.453832	0.0495592	0.551045	0.668563	0.270929	0.432834	0.487568	0.906714	0.192376	0.00436646	0.029165	0.897791	0.536657	0.733181	0.486612	0.825422	0.132137	0.95262	0.699413	0.859183	0.277744	0.792484	0.66074	0.1981	0.184396	0.556169	0.101923	0.988803	0.000131492	4.39872e-06
P03303_1821_21720	0.00233741	0.640458	0.000106055	0.755169	0.30666	0.920882	0.349453	0.0739781	0.656847	0.41477	0.854789	0.912155	0.612915	0.843414	0.786651	0.0609026	0.179001	0.357398	0.416875	0.272364	0.216248	0.770364	0.168722	0.0736492	0.169564	0.436584	0.389244	0.0998516	0.408113	0.687144	0.53001	0.230583	0.08145	0.888745	0.537485	0.192764	0.0346738	0.293531	0.0421695	0.679617	0.104877	0.997385	0.25385	0.901418	0.530205	0.366964	0.00235818	0.60586	0.402869	0.305604	0.131035	0.527677	0.674233	0.157686	0.524844	0.202833	0.808001	0.597714	0.363421	0.435641	0.521704	0.0711656	0.57097	0.846848	0.973941	0.333017	0.689016	0.465553	0.702375	0.188739	0.293038	0.452181	0.672723	0.778297	0.896971	0.312661	0.00345821	0.753504	0.385739	0.815798	0.415088	0.00867578	0.440032	0.657726	0.373122	0.827571	0.991626	0.985978	0.574611	0.978806	0.950372	0.536625	0.55888	0.341342	0.0995174	0.425205	0.764813	0.331905	0.209893	0.24907	0.78355	0.170798	0.0743409	0.698046	0.48326	0.383345	0.128214	0.594749	7.99311e-05	2.72117e-05
P03303_1849_21721	2.45185e-06	0.0452418	2.82618e-05	0.750673	0.730165	0.221075	0.765532	0.211292	0.63889	0.73734	0.435659	0.672997	0.435344	0.774812	0.472979	0.833718	0.642404	0.116687	0.0453003	0.913604	0.280951	0.274258	0.503136	0.00317483	0.40828	0.283904	0.212149	0.952144	0.392939	0.382138	0.123425	0.776381	0.0451423	0.718164	0.164748	0.0738333	0.947197	0.173533	0.00182216	0.698085	0.0646077	0.540688	0.873138	0.563223	0.468463	0.637316	0.109552	0.330496	0.8509	0.431057	0.0799635	0.900662	0.964503	0.746249	0.133376	0.9839	0.96383	0.601286	0.0945582	0.502442	0.0820161	0.987447	0.290859	0.677547	0.947971	0.426873	0.456137	0.503605	0.319176	0.91654	0.728948	0.109027	0.45937	0.483952	0.324078	0.308328	0.115519	0.631123	0.418744	0.402577	0.191393	0.00120471	0.642776	0.235572	0.733901	0.455891	0.274689	0.587885	0.415782	0.426789	0.37525	0.389408	0.422748	0.198331	0.297895	0.285259	0.694595	0.52259	0.257153	0.539599	0.289058	0.263002	0.172154	0.895673	0.60484	0.310248	0.919183	0.289307	3.45587e-05	0.000158559
P03303_197_21662	0.124664	0.0678409	0.00807401	0.474774	0.021663	0.749746	0.277659	0.480253	0.423637	0.917528	0.75968	0.791232	0.860578	0.98596	0.560681	0.166315	0.89328	0.668308	0.475583	0.683886	0.805477	0.300632	0.428593	0.547995	0.887501	0.923077	0.0984958	0.125309	0.681632	0.203596	0.606967	0.88172	0.809859	0.836373	0.873127	0.512328	0.686104	0.894716	0.458402	0.155113	0.135731	0.948217	0.60059	0.925743	0.0748502	0.193293	0.728563	0.14916	0.546634	0.941115	0.090765	0.602218	0.510549	0.652619	0.75981	0.208838	0.474416	0.868754	0.958427	0.820656	0.904157	0.753048	0.644057	0.424922	0.735958	0.00203709	0.79568	0.737468	0.125982	0.726644	0.58599	0.178402	0.413642	0.958482	0.732795	0.9258	0.338224	0.1423	0.300524	0.350979	0.0869035	0.375735	0.299524	0.835232	0.581351	0.704748	0.621124	0.852019	0.757935	0.229395	0.613711	0.648915	0.808955	0.116716	0.840562	0.901207	0.122788	0.905528	0.163113	0.175712	0.160604	0.113653	0.475133	0.63786	0.26526	0.759905	0.692646	0.373659	0.00160383	0.00324604
P03303_29_21656	1.56269e-21	0.0394954	1.73691e-12	0.149809	0.223002	0.0708279	0.811345	0.00136229	0.0833879	0.781602	0.832955	0.217162	0.447422	0.189427	0.937573	0.874171	0.57802	0.464115	0.312372	0.942947	0.845844	0.21266	0.3273	0.529725	0.964308	0.722955	0.325783	0.958476	0.77317	0.368556	0.431775	0.557703	0.946659	0.24462	0.348297	0.875544	0.878402	0.355043	0.0651814	0.227137	0.212126	0.773705	0.705079	0.201899	0.904571	0.739802	0.671777	0.895232	0.262668	0.678325	3.37849e-05	0.333671	0.0480677	0.0525258	0.321402	0.271184	0.777445	0.344992	0.392648	0.378794	0.566102	0.0202404	0.00391083	0.36497	0.0772069	0.000515654	0.282193	0.605252	0.770096	0.299715	0.0843816	0.0248976	0.290325	0.573017	0.320362	0.264609	0.36193	0.179782	0.991484	0.0661817	0.513392	0.669485	0.264721	0.821917	0.0982663	0.786848	0.628572	0.0621796	0.673773	0.823255	0.033368	0.805162	0.640295	0.040573	0.894666	0.506435	0.371835	0.981854	0.291805	0.477724	0.735631	0.0465408	0.934164	0.345043	0.250201	0.215716	0.735335	0.870346	4.13925e-11	4.6479e-13
P03303_533_21674	0.0025692	0.0934361	0.0927714	0.332656	0.00959986	0.72331	0.833426	0.0228416	0.100173	0.89689	0.401086	0.157851	0.0426756	0.69491	0.644195	0.72607	0.60525	0.845483	0.162387	0.310822	0.433078	0.276714	0.709958	0.972371	0.391947	0.399157	0.947523	0.228461	0.504157	0.544328	0.425364	0.392534	0.52914	0.142347	0.474707	0.102931	0.682231	0.936177	0.638778	0.111677	0.136849	0.710058	0.803135	0.0694157	0.35937	0.864731	0.429432	0.0510946	0.437005	0.911363	0.142878	0.817227	0.779885	0.0165513	0.519202	0.152173	0.0506265	0.84859	0.40665	0.561857	0.381817	0.0564568	0.140568	0.472731	0.445045	0.00198113	0.101721	0.952291	0.459164	0.532503	0.0212988	0.140858	0.424045	0.999115	0.754804	0.253515	0.565334	0.999673	0.471001	0.461209	0.375557	0.997274	0.695498	0.757495	0.58452	0.144412	0.456185	0.536249	0.736393	0.589719	0.848884	0.931502	0.499684	0.0173161	0.382645	0.818643	0.137068	0.00663602	0.880937	0.037654	0.111229	0.234734	0.21453	0.620866	0.409383	0.193291	0.828163	0.416419	0.129544	0.0621604
P03303_561_21675	6.89788e-05	0.0593586	0.0411257	0.668415	0.526151	0.581846	0.249948	0.0566155	0.0700431	0.591728	0.855543	0.0724882	0.137539	0.853496	0.944974	0.888424	0.79803	0.245805	0.182801	0.35537	0.730923	0.0674813	0.884807	0.925777	0.306331	0.575993	0.413784	0.351859	0.24148	0.331247	0.269157	0.0785333	0.655977	0.182394	0.0573188	0.994438	0.409877	0.670599	0.193249	0.388116	0.0144937	0.760109	0.662636	0.706556	0.776236	0.223553	0.410888	0.30534	0.421196	0.938924	0.166119	0.504356	0.304326	0.118015	0.0643513	0.773646	0.139884	0.820121	0.650638	0.126197	0.583507	0.410966	0.588809	0.84758	0.292851	0.177692	0.954154	0.221404	0.199022	0.514755	0.198434	0.600767	0.457969	0.880284	0.89764	0.830797	0.398571	0.606425	0.938437	0.802201	0.27563	0.573724	0.180539	0.577391	0.86733	0.102628	0.68335	0.117211	0.815198	0.787155	0.20806	0.586936	0.882208	0.005341	0.640102	0.231701	0.0853639	0.0105444	0.657468	0.0148073	0.353701	0.258238	0.968224	0.0648274	0.421318	0.160031	0.81647	0.164179	0.0226031	0.024469
P03303_57_21657	9.53419e-05	0.975913	6.78134e-09	0.184419	0.0201746	0.186045	0.525018	0.0135807	0.156285	0.96413	0.670737	0.598094	0.223455	0.852141	0.28732	0.338236	0.41862	0.732163	0.0629753	0.462518	0.549356	0.343355	0.207309	0.620762	0.314616	0.963693	0.369506	0.236689	0.249292	0.371789	0.892944	0.605992	0.742518	0.474859	0.0261138	0.268868	0.566921	0.0102711	0.480295	0.0595981	0.412992	0.888958	0.721143	0.192291	0.573801	0.868466	0.302833	0.17444	0.802718	0.867131	4.54203e-06	0.836695	0.0783051	0.595704	0.0184152	0.413076	0.927446	0.890669	0.485	0.0637645	0.78293	0.368766	0.0141915	0.24294	0.0343071	0.217272	0.356418	0.997394	0.158607	0.915222	0.0227958	0.214517	0.257942	0.427714	0.0599669	0.786721	0.996025	0.8756	0.437893	0.509001	0.512222	0.553105	0.527383	0.920413	0.194749	0.31758	0.561745	0.508376	0.69725	0.714108	0.263723	0.594606	0.991209	0.0554527	0.745043	0.785508	0.55016	0.557489	0.623176	0.568491	0.354844	0.663885	0.861951	0.40856	0.0648513	0.041186	0.498833	0.726981	1.46064e-05	1.56219e-07
P03303_589_21676	3.98535e-28	0.0596826	0.00371219	0.698676	0.77559	0.630314	0.810709	0.0736087	0.166098	0.408106	0.0558754	0.198248	0.914414	0.73378	0.796577	0.944389	0.761079	0.789532	0.343353	0.459457	0.183191	0.469557	0.464167	0.380206	0.0934765	0.237845	0.823171	0.933489	0.288505	0.556474	0.497506	0.317405	0.149454	0.875979	0.211723	0.0443067	0.504502	0.711269	0.652236	0.357531	0.13409	0.124828	0.247726	0.949031	0.840988	0.316138	0.280624	0.308326	0.848738	0.255888	0.0869708	0.873606	0.848912	0.471053	0.274447	0.388813	0.231082	0.572287	0.659608	0.477229	0.736885	0.908422	0.0387183	0.356891	0.571712	0.449754	0.0942817	0.0115867	0.855202	0.469241	0.101196	0.708158	0.497944	0.101581	0.966531	0.869771	0.397803	0.665582	0.587645	0.163282	0.569204	0.150391	0.731174	0.818032	0.429519	0.0775774	0.420812	0.577415	0.623437	0.865727	0.601858	0.463786	0.658896	0.0737571	0.0887642	0.651623	0.513629	0.981088	0.568567	0.413245	0.889992	0.416877	0.0846011	0.00746301	0.810351	0.953847	0.878526	0.724677	0.00300758	0.0121349
P03303_813_21684	0.988885	0.0168782	0.574235	0.213909	0.405571	0.684292	0.121509	0.896369	0.637985	0.742308	0.436972	0.765023	0.613504	0.864065	0.460834	0.932043	0.460667	0.331086	0.253542	0.386012	0.573959	0.71591	0.825511	0.972803	0.408747	0.979876	0.143055	0.750926	0.140839	0.657267	0.563982	0.370948	0.433512	0.209001	0.00237745	0.130396	0.694041	0.410446	0.191054	0.0672558	0.767227	0.458349	0.673537	0.239364	0.260997	0.650025	0.889752	0.878483	0.550006	0.864804	0.0507565	0.866834	0.662202	0.0719128	0.00237874	0.527902	0.701696	0.777216	0.85142	0.705213	0.329597	0.050002	0.909136	0.400079	0.670675	0.767782	0.919855	0.237844	0.152288	0.754525	0.854097	0.508687	0.910854	0.0686654	0.926488	0.419864	0.76501	0.466612	0.168948	0.0545762	0.0861567	0.196809	0.872228	0.718833	0.43846	0.686216	0.778084	0.642496	0.225824	0.537338	0.251938	0.498448	0.643755	0.823741	0.725609	0.995575	0.822614	0.677612	0.26491	0.785196	0.230301	0.787639	0.673263	0.904829	0.173656	0.377072	0.825268	0.640403	0.604667	0.398589
P03303_841_21685	0.0358033	0.18382	0.7194	0.168258	0.279037	0.161424	0.129196	0.172247	0.125997	0.796159	0.402469	0.154707	0.285434	0.615563	0.134886	0.746501	0.851923	0.382268	0.985221	0.221004	0.372036	0.805251	0.361224	0.397283	0.541281	0.332253	0.502436	0.829833	0.268254	0.243376	0.55223	0.493826	0.200995	0.0624515	0.212482	0.285042	0.379162	0.419525	0.64086	0.787346	0.758262	0.761606	0.576706	0.663186	0.651322	0.177594	0.227578	0.957606	0.678791	0.493787	0.272146	0.620133	0.635799	0.431289	0.200914	0.077323	0.513087	0.928021	0.82898	0.569606	0.890043	0.37245	0.719946	0.258241	0.489437	0.919182	0.689708	0.926732	0.377556	0.777017	0.816438	0.270857	0.611825	0.721904	0.235822	0.988024	0.189931	0.639932	0.973548	0.981592	0.742798	0.342256	0.101801	0.470527	0.349969	0.834278	0.806901	0.30625	0.411996	0.352124	0.0644123	0.994881	0.0772051	0.118073	0.965327	0.34475	0.759283	0.882209	0.180215	0.24201	0.250628	0.255474	0.789528	0.836807	0.280389	0.305996	0.133105	0.983471	0.843262	0.809526
P03303_981_21690	4.58442e-07	4.13043e-05	0.0579334	0.0698606	0.19365	0.952734	0.664558	0.87331	0.58059	0.894318	0.744036	0.800948	0.144429	0.190591	0.12231	0.763892	0.666044	0.800937	0.43656	0.239188	0.657973	0.734674	0.126572	0.0104974	0.067994	0.00169521	0.767403	0.285231	0.226678	0.91621	0.194043	0.0874006	0.443345	0.493815	0.269473	0.772995	0.891095	0.681191	0.385353	0.130316	0.721527	0.256673	0.214643	0.653347	0.445158	0.571319	0.687986	0.284105	0.922971	0.191137	0.487003	0.453182	0.922143	0.801181	0.320191	0.481829	0.74719	0.124323	0.678221	0.768243	0.887386	0.511368	0.836335	0.506279	0.932836	0.0519175	0.628419	0.483279	0.0967118	0.797772	0.951717	0.707049	0.557575	0.696155	0.499741	0.478363	0.0355908	0.523481	0.851917	0.395667	0.441853	0.551376	0.71228	0.222007	0.622716	0.541026	0.953671	0.0485709	0.0582941	0.0555331	0.00611093	0.926199	0.895934	0.224976	0.705477	0.3463	0.175995	0.00760189	0.311914	0.272593	0.832961	0.460375	0.61554	0.730912	0.0556839	0.20354	0.878068	0.598094	0.0873357	0.259925
P03313_1_21732	3.84134e-08	0.314413	0.000655619	0.0311456	0.67875	0.68793	0.477185	0.458517	0.362422	0.124162	0.262977	0.319437	0.115898	0.516959	0.641946	0.710135	0.353518	0.307886	0.585059	0.0722547	0.433234	0.98145	0.77457	0.788042	0.0211254	0.0417024	0.118954	0.361129	0.118473	0.319481	0.687674	0.813354	0.294884	0.861204	0.284614	0.0991459	0.1848	0.999525	0.161111	0.161335	0.83739	0.158761	0.487291	0.127155	0.278475	0.440197	0.701269	0.622191	0.623801	0.981451	0.156239	0.992188	0.0496893	0.436437	0.217967	0.979235	0.752597	0.646656	0.530512	0.474518	0.409661	0.257961	0.333036	0.978066	0.2333	0.287259	0.931743	0.435284	0.972103	0.648494	0.511793	0.000502652	0.0834838	0.482125	0.86276	0.718705	0.857269	0.34526	0.36804	0.0868871	0.149971	0.233991	0.816187	0.781525	0.716624	0.311637	0.490642	0.122405	0.737129	0.665038	0.399607	0.839016	0.477475	0.305538	0.827424	0.600568	0.201362	0.238072	0.552137	0.610379	0.933841	0.484569	0.283161	0.185142	0.0203297	0.61132	0.736442	0.600326	0.00118539	0.000196003
P03313_1233_21776	0.694901	0.891347	0.67167	0.0652259	0.789815	0.668993	0.431389	0.658921	0.641637	0.640238	0.336357	0.022761	0.0388062	0.0971349	0.709934	0.354797	0.197887	0.875702	0.669724	0.965078	0.459669	0.36636	0.448025	0.53043	0.42007	0.450376	0.0663861	0.000511494	0.874642	0.625837	0.10651	0.153566	0.260037	0.441531	0.946986	0.939518	0.433749	0.720374	0.142501	0.378213	0.845097	0.497768	0.430811	0.381099	0.266016	0.207546	0.787244	0.581011	0.668746	0.410835	0.396407	0.585331	0.745858	0.546877	0.848467	0.198622	0.147187	0.51503	0.115158	0.819829	0.0639503	0.461037	0.846536	0.422398	0.488861	0.564781	0.21674	0.516934	0.16026	0.424981	0.905285	0.585285	0.268105	0.797985	0.122335	0.532964	0.520852	0.598152	0.434785	0.559661	0.227507	0.320694	0.0485333	0.996303	0.194967	0.327334	0.0116147	0.171822	0.428208	0.388314	0.741135	0.0241643	0.828961	0.469059	0.35231	0.365987	0.00914937	0.173684	0.144318	0.489	0.274403	0.91729	0.526071	0.841543	0.133112	0.481567	0.0798982	0.30343	0.799794	0.922141
P03313_1429_21783	2.4566e-08	1.36448e-06	0.119107	0.0157082	0.405035	0.709719	0.798746	0.081166	0.819847	0.247012	0.0416065	0.301348	0.0961774	0.385155	0.0574696	0.940464	0.560704	0.805568	0.30246	0.646614	0.459358	0.731631	0.334983	0.106794	0.684462	0.106791	0.581135	0.999465	0.114461	0.14731	0.391274	0.879576	0.802807	0.450661	0.404624	0.225855	0.228568	0.62561	0.61813	0.109039	0.512558	0.767539	0.34791	0.860008	0.340987	0.186433	0.599211	0.0953234	0.103488	0.896534	0.956765	0.676984	0.313969	0.324097	0.298849	0.498804	0.910843	0.875539	0.121821	0.838392	0.100285	0.231943	0.660973	0.354767	0.931028	0.153132	0.301826	0.782864	0.282971	0.629207	0.6588	0.269881	0.99293	0.754128	0.0751344	0.645967	0.0219473	0.385057	0.102888	0.137174	0.0454212	0.798988	0.182403	0.315592	0.564868	0.897822	0.846037	0.941546	0.483647	0.262825	0.869181	0.827142	0.828253	0.213282	0.419519	0.955053	0.558937	0.941987	0.49793	0.118583	0.678427	0.70579	0.865469	0.631231	0.0295264	0.90213	0.666356	0.661618	0.106451	0.11952
P03313_1709_21793	2.95015e-07	0.00669857	0.274785	0.472555	0.735734	0.429384	0.546554	0.21865	0.617202	0.301717	0.720891	0.874344	0.400978	0.125845	0.0115438	0.125644	0.923896	0.457536	0.492145	0.740676	0.885889	0.786514	0.6002	0.0119904	0.138193	0.726345	0.157529	0.113601	0.972391	0.126644	0.151129	0.469286	0.67305	0.470963	0.678029	0.2707	0.812445	0.0168787	0.0615153	0.594019	0.365153	0.0431299	0.818578	0.963995	0.446124	0.645921	0.779665	0.553168	0.144133	0.855654	0.984441	0.235511	0.257397	0.285247	0.732173	0.805296	0.371925	0.932046	0.870388	0.0295613	0.851736	0.54017	0.752096	0.921954	0.886312	0.481758	0.748269	0.765147	0.47636	0.774273	0.324033	0.665699	0.371544	0.990939	0.795689	0.217463	0.0874321	0.862099	0.621335	0.265389	0.377502	0.654745	0.392361	0.867958	0.673753	0.102482	0.329833	0.207972	0.283299	0.00200933	0.00923505	0.126509	0.146315	0.205932	0.381484	0.172228	0.153993	0.383756	0.676639	0.516382	0.145274	0.256921	0.956887	0.778466	0.669949	0.122777	0.358615	0.94654	0.403025	0.664734
P03313_1737_21794	4.49292e-17	0.0923319	0.0120187	0.368217	0.610009	0.772107	0.81197	0.862784	0.579272	0.2975	0.891673	0.691267	0.262912	0.594474	0.722821	0.497351	0.0699734	0.0844723	0.422301	0.392576	0.603609	0.864736	0.989959	0.353258	0.72709	0.441381	0.386168	0.115868	0.356135	0.529939	0.758172	0.271095	0.199708	0.760802	0.676311	0.040206	0.123644	0.509749	0.192894	0.852588	0.384832	0.927554	0.38541	0.193061	0.600538	0.922405	0.942619	0.50628	0.225967	0.127994	0.636863	0.967304	0.0169056	0.423165	0.930979	0.437382	0.441669	0.689781	0.803845	0.85922	0.409869	0.301791	0.0676302	0.888341	0.397683	0.103048	0.17631	0.043923	0.964411	0.987779	0.622938	0.930839	0.348564	0.214322	0.298771	0.992571	0.00541816	0.663241	0.0322576	0.67878	0.573921	0.19293	0.189933	0.406168	0.84603	0.277033	0.0323761	0.313784	0.546759	0.0618267	0.413436	0.44058	0.525759	0.49647	0.0522152	0.270607	0.329522	0.467979	0.516693	0.453056	0.635571	0.35714	0.717802	0.535415	0.263474	0.785693	0.90485	0.0945595	0.0056721	0.000708529
P03313_1765_21795	0.718991	1.05475e-06	0.359106	0.0155861	0.0608145	0.635533	0.486664	0.984214	0.91628	0.130678	0.852562	0.785037	0.0338289	0.658957	0.141629	0.528746	0.0694376	0.380297	0.166588	0.667603	0.592882	0.747162	0.802729	0.280051	0.465406	0.0165621	0.757804	0.556992	0.691125	0.692098	0.871037	0.385578	0.118927	0.5001	0.700978	0.0164837	0.033992	0.985229	0.35509	0.610895	0.651648	0.770548	0.857451	0.0355647	0.396355	0.162733	0.363506	0.694134	0.372431	0.835766	0.230325	0.906266	0.327217	0.674281	0.791949	0.429252	0.0613836	0.740192	0.698523	0.176036	0.348938	0.652935	0.333233	0.518627	0.692263	0.0235961	0.339798	0.621751	0.503528	0.564186	0.074883	0.0237535	0.109125	0.218676	0.981872	0.747269	0.128887	0.466654	0.116112	0.567525	0.464444	0.424161	0.176297	0.349829	0.46015	0.847994	0.442841	0.948054	0.201089	0.198765	0.435137	0.925238	0.538445	0.843167	0.0445053	0.869216	0.72977	0.227608	0.624747	0.123017	0.858671	0.698339	0.833908	0.177831	0.0260221	0.776633	0.948491	0.414079	0.287836	0.10793
P03313_29_21733	4.30808e-29	0.0189264	2.42166e-09	0.348372	0.270379	0.092909	0.852739	0.111979	0.108686	0.885258	0.546304	0.399908	0.982633	0.0211936	0.609997	0.78269	0.463029	0.53607	0.263121	0.910588	0.391248	0.160362	0.58286	0.589933	0.660186	0.252314	0.558169	0.375461	0.523681	0.313812	0.0832524	0.827933	0.674623	0.242953	0.142	0.629141	0.753327	0.470813	0.264462	0.0725235	0.946123	0.840855	0.54969	0.317267	0.571968	0.996086	0.483001	0.889793	0.717088	0.530013	0.00162709	0.348505	0.00322223	0.158505	0.156962	0.611712	0.671164	0.124577	0.78338	0.247453	0.922438	0.0546535	0.218104	0.232306	0.313884	0.00160722	0.573452	0.131638	0.824551	0.715662	0.303413	0.00584768	0.0854093	0.843619	0.381491	0.385421	0.37564	0.121635	0.705553	0.0076586	0.134029	0.485724	0.319043	0.578149	0.695443	0.457846	0.576416	0.0174115	0.953128	0.817501	0.178405	0.985185	0.625519	0.136115	0.674935	0.552192	0.845718	0.278165	0.251242	0.490922	0.997921	0.0487919	0.670152	0.15862	0.338061	0.606426	0.286116	0.241252	1.93286e-08	1.20972e-09
P03313_561_21752	2.70677e-21	0.0778217	0.121573	0.532347	0.984856	0.81176	0.650355	0.527386	0.351152	0.321757	0.339082	0.375677	0.331568	0.12836	0.445678	0.853207	0.236363	0.501179	0.118066	0.690423	0.43544	0.0406214	0.864067	0.445746	0.626799	0.513225	0.188292	0.610349	0.81944	0.153785	0.657713	0.628965	0.594477	0.0861898	0.99582	0.217273	0.288064	0.273431	0.0166172	0.565499	0.783545	0.047579	0.950597	0.000880815	0.235185	0.102154	0.710395	0.0299894	0.209657	0.672447	0.121125	0.37576	0.254377	0.187422	0.849637	0.652968	0.408508	0.877865	0.472365	0.0890491	0.319168	0.398015	0.482883	0.730961	0.32653	0.704291	0.286291	0.752179	0.901926	0.964827	0.734105	0.210397	0.559677	0.615103	0.290283	0.620705	0.42093	0.852076	0.116231	0.318154	0.466172	0.604997	0.102354	0.439215	0.550076	0.770591	0.743804	0.293628	0.362253	0.292224	0.966511	0.520812	0.369118	0.41234	0.403279	0.422809	0.228844	0.604955	0.49061	0.496148	0.478222	0.803804	0.34077	0.107775	0.550393	0.879535	0.453106	0.221063	0.0980967	0.364118
P03313_589_21753	3.13255e-21	0.00776412	0.0993531	0.162379	0.667362	0.856858	0.555202	0.76676	0.0533908	0.425397	0.610012	0.180479	0.117138	0.149082	0.750111	0.583768	0.0157601	0.0724861	0.387665	0.731345	0.389783	0.0752353	0.277159	0.430253	0.932323	0.910532	0.729073	0.539154	0.940799	0.59704	0.445956	0.692353	0.772834	0.123974	0.987786	0.923691	0.329182	0.233922	0.230216	0.0931862	0.382412	0.129804	0.841467	0.154775	0.862364	0.0747038	0.274057	0.107052	0.338162	0.45856	0.00213253	0.461045	0.852174	0.0791296	0.844862	0.630927	0.234644	0.246674	0.318063	0.274796	0.238443	0.183258	0.530669	0.317781	0.692495	0.435496	0.20958	0.440744	0.622956	0.580719	0.470853	0.512639	0.535132	0.729769	0.62228	0.536801	0.578115	0.631464	0.96457	0.275682	0.657797	0.93549	0.413277	0.867401	0.842834	0.89005	0.459014	0.885785	0.221859	0.242862	0.698949	0.54069	0.868462	0.150841	0.508053	0.231975	0.918857	0.342865	0.802141	0.669041	0.153376	0.522686	0.548615	0.0792796	0.468669	0.430419	0.834096	0.900397	0.0457003	0.077611
P03313_981_21767	1.22992e-08	7.07609e-06	0.0338228	0.540182	0.0481904	0.574585	0.491476	0.349354	0.746273	0.567441	0.455909	0.178195	0.557649	0.994887	0.843656	0.892549	0.979262	0.535902	0.413001	0.310567	0.10232	0.368812	0.23599	0.00205413	0.63965	0.0992679	0.647308	0.91876	0.117165	0.674292	0.575761	0.663874	0.487212	0.441172	0.125648	0.566538	0.420504	0.182582	0.633835	0.558161	0.732818	0.420778	0.227982	0.52136	0.468867	0.915372	0.922789	0.727144	0.574667	0.835629	0.374997	0.151473	0.569828	0.42862	0.121516	0.399642	0.627434	0.0486972	0.225576	0.800054	0.179169	0.273712	0.906842	0.857021	0.850107	0.157408	0.325321	0.812425	0.171995	0.868105	0.909034	0.451084	0.570504	0.690962	0.179905	0.888131	0.207207	0.277518	0.670109	0.182457	0.0698412	0.315605	0.657292	0.419649	0.186193	0.0315047	0.882421	0.0479378	0.374222	0.298649	0.0319211	0.613494	0.353795	0.14993	0.847551	0.35083	0.800826	0.00694109	0.224947	0.850784	0.931769	0.871875	0.842982	0.904431	0.971854	0.27632	0.769789	0.87463	0.174007	0.441796
P03420_225_22243	7.60859e-08	0.116897	0.268489	0.837003	0.0395968	0.408138	0.760332	0.154152	0.0218999	0.85562	0.377554	0.727664	0.495301	0.243991	0.618624	0.468446	0.386098	0.123249	0.462864	0.243889	0.861198	0.750517	0.805631	0.387711	0.90784	0.354089	0.787599	0.597307	0.876241	0.14387	0.38514	0.4752	0.265019	0.648007	0.155001	0.670864	0.86119	0.358411	0.37721	0.77591	0.672014	0.043704	0.666284	0.722851	0.683734	0.122773	0.0516247	0.76783	0.727739	0.774186	0.0255361	0.0539007	0.901367	0.338066	0.134222	0.330461	0.55648	0.255226	0.873565	0.27858	0.814028	0.28837	0.110242	0.386191	0.527914	0.00174083	0.403401	0.17792	0.830154	0.705309	0.440183	0.10865	0.947585	0.890727	0.572156	0.791636	0.467775	0.711858	0.653265	0.331884	0.880162	0.92524	0.537905	0.381469	0.562544	0.48958	0.260229	0.99928	0.418885	0.777576	0.663572	0.504794	0.802674	0.768704	0.851542	0.0334586	0.395828	0.911462	0.246898	0.347319	0.508295	0.20234	0.254795	0.14009	0.593537	0.00816968	0.98222	0.432854	0.962166	0.956512
P03420_253_22244	0.000814023	0.00686927	0.112028	0.603801	0.0806857	0.160807	0.448459	0.96127	0.0180499	0.320823	0.937966	0.206386	0.367663	0.294842	0.278522	0.952997	0.503225	0.455956	0.0418894	0.719069	0.705475	0.651928	0.842144	0.244458	0.629889	0.434275	0.488327	0.996499	0.840604	0.31174	0.169847	0.393769	0.40137	0.679309	0.332965	0.450332	0.828834	0.32232	0.158688	0.617948	0.617367	0.691096	0.405336	0.479572	0.75155	0.389928	0.0459466	0.222688	0.251113	0.709339	0.0893671	0.228115	0.609791	0.209851	0.318445	0.197366	0.907769	0.627433	0.980417	0.220976	0.839419	0.164952	0.0488076	0.69937	0.70849	0.0482417	0.207146	0.650626	0.855199	0.209052	0.70227	0.847135	0.365439	0.718782	0.785612	0.835081	0.741985	0.306054	0.605564	0.521304	0.162402	0.774252	0.39859	0.266915	0.710538	0.385887	0.290835	0.587989	0.609266	0.759685	0.93104	0.565917	0.286256	0.769886	0.981397	0.126686	0.282235	0.236875	0.297472	0.97328	0.423298	0.06507	0.249565	0.202222	0.653848	0.0093895	0.968887	0.575393	0.435546	0.543203
P03420_421_22250	0.0640285	0.00537396	0.105701	0.383312	0.000164491	0.980038	0.305982	0.863953	0.000296237	0.779467	0.430781	0.744105	0.132305	0.365955	0.437422	0.00559671	0.189362	0.536135	0.601074	0.622066	0.793789	0.0359969	0.438111	0.431844	0.431676	0.351844	0.0174768	0.965494	0.0243847	0.628915	0.0176142	0.104004	0.00150163	0.160509	0.849661	0.382313	0.0511833	0.19236	0.514331	0.751842	0.296697	0.952621	0.609045	0.850121	0.316234	0.578738	0.0829541	0.681379	0.53953	0.938456	0.58136	0.660238	0.522755	0.969625	0.918835	0.796092	0.961742	0.183978	0.83181	0.689561	0.889009	0.678361	0.459066	0.421806	0.799627	0.192394	0.773626	0.138298	0.852514	0.363971	0.663269	0.772413	0.883344	0.999156	0.732786	0.79276	0.735428	0.119854	0.645459	0.96847	0.0576224	0.515782	0.643309	0.898875	0.67451	0.873362	0.940802	0.942084	0.257911	0.500047	0.235561	0.884417	0.567703	0.477674	0.217117	0.149652	0.902491	0.0753672	0.231821	0.487999	0.460333	0.1049	0.766772	0.00601929	0.156394	0.0552859	0.996418	0.931663	0.416155	0.557729
P03420_477_22252	0.0131965	0.000891249	0.254115	0.509201	0.842393	0.787079	0.0881718	0.425696	0.717269	0.79094	0.63455	0.958855	0.764693	0.174805	0.825827	0.00951443	0.420435	0.479348	0.265587	0.788748	0.627384	0.211546	0.389565	0.739932	0.309919	0.0381828	0.218296	0.227742	0.529174	0.574631	0.112923	0.117028	0.129447	0.628196	0.944466	0.894939	0.251406	0.222203	0.799404	0.944852	0.209787	0.168208	0.078302	0.112514	0.55207	0.348644	0.374202	0.603944	0.579327	0.453322	0.87583	0.0694831	0.942003	0.827792	0.938637	0.468237	0.087655	0.858763	0.0128726	0.540828	0.0801545	0.872563	0.243612	0.386334	0.272953	0.13161	0.00410791	0.41042	0.998045	0.921571	0.420602	0.816675	0.790648	0.0884821	0.0727697	0.501743	0.322861	0.65051	0.481365	0.957523	0.630903	0.845755	0.917739	0.103287	0.301613	0.44914	0.428874	0.0882558	0.0450724	0.138338	0.509661	0.179745	0.637707	0.643038	0.0111112	0.879734	0.133554	0.324049	0.620531	0.82289	0.863426	0.557033	0.405328	0.480782	0.884337	0.862528	0.210303	0.252069	0.606618	0.96658
P03420_505_22253	0.932683	0.000150069	0.701042	0.301079	0.842154	0.746051	0.826079	0.476646	0.333175	0.779459	0.571574	0.839773	0.476737	0.457221	0.638099	0.3553	0.286922	0.862603	0.576803	0.948005	0.423388	0.11417	0.0470105	0.728046	0.677924	0.160908	0.0427872	0.0356257	0.994337	0.326438	0.677966	0.219273	0.117878	0.792707	0.476894	0.55958	0.882737	0.340533	0.282056	0.594317	0.94442	0.291107	0.0229185	0.0962729	0.175708	0.194794	0.135659	0.458907	0.0879525	0.666931	0.770056	0.150171	0.858367	0.782945	0.554225	0.786475	0.944665	0.845291	0.0353356	0.137875	0.0601815	0.502562	0.0514465	0.619344	0.10653	0.0275362	0.00262292	0.581521	0.299607	0.744786	0.208786	0.350161	0.311857	0.559731	0.739146	0.999119	0.39221	0.0632844	0.962837	0.778113	0.890265	0.116233	0.832198	0.505702	0.641358	0.801456	0.268164	0.651402	0.891781	0.516249	0.701855	0.0410297	0.372676	0.850333	0.207583	0.7782	0.249121	0.565669	0.167836	0.91178	0.95272	0.823644	0.667394	0.808782	0.366043	0.707716	0.326669	0.271237	0.399208	0.423879
P03423_113_22259	2.51857e-09	0.873413	0.909397	0.760877	0.892268	0.486824	0.525706	0.880068	0.502593	0.509801	0.516615	0.221747	0.313318	0.498506	0.139083	0.920003	0.517448	0.107097	0.930708	0.341494	0.414004	0.560559	0.00990514	0.272817	0.683641	0.418672	0.666386	0.275604	0.608457	0.443458	0.804811	0.204658	0.41378	0.629246	0.0790206	0.825047	0.926555	0.356445	0.230775	0.946439	0.278522	0.800068	0.342118	0.146647	0.0140205	0.177901	0.931526	0.495434	0.463798	0.664342	0.954646	0.790335	0.143891	0.950174	0.0519625	0.145131	0.782933	0.440012	0.720383	0.190763	0.829316	0.369175	0.273346	0.978909	0.84353	0.364771	0.721245	0.943802	0.563984	0.376675	0.396847	0.725391	0.0947008	0.179061	0.863596	0.732277	0.279554	0.461891	0.530905	0.0789218	0.0772117	0.432764	0.859243	0.534949	0.889868	0.0515817	0.0213735	0.778299	0.48352	0.693746	0.62447	0.812957	0.28181	0.546279	0.475529	0.933456	0.363442	0.368576	0.741781	0.354336	0.184536	0.144808	0.433176	0.940848	0.372006	0.921265	0.629152	0.222356	0.743856	0.630896
P03423_141_22260	8.10186e-18	0.0226665	0.45297	0.733184	0.467402	0.525348	0.490733	0.744313	0.604857	0.263897	0.940171	0.728943	0.660267	0.00864475	0.350355	0.0356279	0.203694	0.718515	0.210459	0.816001	0.787092	0.00779482	0.223355	0.731822	0.558832	0.370267	0.966154	0.664729	0.465809	0.739545	0.378684	0.590957	0.69342	0.106028	0.584366	0.341577	0.0981162	0.542145	0.22472	0.470754	0.0914433	0.888737	0.574379	0.0221332	0.0720127	0.490581	0.753331	0.108922	0.918628	0.831572	0.342038	0.283379	0.313256	0.386603	0.414549	0.498247	0.993492	0.806303	0.459779	0.0021323	0.585781	0.969659	0.205095	0.916177	0.942661	5.45069e-05	0.862033	0.939579	0.530711	0.927158	0.320292	0.934899	0.124984	0.582981	0.442822	0.638216	0.0648529	0.924086	0.669189	0.838502	0.808113	0.7641	0.954299	0.752912	0.474575	0.28746	0.422782	0.252902	0.234946	0.471217	0.680518	0.0115202	0.97224	0.730845	0.327522	0.891021	0.52518	0.124954	0.786517	0.802184	0.757289	0.46813	0.058897	0.893358	0.874561	0.642853	0.854884	0.676426	0.365592	0.467349
P03423_169_22261	0.00586868	0.243315	0.937242	0.353446	0.60793	0.111711	0.145697	0.662998	0.416682	0.112555	0.387141	0.726801	0.608987	0.309406	0.57173	0.575246	0.662344	0.807694	0.16103	0.113647	0.977036	0.0196531	0.659853	0.541775	0.642797	0.83525	0.474282	0.604183	0.782874	0.86119	0.95823	0.367789	0.0485789	0.262903	0.897139	0.492163	0.410208	0.697649	0.253532	0.801905	0.0125816	0.717496	0.724227	0.258203	0.402266	0.706496	0.885841	0.710442	0.456999	0.943134	0.538311	0.892563	0.829498	0.775355	0.933709	0.135607	0.576589	0.943643	0.696214	0.13293	0.563474	0.311844	0.903573	0.263244	0.16789	0.19303	0.808373	0.0626788	0.720879	0.815696	0.577304	0.822585	0.908828	0.627879	0.0552517	0.945194	0.346531	0.363514	0.426517	0.728765	0.428601	0.754192	0.381553	0.820736	0.921722	0.92832	0.570283	0.269598	0.0431243	0.390944	0.977712	0.33594	0.231589	0.698446	0.724527	0.21746	0.768183	0.024649	0.653636	0.876376	0.38622	0.464844	0.175893	0.124374	0.538324	0.894171	0.0542541	0.737003	0.526797	0.515905
P03435_29_81222	1.67956e-11	0.00204413	0.536505	0.266549	0.0105464	0.358133	0.687217	0.160203	0.371999	0.487969	0.632627	0.364069	0.288018	0.317169	0.425116	0.25994	0.998833	0.120458	0.942194	0.972369	0.229079	0.979656	0.666819	0.510527	0.152262	0.954448	0.111069	0.360491	0.339487	0.929124	0.545311	0.582603	0.957922	0.878505	0.489836	0.932155	0.248381	0.1424	0.590887	0.423615	0.677985	0.616224	0.171996	0.278143	0.281257	0.763061	0.986803	0.336913	0.3656	0.955199	0.699439	0.13674	0.538278	0.0151191	0.537037	0.794441	0.254799	0.264328	0.829141	0.1071	0.623793	0.148089	0.561905	0.0898296	0.745495	0.0199004	0.846085	0.540333	0.678924	0.870574	0.00377677	0.973362	0.25891	0.105643	0.0772928	0.910726	0.765587	0.0452611	0.321893	0.388682	0.763388	0.343409	0.668559	0.950546	0.40672	0.183126	0.851557	0.526014	0.85759	0.163316	0.948729	0.633917	0.93411	0.943775	0.348885	0.231893	0.663336	0.0681247	0.447921	0.574562	0.472931	0.438248	0.18971	0.700511	0.680901	0.274098	0.90836	0.493458	0.160761	0.0459956
P03435_337_81233	0.0606128	0.0138887	0.892921	0.896304	0.79125	0.94055	0.710556	0.708226	0.0371106	0.167699	0.724915	0.571623	0.75215	0.338291	0.0417433	0.851336	0.339877	0.954069	0.152976	0.695361	0.802146	0.875667	0.344886	0.313714	0.899015	0.647187	0.12976	0.73676	0.217283	0.0949064	0.624289	0.0264542	0.944332	0.785312	0.281435	0.759037	0.579303	0.113726	0.602596	0.0509384	0.942941	0.431534	0.89147	0.782045	0.912668	0.672794	0.923368	0.530239	0.380858	0.700409	0.0905843	0.411056	0.652026	0.425787	0.330306	0.0879897	0.414605	0.602329	0.185349	0.730356	0.261493	0.47155	0.014881	0.90145	0.0519272	0.394344	0.701488	0.839233	0.197842	0.272941	0.58713	0.836357	0.521445	0.656042	0.885015	0.269837	0.898925	0.2185	0.514402	0.705229	0.591414	0.222678	0.224984	0.882271	0.45344	0.525382	0.614847	0.431992	0.0740977	0.696772	0.0424962	0.344765	0.386068	0.380827	0.427379	0.964829	0.184315	0.103119	0.738772	0.719278	0.420014	0.450734	0.217701	0.29087	0.201034	0.784612	0.616361	0.195056	0.705518	0.718246
P03437_29_81114	3.5772e-17	0.00873364	0.293216	0.335611	0.0223033	0.35825	0.978723	0.293752	0.420558	0.562384	0.402272	0.50918	0.241091	0.449842	0.346627	0.282249	0.99049	0.0886186	0.940316	0.926638	0.192761	0.630584	0.591391	0.40812	0.19838	0.95393	0.029664	0.284383	0.53118	0.874702	0.555963	0.690852	0.968087	0.671806	0.881652	0.54144	0.124632	0.175225	0.651173	0.316672	0.825751	0.449758	0.195854	0.398952	0.455709	0.905275	0.889371	0.320486	0.417216	0.872849	0.640754	0.0730942	0.4458	0.00541831	0.912776	0.600575	0.315237	0.288873	0.766383	0.0572942	0.401602	0.0808334	0.407043	0.248462	0.706006	0.00779192	0.432836	0.523536	0.968372	0.698388	0.00492583	0.554024	0.400349	0.20099	0.0513443	0.764596	0.68729	0.0427431	0.304108	0.676397	0.744264	0.597596	0.856459	0.902001	0.458847	0.100179	0.690845	0.827541	0.751287	0.112152	0.840503	0.983785	0.893576	0.773171	0.459347	0.150172	0.678421	0.246891	0.480848	0.596397	0.394453	0.264854	0.280844	0.362721	0.718962	0.421135	0.841207	0.608639	0.426996	0.151475
P03440_29_22266	2.19922e-17	0.164946	0.581536	0.213064	0.0378214	0.316747	0.954623	0.572784	0.408092	0.43762	0.585452	0.353236	0.235212	0.492344	0.532616	0.538718	0.917812	0.0713839	0.960855	0.973107	0.0770534	0.610224	0.46116	0.687811	0.125724	0.755642	0.0901695	0.328976	0.299509	0.871774	0.565593	0.653445	0.795353	0.907766	0.513558	0.786264	0.0536283	0.0730568	0.552374	0.136197	0.691586	0.74199	0.618389	0.267137	0.640812	0.896176	0.839024	0.322241	0.510084	0.757336	0.797149	0.0141792	0.743767	0.00538748	0.588119	0.907815	0.172896	0.640967	0.822505	0.0744404	0.758588	0.0797285	0.598545	0.11977	0.777541	0.026323	0.876164	0.641728	0.814533	0.255305	0.00475973	0.781213	0.292414	0.234668	0.158657	0.705767	0.792528	0.123467	0.354468	0.817288	0.821903	0.764099	0.980962	0.921389	0.697228	0.166103	0.81524	0.513823	0.557353	0.519603	0.691761	0.656571	0.715052	0.436755	0.368126	0.259413	0.87808	0.122177	0.407774	0.653462	0.362483	0.372731	0.351333	0.579972	0.872157	0.322932	0.840777	0.536317	0.24401	0.113401
P03441_1_81351	6.13248e-16	0.0143745	0.411516	0.207555	0.0183789	0.434877	0.880121	0.262107	0.357979	0.608762	0.528437	0.353094	0.262202	0.323673	0.293426	0.39544	0.986749	0.0775987	0.966455	0.988955	0.365972	0.866455	0.5771	0.479621	0.176699	0.756334	0.0715436	0.316236	0.548564	0.850351	0.721011	0.805223	0.996334	0.930589	0.866936	0.6613	0.106952	0.128806	0.629195	0.619086	0.690689	0.514157	0.191647	0.250746	0.417898	0.886587	0.878271	0.206492	0.309913	0.810919	0.650398	0.050838	0.58074	0.0099384	0.805161	0.898327	0.384484	0.517352	0.733631	0.110904	0.31007	0.11649	0.390222	0.179226	0.662056	0.00776495	0.400341	0.528767	0.739439	0.462758	0.00257243	0.999461	0.275783	0.117515	0.0581007	0.682635	0.565139	0.0334526	0.426407	0.764896	0.833547	0.521988	0.964271	0.895139	0.501456	0.122693	0.748807	0.671207	0.563784	0.106525	0.862717	0.920788	0.827038	0.799522	0.404041	0.189836	0.8895	0.16468	0.379693	0.579567	0.636216	0.340801	0.240576	0.448768	0.57025	0.243155	0.585481	0.910661	0.260291	0.0932428
P03458_421_22303	0.759468	0.00279762	0.495282	0.997648	0.375571	0.48032	0.281992	0.847714	0.149308	0.777076	0.265159	0.695557	0.716259	0.638543	0.715496	0.521421	0.599953	0.528198	0.527234	0.269802	0.43795	0.580474	0.239579	0.566271	0.317594	0.0573605	0.639283	0.554997	0.72979	0.125577	0.964321	0.915252	0.21877	0.530042	0.596906	0.486562	0.283113	0.096557	0.749957	0.937519	0.691725	0.134316	0.491759	0.905726	0.231376	0.202464	0.370186	0.148172	0.734368	0.555144	0.389815	0.360523	0.821702	0.140246	0.603908	0.577416	0.0769006	0.635419	0.589916	0.0774022	0.686786	0.621151	0.0401356	0.973654	0.0693399	0.234848	0.430367	0.90211	0.0468977	0.756881	0.280011	0.934691	0.705917	0.777583	0.664708	0.129254	0.93469	0.905988	0.262962	0.0951219	0.0694662	0.888068	0.233221	0.280694	0.888645	0.426523	0.318009	0.521387	0.330383	0.615612	0.72407	0.394228	0.853841	0.757761	0.0601106	0.0479554	0.52269	0.403402	0.631692	0.345654	0.847243	0.27165	0.357782	0.505516	0.75161	0.807077	0.970092	0.682557	0.617162	0.879092
P03461_1_81682	2.81266e-07	7.17921e-14	0.93386	0.811066	0.653913	0.59135	0.166908	0.700728	0.981611	0.826356	0.746454	0.709158	0.518666	0.84276	0.0115466	0.843767	0.845295	0.375526	0.871032	0.0691858	0.619189	0.437968	0.451895	0.63636	0.234282	0.935608	0.0118502	0.759812	0.74067	0.642561	0.830351	0.354906	0.350613	0.934636	0.611495	0.107107	0.443958	0.216289	0.342967	0.61399	0.981971	0.91891	0.711993	0.0780488	0.00978015	0.601815	0.459721	0.572028	0.167343	0.424627	0.28309	0.275787	0.240981	0.541386	0.792722	0.277503	0.661641	0.821238	0.533048	0.405712	0.551935	0.295649	0.279234	0.539127	0.564588	0.169338	0.222882	0.0788938	0.255748	0.99066	0.933041	0.168574	0.901017	0.989869	0.956442	0.944033	0.273364	0.848906	0.293718	0.117398	0.604117	0.957221	0.602765	0.917552	0.357478	0.973498	0.853764	0.416198	0.555603	0.531727	0.959402	0.198704	0.314962	0.995272	0.867071	0.648205	0.876074	0.663365	0.683799	0.722749	0.690889	0.539777	0.388698	0.596057	0.697136	0.282487	0.438798	0.955804	0.625376	0.507097
P03461_29_81683	0.00327226	1.6998e-12	0.954128	0.463493	0.439061	0.154164	0.972129	0.835633	0.677462	0.711348	0.234742	0.261031	0.991735	0.585464	0.233701	0.127218	0.895198	0.26057	0.779515	0.191922	0.367118	0.938172	0.810561	0.101396	0.0559771	0.300161	0.60209	0.454242	0.282369	0.05007	0.675685	0.192962	0.0610565	0.223588	0.363828	0.793547	0.774838	0.134186	0.91163	0.468762	0.972401	0.370421	0.680607	0.927461	0.44364	0.919706	0.417113	0.28938	0.121426	0.505871	0.642939	0.874851	0.576377	0.270135	0.44005	0.972392	0.376144	0.924827	0.115724	0.669499	0.156661	0.201761	0.782884	0.543822	0.0469032	0.413978	0.131143	0.203761	0.252735	0.790405	0.286	0.65152	0.0751551	0.816831	0.854295	0.950579	0.108096	0.704405	0.00522684	0.249132	0.232327	0.53702	0.677596	0.889116	0.731635	0.741655	0.883251	0.722546	0.893087	0.806101	0.893596	0.811719	0.642811	0.786609	0.936481	0.36806	0.363287	0.418546	0.821183	0.716347	0.0486502	0.721455	0.943645	0.781331	0.754488	0.0412659	0.732113	0.965175	0.898977	0.754664
P03461_309_81693	1.30685e-08	0.0107729	0.913186	0.324311	0.320973	0.189659	0.59557	0.272426	0.765092	0.942681	0.348172	0.0535924	0.373256	0.753892	0.533015	0.733049	0.727445	0.153454	0.393113	0.805513	0.426198	0.27423	0.821644	0.784369	0.892959	0.815619	0.595643	0.653611	0.563011	0.675176	0.439762	0.611449	0.327261	0.188317	0.533263	0.890389	0.547711	0.013489	0.237749	0.472321	0.445069	0.177095	0.94342	0.448935	0.975419	0.82019	0.504087	0.0361781	0.4616	0.00544651	0.851852	0.359037	0.451306	0.042027	0.401741	0.700062	0.0189764	0.338852	0.137625	0.351904	0.111883	0.186734	0.759519	0.365969	0.57685	0.30799	0.14181	0.453602	0.215283	0.227697	0.0784816	0.134508	0.783979	0.845942	0.089526	0.178437	0.347612	0.79953	0.808352	0.0916976	0.264763	0.788773	0.689564	0.000843426	0.594303	0.456098	0.738812	0.0364766	0.213845	0.946586	0.163769	0.167457	0.863419	0.228696	0.512562	0.0963776	0.414507	0.970691	0.0163428	0.912635	0.0802323	0.578377	0.666643	0.621702	0.686938	0.705867	0.384277	0.0328737	0.717846	0.974864
P03461_337_81694	1.68716e-09	0.340402	0.38591	0.195323	0.528044	0.21759	0.0612657	0.6818	0.414249	0.505826	0.46876	0.0906354	0.432913	0.170198	0.673545	0.144882	0.490724	0.467815	0.138523	0.612125	0.3204	0.509192	0.0925982	0.848212	0.697888	0.776755	0.344084	0.522093	0.824044	0.777097	0.682706	0.526772	0.405653	0.958675	0.680639	0.380638	0.518686	0.00365227	0.295189	0.759235	0.61415	0.596313	0.221657	0.470754	0.329631	0.688882	0.41299	0.431515	0.308709	0.597739	0.363508	0.41219	0.174704	0.694679	0.55363	0.583038	0.856378	0.319736	0.595643	0.104314	0.797178	0.761154	0.698168	0.768428	0.93364	0.16373	0.856303	0.689266	0.451671	0.752189	0.762725	0.739831	0.610096	0.689414	0.123066	0.959205	0.0975828	0.596649	0.438738	0.772462	0.104955	0.553829	0.964169	0.124665	0.92873	0.999667	0.353753	0.312284	0.237826	0.803027	0.838867	0.750476	0.616005	0.334624	0.423355	0.612361	0.888434	0.0183364	0.185136	0.855377	0.745891	0.191639	0.73281	0.316217	0.672268	0.584471	0.883108	0.223951	0.728361	0.219313
P03461_421_81697	0.946619	0.0844131	0.652723	0.981164	0.554915	0.197924	0.135437	0.852689	0.289705	0.23356	0.218467	0.292923	0.328256	0.822712	0.218752	0.523371	0.622411	0.47619	0.372726	0.780168	0.994226	0.0667126	0.330117	0.614002	0.996734	0.182986	0.270542	0.45074	0.581472	0.5464	0.489343	0.703728	0.88623	0.853424	0.997969	0.965924	0.265383	0.155796	0.690742	0.682787	0.771443	0.526386	0.251094	0.665512	0.796689	0.0601158	0.904429	0.886551	0.295316	0.590823	0.72716	0.574505	0.296249	0.677113	0.999274	0.832773	0.667367	0.448938	0.835426	0.316521	0.51222	0.619271	0.137348	0.981022	0.737353	0.77113	0.270344	0.78708	0.486526	0.810334	0.0853367	0.769991	0.775115	0.425541	0.691312	0.574927	0.618195	0.0292129	0.79249	0.100437	0.979423	0.0340499	0.73708	0.168489	0.609812	0.89414	0.0288283	0.878729	0.931456	0.645889	0.75572	0.913942	0.109728	0.472832	0.243148	0.309127	0.778855	0.0380255	0.275366	0.138239	0.667747	0.9158	0.416745	0.5653	0.523159	0.468134	0.26796	0.786984	0.97283	0.448396
P03461_449_81698	0.0138446	0.105859	0.608334	0.875458	0.488876	0.892609	0.88572	0.836634	0.611085	0.652353	0.663224	0.218531	0.562085	0.904667	0.79569	0.775237	0.283164	0.631878	0.848316	0.926291	0.583967	0.253251	0.753056	0.635226	0.948675	0.152074	0.506149	0.892723	0.809081	0.160135	0.275201	0.494112	0.466009	0.560425	0.296357	0.503521	0.846522	0.0393688	0.335519	0.972438	0.348181	0.397067	0.405394	0.851048	0.325255	0.824058	0.886302	0.967031	0.291277	0.991058	0.582417	0.99043	0.943201	0.902825	0.394106	0.883446	0.445442	0.758497	0.655127	0.860414	0.677299	0.969329	0.0532534	0.519723	0.492559	0.620577	0.112467	0.168764	0.336032	0.281526	0.491852	0.61785	0.399819	0.775576	0.778454	0.566476	0.588067	0.123874	0.911948	0.166923	0.910084	0.0614828	0.746371	0.00107847	0.31879	0.341529	0.050911	0.886842	0.0849892	0.0773985	0.5167	0.366868	0.0427529	0.743151	0.379059	0.355588	0.675116	0.0469516	0.900215	0.0759985	0.857752	0.440092	0.880787	0.577584	0.577202	0.684129	0.309226	0.57759	0.519903	0.318756
P03461_477_81699	0.00392793	0.532984	0.52744	0.47435	0.273713	0.292605	0.711345	0.555571	0.818885	0.217152	0.25997	0.422091	0.668481	0.829317	0.604136	0.174749	0.078661	0.111626	0.362547	0.144325	0.199817	0.430186	0.353549	0.0771501	0.0167213	0.769671	0.274921	0.852731	0.736814	0.846881	0.0788474	0.182504	0.911849	0.0444156	0.914569	0.496425	0.434647	0.00639879	0.707531	0.747607	0.798865	0.656777	0.584507	0.22372	0.448343	0.360757	0.790637	0.32064	0.620715	0.917313	0.993238	0.88586	0.834077	0.85839	0.917944	0.9247	0.376491	0.0923411	0.358838	0.848388	0.379658	0.848008	0.0843456	0.0180278	0.582011	0.764072	0.0612361	0.544366	0.144302	0.0966623	0.122723	0.0910466	0.291208	0.856405	0.348302	0.330138	0.115262	0.245622	0.572725	0.717168	0.993703	0.0268673	0.123076	0.0456393	0.720867	0.975391	0.650221	0.189474	0.243859	0.928388	0.387033	0.814302	0.270517	0.463259	0.829312	0.916291	0.505139	0.467416	0.797034	0.619048	0.326141	0.35024	0.747393	0.571273	0.865593	0.498671	0.62297	0.508866	0.128642	0.0355523
P03461_505_81700	0.000128377	0.00100439	0.358358	0.108938	0.253775	0.271168	0.852134	0.413148	0.930183	0.234827	0.14889	0.613691	0.225758	0.888623	0.285753	0.664749	0.777943	0.449523	0.670503	0.131158	0.674587	0.75331	0.305865	0.438356	0.455513	0.643459	0.0956713	0.842125	0.392895	0.732533	0.176964	0.103757	0.496933	0.348052	0.683356	0.190471	0.887539	0.0170191	0.0685679	0.822894	0.335506	0.0704544	0.146163	0.462458	0.455491	0.216429	0.653643	0.643961	0.937259	0.147642	0.906159	0.671878	0.377635	0.970762	0.625727	0.257343	0.634995	0.022575	0.0551612	0.280686	0.0555071	0.717194	0.649979	0.0029854	0.929893	0.628464	0.0558494	0.719702	0.815677	0.986861	0.777464	0.530054	0.67331	0.946339	0.655038	0.193312	0.00648765	0.810373	0.646373	0.914499	0.515316	0.0221016	0.946894	0.139637	0.954838	0.698922	0.0291716	0.926877	0.321607	0.715002	0.667562	0.824521	0.136085	0.691348	0.813157	0.937058	0.615844	0.480932	0.937852	0.403844	0.732315	0.0501157	0.111531	0.240504	0.25611	0.828052	0.212593	0.496101	0.121161	0.140164
P03464_29_81729	4.03887e-05	4.36603e-09	0.616802	0.657561	0.777049	0.495	0.0346094	0.677061	0.908403	0.974544	0.934919	0.796137	0.639678	0.797742	0.294584	0.83031	0.598606	0.217297	0.79309	0.126	0.993767	0.779994	0.561818	0.356647	0.0185575	0.257196	0.0724251	0.242954	0.558276	0.0808433	0.46006	0.178721	0.140132	0.709366	0.854174	0.707435	0.163196	0.0837948	0.696618	0.941456	0.378333	0.370332	0.803483	0.367603	0.106316	0.592407	0.728559	0.995726	0.430204	0.972699	0.761856	0.845049	0.695325	0.720065	0.851051	0.69282	0.668202	0.588423	0.290475	0.756614	0.349856	0.660923	0.528938	0.936852	0.985611	0.659465	0.20289	0.300203	0.187836	0.840576	0.588636	0.389227	0.205886	0.809673	0.841004	0.685141	0.274563	0.448291	0.0661832	0.19144	0.376081	0.831307	0.433366	0.676536	0.224167	0.498437	0.553925	0.50102	0.958529	0.157657	0.399213	0.145951	0.592055	0.573813	0.625849	0.603052	0.212424	0.860933	0.83204	0.0820199	0.346724	0.774745	0.628074	0.382252	0.656676	0.0939102	0.85496	0.364732	0.712523	0.992128
P03465_253_81820	0.00590028	0.00246233	0.18552	0.669917	0.746168	0.471258	0.398385	0.393603	0.485019	0.740019	0.0791961	0.597214	0.590796	0.181723	0.01723	0.208748	0.118352	0.73301	0.373964	0.611914	0.927267	0.229587	0.732295	0.22706	0.450846	0.382581	0.696475	0.546225	0.981868	0.602818	0.267227	0.685358	0.353836	0.238337	0.033281	0.0624567	0.00429632	0.920637	0.124692	0.318173	0.535113	0.706976	0.267644	0.500349	0.334847	0.0829956	0.559435	0.630067	0.556609	0.751891	0.292019	0.95659	0.207077	0.864592	0.0165448	0.920532	0.377674	0.136747	0.69797	0.189067	0.875733	0.317138	0.810927	0.251965	0.392209	0.0547385	0.638989	0.10419	0.377651	0.209282	0.351696	0.139819	0.998114	0.281396	0.166627	0.0160777	0.795858	0.245279	0.923582	0.479557	0.465866	0.519553	0.478905	0.352106	0.474425	0.428667	0.349007	0.713279	0.479221	0.519533	0.981204	0.113774	0.80048	0.99327	0.079897	0.422095	0.560991	0.23375	0.0416188	0.0425866	0.557507	0.602734	0.569361	0.92681	0.985941	0.399695	0.0968519	0.55683	0.107557	0.347551
P03487_141_82781	0.016755	7.14756e-05	0.526199	0.112349	0.533955	0.362886	0.505222	0.600909	0.442603	0.160416	0.423898	0.604652	0.333493	0.967575	0.267233	0.945101	0.901114	0.756894	0.646307	0.829848	0.489644	0.649619	0.625358	0.688536	0.225827	0.86222	0.304132	0.715834	0.213071	0.875441	0.397699	0.841628	0.116269	0.556679	0.0140827	0.78865	0.607473	0.401373	0.854369	0.258168	0.446791	0.985104	0.992097	0.932113	0.316387	0.671642	0.785929	0.049775	0.29329	0.560728	0.0237651	0.909141	0.723923	0.621831	0.0245835	0.302245	0.264117	0.0928402	0.790534	0.861426	0.513642	0.491859	0.929219	0.901051	0.261433	0.609918	0.84818	0.684383	0.0830895	0.846029	0.609209	0.0702509	0.719276	0.49649	0.241101	0.59467	0.128014	0.426178	0.593274	0.818082	0.0721441	0.641036	0.859932	0.35185	0.953884	0.150674	0.142114	0.855832	0.191042	0.23412	0.00824047	0.916564	0.360266	0.14011	0.440209	0.0996987	0.867972	0.0591124	0.119853	0.298798	0.401038	0.161576	0.658656	0.188929	0.134864	0.423896	0.929815	0.752003	0.797339	0.822686
P03487_197_82782	0.0248719	0.0710069	0.191844	0.2689	0.177054	0.605913	0.441689	0.408697	0.000468201	0.280153	0.639234	0.290149	0.032943	0.151115	0.711672	0.81751	0.511229	0.496969	0.859796	0.523682	0.348281	0.617644	0.191018	0.907438	0.115349	0.842946	0.919914	0.521358	0.115571	0.260206	0.150548	0.900272	0.0501114	0.796141	0.546895	0.0240592	0.930708	0.104558	0.176257	0.839241	0.0567635	0.090461	0.362246	0.983646	0.966713	0.812883	0.154714	0.632117	0.364819	0.723088	0.443498	0.937568	0.215887	0.401273	0.539362	0.882788	0.778812	0.273269	0.847483	0.206216	0.618747	0.553319	0.54738	0.137957	0.177871	0.933724	0.832351	0.122755	0.326182	0.294142	0.664296	0.433725	0.697413	0.413783	0.743026	0.877362	0.923893	0.519313	0.163624	0.899283	0.0239763	0.542542	0.076696	0.519061	0.945259	0.743665	0.766796	0.139991	0.301861	0.707973	0.490494	0.250634	0.529181	0.199903	0.680221	0.459007	0.267659	0.753622	0.162933	0.516719	0.654106	0.99971	0.826547	0.455894	0.0937939	0.956223	0.240877	0.387346	0.852533	0.575514
P03487_225_82783	0.0018235	0.149957	0.207377	0.727258	0.422391	0.915582	0.405863	0.350075	0.0014555	0.207752	0.147472	0.0803831	0.123433	0.159785	0.378745	0.961629	0.747086	0.510004	0.963001	0.407499	0.193369	0.480772	0.21424	0.758205	0.0714943	0.994919	0.720792	0.464057	0.0491824	0.203833	0.2424	0.493894	0.0311766	0.644224	0.613226	0.0683901	0.665937	0.091667	0.249287	0.334315	0.0346002	0.0296808	0.560972	0.552517	0.562784	0.917293	0.104239	0.180161	0.316094	0.480486	0.246892	0.395903	0.674938	0.589689	0.650146	0.651116	0.543819	0.33521	0.875328	0.129501	0.887289	0.776617	0.24196	0.168385	0.991695	0.633947	0.552305	0.522356	0.525527	0.355059	0.328986	0.238296	0.952554	0.850133	0.576607	0.895595	0.330084	0.4562	0.101064	0.536759	0.194699	0.183513	0.0341922	0.131989	0.246245	0.555688	0.773426	0.689102	0.474106	0.802393	0.324261	0.66516	0.657377	0.248473	0.591862	0.570878	0.315994	0.746137	0.245761	0.387262	0.253442	0.287789	0.819846	0.314743	0.433552	0.929832	0.205354	0.274164	0.850234	0.584835
P03518_309_22406	0.708881	0.269026	0.0436666	0.685763	0.176214	0.980603	0.0281065	0.467107	0.692603	0.204371	0.69521	0.632163	0.929952	0.756801	0.680435	0.632401	0.409208	0.772678	0.749484	0.585807	0.437921	0.627075	0.961095	0.412455	0.520777	0.209606	0.451738	0.368964	0.701697	0.238824	0.0232496	0.627117	0.517979	0.80074	0.437664	0.425982	0.554937	0.494143	0.304518	0.410449	0.154024	0.388134	0.458651	0.493568	0.500936	0.195914	0.505502	0.618483	0.711873	0.0383132	0.240237	0.00909702	0.492269	0.92729	0.361916	0.0417865	0.245391	0.0961816	0.139125	0.747932	0.173824	0.519262	0.623904	0.463697	0.263973	0.755219	0.119887	0.415214	0.934816	0.297713	0.424421	0.208185	0.626164	0.678542	0.800884	0.961322	0.233597	0.937074	0.890935	0.171606	0.141208	0.928181	0.0719447	0.862013	0.221866	0.63763	0.345563	0.858147	0.710752	0.105199	0.879643	0.804084	0.296138	0.851678	0.0393984	0.391229	0.283705	0.893069	0.777961	0.847588	0.908997	0.963176	0.818867	0.607457	0.719534	0.0122227	0.344424	0.276109	0.523841	0.319332
P03518_337_22407	0.817437	0.0943599	0.186868	0.862494	0.170346	0.783352	0.284242	0.818775	0.551983	0.412499	0.769666	0.563601	0.90443	0.444715	0.624085	0.602815	0.264131	0.760805	0.600818	0.776847	0.379852	0.593874	0.97389	0.503942	0.923028	0.223089	0.882374	0.348911	0.48533	0.614949	0.037505	0.307702	0.872353	0.892671	0.86324	0.55891	0.959296	0.153818	0.756387	0.690702	0.0241037	0.480573	0.802403	0.560501	0.684689	0.24552	0.584199	0.904468	0.243221	0.034968	0.568868	0.00344276	0.417043	0.779519	0.692068	0.614148	0.988564	0.242729	0.0807163	0.79951	0.0858523	0.50458	0.387506	0.279469	0.746916	0.570816	0.0430631	0.519113	0.682727	0.138372	0.736325	0.154995	0.899147	0.802573	0.256853	0.756078	0.321594	0.975796	0.920623	0.616075	0.14818	0.857962	0.125527	0.694878	0.654012	0.667445	0.176276	0.188766	0.812275	0.225142	0.40166	0.973983	0.53249	0.924153	0.158221	0.320483	0.428061	0.625981	0.709494	0.822598	0.722693	0.621891	0.757501	0.216148	0.713357	0.0742249	0.125549	0.448789	0.735691	0.984547
P04012_393_22624	7.64551e-16	9.46029e-05	0.356784	0.0535134	0.271143	0.458607	0.129286	0.590507	0.37213	0.213996	0.588515	0.812327	0.758478	0.356008	0.238157	0.490333	0.931371	0.599494	0.537813	0.0446176	0.709853	0.436335	0.248837	0.882668	0.601105	0.894962	0.794296	0.658223	0.404475	0.991717	0.681395	0.565323	0.865823	0.725021	0.0866524	0.449856	0.666018	0.466331	0.680256	0.558002	0.933479	0.403837	0.406924	0.000150885	0.0603035	0.718703	0.802263	0.0413533	0.670617	0.765565	0.347793	0.813194	0.113314	0.120921	0.0682014	0.902012	0.000929298	0.29651	0.887511	0.208765	0.685734	0.032006	0.679529	0.295519	0.829768	0.930964	0.715556	0.335511	0.244812	0.89267	0.726692	0.695931	0.51749	0.679	0.282665	0.706677	0.152645	0.0978672	0.347073	0.482481	0.560604	0.124109	0.623431	0.315658	0.82625	0.304871	0.566741	0.93107	0.646642	0.256219	0.189309	0.0389152	0.493526	0.283156	0.213394	0.870377	0.973248	0.417062	0.504784	0.833934	0.672762	0.595548	0.772625	0.954585	0.62817	0.249116	0.218829	0.730272	0.646476	0.305662
P04012_421_22625	7.65986e-23	0.00939437	0.542685	0.0852149	0.00261686	0.402915	0.0149304	0.797844	0.111064	0.411057	0.852355	0.882107	0.827076	0.172679	0.107327	0.426959	0.780041	0.956228	0.709141	0.640405	0.597243	0.430362	0.374739	0.721995	0.330756	0.561774	0.280149	0.672539	0.354102	0.231985	0.274877	0.568231	0.471334	0.878629	0.48276	0.314685	0.763977	0.141045	0.844149	0.0646378	0.283201	0.233526	0.525736	0.0287297	0.331816	0.794667	0.252593	0.00548488	0.348443	0.620206	0.43124	0.996338	0.298902	0.0124718	0.386161	0.77277	6.41984e-05	0.575176	0.194012	0.969009	0.248611	0.0154691	0.599424	0.401538	0.235638	0.819234	0.159504	0.894717	0.775058	0.881426	0.191215	0.859164	0.489779	0.641616	0.0913325	0.600249	0.458292	0.00548634	0.822802	0.151001	0.323448	0.277874	0.967784	0.284733	0.722975	0.0709063	0.862373	0.856722	0.510856	0.642995	0.729345	0.842016	0.708139	0.374936	0.319527	0.864122	0.706227	0.965976	0.451154	0.535824	0.595487	0.115363	0.806716	0.773343	0.31509	0.0856546	0.0249743	0.262341	0.608521	0.672475
P04133_113_22697	0.234663	0.0387426	0.434831	0.388218	0.38174	0.547565	0.285847	0.535969	0.0922529	0.906789	0.306611	0.954363	0.625247	0.908611	0.430209	0.211117	0.353282	0.640974	0.543562	0.937864	0.903411	0.945052	0.154789	0.157506	0.545238	0.997268	0.552081	0.52529	0.90109	0.276829	0.659218	0.88306	0.898741	0.951793	0.160721	0.220098	0.765423	0.113677	0.933213	0.667828	0.252649	0.990811	0.513597	0.0483659	0.23644	0.0402274	0.260664	0.667262	0.241187	0.712658	0.418865	0.0709265	0.299351	0.148605	0.145165	0.458695	0.945169	0.831743	0.0405875	0.793234	0.0907972	0.184139	0.460628	0.907895	0.152645	0.161335	0.193145	0.584112	0.0992419	0.61399	0.39269	0.993205	0.920477	0.583641	0.0154546	0.649091	0.641428	0.156125	0.251944	0.0950217	0.442427	0.289587	0.808924	0.34989	0.740414	0.195281	0.133262	0.0594902	0.0968266	0.528637	0.564272	0.223425	0.809962	0.134203	0.145901	0.712854	0.556331	0.0892263	0.171779	0.994263	0.202672	0.646311	0.0991231	0.83566	0.580822	0.885568	0.0157167	0.87384	0.753163	0.776422
P04133_141_22698	0.00546099	0.00934397	0.463482	0.699644	0.302017	0.537865	0.330769	0.98387	0.422704	0.505852	0.225679	0.386469	0.893942	0.256241	0.593414	0.486709	0.0555604	0.344368	0.454717	0.7775	0.924732	0.746881	0.102691	0.185705	0.752311	0.599239	0.597003	0.733231	0.993964	0.268316	0.865788	0.84176	0.705693	0.968608	0.560211	0.928033	0.546728	0.449453	0.338967	0.419095	0.614108	0.878858	0.512376	0.107926	0.142992	0.142587	0.807043	0.651489	0.987685	0.583793	0.46744	0.575881	0.894548	0.86494	0.442656	0.937428	0.738385	0.594413	0.882607	0.797142	0.884644	0.797645	0.100976	0.734565	0.51447	0.311992	0.263546	0.703177	0.730716	0.221478	0.552129	0.56451	0.377769	0.386763	0.479909	0.607497	0.953984	0.931842	0.245199	0.140244	0.159187	0.0270375	0.804675	0.410995	0.997823	0.065192	0.166412	0.485614	0.0141078	0.484155	0.927401	0.736094	0.424615	0.257302	0.2842	0.922333	0.958052	0.276914	0.725474	0.742906	0.425169	0.642519	0.161409	0.863402	0.622165	0.413364	0.0714946	0.581801	0.728171	0.689388
P04288_365_22739	3.44363e-09	0.233201	0.871541	0.670285	0.419941	0.606198	0.775491	0.281386	0.997252	0.0687718	0.231584	0.383504	0.85847	0.072877	0.21613	0.464476	0.161169	0.205371	0.613705	0.988864	0.719147	0.649569	0.842364	0.842738	0.383015	0.982471	0.947182	0.976127	0.883577	0.27171	0.278322	0.176847	0.548144	0.467844	0.376834	0.302765	0.943674	0.283547	0.483618	0.479484	0.795254	0.585851	0.420957	0.835584	0.781948	0.879851	0.324549	0.416332	0.480264	0.858625	0.11997	0.955736	0.683131	0.2499	0.341956	0.548197	0.818516	0.906291	0.98206	0.408523	0.629012	0.462112	0.255207	0.213628	0.712425	0.264743	0.499315	0.781046	0.175989	0.460585	0.353802	0.162758	0.416935	0.226625	0.946452	0.27579	0.431009	0.786407	0.703495	0.881123	0.128145	0.421785	0.119488	0.54663	0.423013	0.300736	0.663174	0.506441	0.795173	0.340749	0.17001	0.858332	0.191849	0.953749	0.997095	0.907599	0.78525	0.598101	0.501493	0.122191	0.711435	0.5392	0.443715	0.887821	0.661162	0.325521	0.390406	0.376662	0.282913	0.124664
P04288_393_22740	1.54335e-19	0.290749	0.956233	0.512396	0.49708	0.618507	0.704124	0.196021	0.18374	0.053583	0.429328	0.323168	0.63687	0.525369	0.650631	0.325951	0.433352	0.221518	0.405182	0.29886	0.567454	0.678704	0.841735	0.0829156	0.16492	0.75907	0.784329	0.342655	0.185051	0.429973	0.516412	0.246356	0.790234	0.402531	0.258992	0.477096	0.330946	0.267973	0.653681	0.329906	0.719693	0.209875	0.0911191	0.785412	0.696225	0.42676	0.991386	0.700811	0.914534	0.629697	0.668411	0.729439	0.785322	0.581603	0.26236	0.443551	0.86601	0.949074	0.0326205	0.625498	0.0175733	0.781335	0.891346	0.461465	0.254109	0.636876	0.0576518	0.771294	0.0824917	0.131515	0.689229	0.536871	0.314067	0.624389	0.548594	0.950837	0.688474	0.491387	0.38621	0.0854231	0.753502	0.54777	0.39626	0.564374	0.224951	0.0893552	0.849036	0.0705881	0.435785	0.0749765	0.0209157	0.526733	0.84797	0.504812	0.995516	0.75148	0.452277	0.837122	0.328245	0.637018	0.961539	0.898988	0.550152	0.316253	0.400511	0.693735	0.647002	0.492804	0.429903	0.165777
P04288_421_22741	5.89339e-24	0.29851	0.962913	0.333137	0.651548	0.808393	0.692027	0.126676	0.395206	0.511893	0.279284	0.853895	0.825142	0.130668	0.919784	0.538761	0.103907	0.960609	0.307099	0.485822	0.39614	0.431512	0.406145	0.109983	0.148676	0.600467	0.54727	0.924105	0.799688	0.672489	0.00061531	0.0900797	0.769631	0.664595	0.212161	0.797682	0.182069	0.448514	0.163073	0.0686092	0.638463	0.0869515	0.204784	0.510025	0.862428	0.834115	0.768689	0.371197	0.322467	0.686381	0.943829	0.50997	0.370908	0.808906	0.146562	0.534214	0.773178	0.864649	0.0422244	0.434995	0.0402758	0.697885	0.975111	0.725318	0.419674	0.89827	0.0785844	0.817892	0.152264	0.331022	0.947156	0.986616	0.0599337	0.947079	0.569925	0.54044	0.797707	0.854634	0.14935	0.62407	0.141178	0.534969	0.429522	0.0447033	0.629105	0.70803	0.561057	0.466624	0.75556	0.624274	0.00485446	0.727435	0.600373	0.229095	0.987712	0.995797	0.50715	0.675706	0.374596	0.822537	0.842525	0.780817	0.823166	0.209687	0.286061	0.636023	0.903017	0.00154127	0.184922	0.0545064
P04289_1_22742	2.31066e-07	0.425473	0.703954	0.865169	0.230593	0.687235	0.86014	0.952041	0.0166692	0.504703	0.871746	0.471888	0.776947	0.59355	0.76502	0.483562	0.810789	0.0627686	0.812916	0.235998	0.8476	0.797054	0.652571	0.747598	0.623674	0.537076	0.878155	0.424577	0.451549	0.528296	0.165716	0.393646	0.269656	0.23742	0.885271	0.275037	0.860672	0.40674	0.0875505	0.226061	0.962232	0.860145	0.838788	0.928568	0.603778	0.488068	0.441192	0.636977	0.909344	0.467886	0.696454	0.886948	0.637124	0.717409	0.703924	0.461064	0.178849	0.0754334	0.975231	0.449348	0.818815	0.620663	0.992277	0.486195	0.0623345	0.448802	0.960066	0.919791	0.793858	0.441626	0.326369	0.655421	0.875088	0.795698	0.350406	0.895638	0.924613	0.125633	0.685873	0.216043	0.703268	0.817587	0.0344697	0.0393112	0.471829	0.342451	0.93978	0.73943	0.62856	0.685202	0.276323	0.487049	0.499957	0.638774	0.270528	0.122981	0.764979	0.141461	0.202301	0.735841	0.703176	0.843664	0.137871	0.517698	0.406693	0.424746	0.78597	0.0522041	0.292017	0.257501
P04289_29_22743	2.42522e-07	0.780697	0.60673	0.860538	0.898862	0.785379	0.638351	0.895705	0.0801623	0.396808	0.186005	0.877223	0.817596	0.466397	0.501484	0.418759	0.780026	0.0621907	0.78944	0.915339	0.653379	0.581708	0.295711	0.970592	0.131375	0.871547	0.933627	0.19085	0.486311	0.812296	0.143832	0.625283	0.896059	0.320255	0.736747	0.893587	0.568674	0.247783	0.70631	0.324508	0.648839	0.890344	0.451248	0.776409	0.805658	0.553479	0.344933	0.620397	0.752968	0.400955	0.726185	0.513858	0.472131	0.67279	0.622567	0.458846	0.341422	0.0699129	0.574715	0.21987	0.368295	0.341775	0.885346	0.711257	0.00509833	0.476744	0.683672	0.635903	0.518456	0.950053	0.59562	0.362442	0.808458	0.528828	0.697247	0.132441	0.652002	0.525254	0.793006	0.329514	0.787529	0.226242	0.192923	0.0953999	0.927906	0.778312	0.821653	0.0764531	0.741355	0.49062	0.457761	0.909978	0.850185	0.702611	0.589761	0.0908835	0.205194	0.0499028	0.464463	0.753717	0.910335	0.764377	0.187701	0.592781	0.587423	0.908867	0.885353	0.0389628	0.0953088	0.0160178
P04291_113_22767	2.0385e-05	0.760296	0.346661	0.934274	0.468139	0.727117	0.908493	0.593835	0.850183	0.395149	0.816203	0.493585	0.538988	0.449298	0.546711	0.185977	0.535616	0.692837	0.651118	0.20487	0.303256	0.600993	0.676247	0.144725	0.804647	0.587716	0.760135	0.417232	0.203273	0.824202	0.208244	0.37113	0.0687581	0.493513	0.0807821	0.302552	0.539843	0.820174	0.472554	0.785247	0.5553	0.41049	0.973714	0.243037	0.546191	0.980819	0.929064	0.679749	0.419146	0.269003	0.821822	0.592754	0.697758	0.319411	0.090258	0.0975281	0.58704	0.97177	0.124798	0.349835	0.063126	0.427684	0.372187	0.965168	0.146407	0.659857	0.443344	0.877387	0.201043	0.421937	0.709363	0.769915	0.13325	0.7316	0.51825	0.467352	0.152234	0.7303	0.755032	0.607212	0.120788	0.976696	0.716539	0.100296	0.960644	0.97962	0.408908	0.908178	0.616895	0.670998	0.236927	0.793635	0.545663	0.544735	0.494252	0.268617	0.366574	0.815478	0.194733	0.972161	0.41377	0.32577	0.60447	0.580089	0.455468	0.369573	0.625235	0.882453	0.286899	0.221007
P04291_85_22766	0.283227	0.128757	0.0930791	0.569991	0.850304	0.149596	0.157589	0.81675	0.589672	0.845069	0.147301	0.398603	0.933134	0.174763	0.0154645	0.467043	0.119846	0.587816	0.230029	0.934029	0.393013	0.943384	0.179721	0.755554	0.956514	0.401053	0.979424	0.64292	0.483233	0.936074	0.0137866	0.395736	0.869777	0.179636	0.128588	0.137648	0.978681	0.926411	0.46783	0.67511	0.329931	0.750014	0.36327	0.637159	0.779974	0.875627	0.697823	0.972386	0.73117	0.261796	0.830124	0.424212	0.891575	0.93728	0.168451	0.605399	0.0667644	0.161046	0.967614	0.995553	0.78312	0.813686	0.72568	0.848953	0.426615	0.494974	0.841904	0.372413	0.14753	0.00837266	0.718025	0.870105	0.486255	0.75784	0.690189	0.848007	0.577566	0.691308	0.914304	0.24051	0.939388	0.192474	0.789295	0.970354	0.253401	0.975002	0.894765	0.95628	0.610509	0.575977	0.0738041	0.505319	0.74565	0.502895	0.447167	0.488501	0.197974	0.0785475	0.974345	0.0851269	0.682448	0.793286	0.554252	0.996748	0.736018	0.496977	0.0912487	0.139871	0.936368	0.752647
P04413_85_22862	0.0846813	0.000106824	0.204172	0.281227	0.731843	0.203317	0.326795	0.00565488	0.378186	0.514737	0.347623	0.991272	0.0390983	0.812774	0.868574	0.540645	0.278417	0.111189	0.999842	0.887623	0.78892	0.289382	0.38129	0.896497	0.508507	0.905268	0.586442	0.979885	0.33887	0.434953	0.302456	0.411736	0.274957	0.316485	0.107293	0.173968	0.525425	0.864002	0.333551	0.156238	0.623906	0.240986	0.784769	0.642638	0.397238	0.361422	0.0826692	0.534801	0.739127	0.376411	0.652444	0.665917	0.0344052	0.381037	0.104854	0.099936	0.0781508	0.26559	0.0959117	0.312429	0.245715	0.341156	0.539174	0.243319	0.933113	0.750724	0.298272	0.555963	0.138962	0.972862	0.3875	0.734928	0.30759	0.172231	0.611385	0.411403	0.381681	0.925156	0.870569	0.877955	0.277208	0.958114	0.666631	0.253374	0.120091	0.447772	0.654747	0.840451	0.25364	0.711782	0.313082	0.675324	0.98304	0.200554	0.919825	0.874417	0.990712	0.841683	0.890241	0.818829	0.89285	0.666163	0.750476	0.124163	0.342894	0.308734	0.233655	0.0760978	0.211836	0.203161
P04485_113_22880	4.5809e-11	0.229192	0.278279	0.692773	0.405639	0.722898	0.484679	0.825297	0.217017	0.082914	0.995198	0.966145	0.977357	0.210837	0.962636	0.533209	0.702234	0.778737	0.485474	0.3198	0.791923	0.223566	0.449789	0.38411	0.548594	0.538259	0.437485	0.388427	0.651049	0.720369	0.367656	0.220717	0.539515	0.736963	0.197688	0.732067	0.717037	0.741953	0.246623	0.100519	0.552012	0.744209	0.650268	0.943236	0.523876	0.470564	0.675925	0.338286	0.358286	0.140793	0.58441	0.416218	0.557379	0.145646	0.209066	0.719503	0.506619	0.182486	0.0133541	0.962762	0.0243059	0.107895	0.472516	0.47379	0.55553	0.522688	0.0967696	0.72631	0.934829	0.921934	0.399172	0.566101	0.672987	0.582136	0.760418	0.558036	0.468886	0.989147	0.993254	0.396333	0.856891	0.626704	0.542689	0.658928	0.785598	0.814759	0.225721	0.130779	0.344811	0.139004	0.970477	0.303626	0.614504	0.85105	0.732438	0.00482643	0.471214	0.552239	0.495766	0.723593	0.623064	0.793833	0.759335	0.900108	0.438199	0.786066	0.911375	0.986698	0.070676	0.0112317
P04485_309_22887	2.59621e-06	0.000574358	0.921261	0.350411	0.0100803	0.252468	0.517444	0.408264	0.212314	0.788059	0.442734	0.57619	0.972996	0.660427	0.422782	0.339158	0.318979	0.455081	0.0708147	0.754431	0.295611	0.467496	0.549011	0.514834	0.227279	0.240249	0.739607	0.387948	0.932666	0.13481	0.358652	0.881804	0.717629	0.461978	0.937643	0.233999	0.680383	0.962925	0.768904	0.565154	0.611959	0.0153347	0.927766	0.445959	0.30407	0.793938	0.172194	0.853665	0.604675	0.966759	0.571419	0.246388	0.909341	0.873573	0.92782	0.586801	0.145494	0.131374	0.156749	0.806386	0.206087	0.769274	0.980128	0.0730745	0.706263	0.778058	0.224343	0.791561	0.0225186	0.766031	0.867625	0.690185	0.454609	0.711046	0.527781	0.754667	0.623609	0.451841	0.539275	0.271716	0.865842	0.274758	0.605216	0.0940195	0.347735	0.406997	0.911854	0.468338	0.0546501	0.353972	0.154491	0.469621	0.416616	0.323107	0.709395	0.787894	0.856763	0.67557	0.813388	0.812849	0.708153	0.978204	0.770857	0.532672	0.728912	0.229711	0.56717	0.321894	0.710621	0.171413
P04485_337_22888	1.16902e-10	1.77177e-06	0.655027	0.844796	0.275945	0.504988	0.730233	0.52835	0.184176	0.489128	0.247599	0.367449	0.653629	0.238554	0.227108	0.665467	0.0151432	0.913462	0.198411	0.0740512	0.0265171	0.182875	0.755805	0.265098	0.443619	0.808702	0.514456	0.44672	0.54249	0.179732	0.127397	0.895767	0.0432226	0.969905	0.380851	0.427082	0.256217	0.277878	0.749625	0.0467484	0.198461	0.224265	0.728595	0.814508	0.214009	0.900238	0.151684	0.99403	0.70353	0.695434	0.536051	0.811779	0.707556	0.701479	0.302017	0.995916	0.22858	0.0242568	0.288729	0.404379	0.35866	0.659607	0.612804	0.801108	0.555378	0.830715	0.56014	0.967373	0.214111	0.531678	0.68042	0.489342	0.283466	0.700155	0.470257	0.701703	0.921229	0.0450733	0.180913	0.370213	0.648857	0.708164	0.399824	0.235845	0.65641	0.856901	0.687513	0.778387	0.433567	0.199634	0.910549	0.448847	0.427767	0.547443	0.580788	0.328619	0.874352	0.85201	0.947749	0.831754	0.849564	0.741311	0.768705	0.856374	0.508847	0.0847847	0.305427	0.0284243	0.152887	0.0211516
P04485_57_22878	0.00331948	0.0496072	0.856679	0.477837	0.945936	0.850182	0.371115	0.0418015	0.0590622	0.460648	0.366947	0.721684	0.910688	0.905044	0.704517	0.28531	0.467127	0.827429	0.601765	0.0245404	0.315909	0.768833	0.909716	0.258729	0.902866	0.581966	0.604635	0.0193946	0.211471	0.89537	0.313226	0.659195	0.122908	0.800293	0.383823	0.987403	0.474233	0.379779	0.711302	0.0491407	0.586859	0.156466	0.593238	0.524922	0.764582	0.499336	0.207591	0.979271	0.8292	0.667753	0.794761	0.725329	0.283172	0.43971	0.210453	0.45664	0.43252	0.324535	0.110225	0.665134	0.202778	0.501456	0.728443	0.958672	0.701012	0.428797	0.109697	0.723627	0.328618	0.823891	0.907355	0.167995	0.925719	0.353384	0.180568	0.813404	0.953166	0.106954	0.596188	0.13875	0.446506	0.414766	0.504755	0.478036	0.0218863	0.53442	0.72994	0.865275	0.696707	0.939548	0.971191	0.720544	0.666503	0.116944	0.956961	0.109072	0.746364	0.928414	0.982262	0.577662	0.304707	0.724907	0.779445	0.883386	0.354988	0.679329	0.56554	0.165238	0.626652	0.0881382
P04485_85_22879	3.54916e-14	1.90875e-12	0.267986	0.869934	0.0868018	0.448172	0.991554	0.807844	0.0526847	0.24275	0.543051	0.521526	0.537771	0.034227	0.491913	0.0964843	0.496651	0.975211	0.76449	0.0665469	0.741301	0.142435	0.532106	0.257958	0.936127	0.602538	0.47426	0.0876951	0.526076	0.84062	0.222945	0.226442	0.753728	0.453744	0.436987	0.675182	0.646743	0.327437	0.616986	0.289497	0.880154	0.812318	0.322209	0.898883	0.832911	0.966052	0.934254	0.166271	0.216865	0.353012	0.700059	0.641277	0.713953	0.486067	0.397913	0.411684	0.73135	0.0773942	0.0146117	0.996966	0.028104	0.3729	0.659915	0.673643	0.519007	0.736526	0.0691042	0.195013	0.794251	0.683595	0.987478	0.613733	0.903155	0.467697	0.600097	0.455379	0.643278	0.392937	0.959046	0.203774	0.938272	0.481046	0.683443	0.782775	0.746409	0.769011	0.368243	0.316081	0.903275	0.201122	0.999596	0.755139	0.368234	0.851838	0.796377	0.0118168	0.420598	0.574443	0.569603	0.551319	0.533109	0.645312	0.502491	0.51118	0.987203	0.417954	0.915722	0.0710494	0.0190874	0.00192769
P04487_113_22894	9.30142e-06	0.905714	0.405625	0.835976	0.415374	0.431674	0.411684	0.599707	0.0385946	0.441476	0.318471	0.995189	0.964482	0.93147	0.765152	0.497223	0.235448	0.901225	0.730403	0.481457	0.277732	0.123623	0.735287	0.13298	0.714008	0.756993	0.675812	0.535103	0.184842	0.768836	0.0110448	0.332229	0.61605	0.193769	0.0257458	0.5643	0.106912	0.807603	0.781086	0.194649	0.235779	0.835385	0.284027	0.347813	0.50845	0.428134	0.320993	0.821649	0.368738	0.65497	0.402069	0.629796	0.630667	0.716556	0.0330914	0.780918	0.540687	0.0040927	0.806382	0.263959	0.256275	0.334998	0.45341	0.378738	0.223582	0.579691	0.810464	0.552993	0.0996945	0.608829	0.512596	0.884743	0.837473	0.0518479	0.797009	0.7377	0.693231	0.332461	0.442799	0.237645	0.305728	0.308207	0.736913	0.00500364	0.464841	0.602705	0.247729	0.627766	0.483214	0.695635	0.402324	0.820523	0.960413	0.778026	0.991051	0.844197	0.535999	0.517691	0.429532	0.885367	0.399716	0.886465	0.462493	0.128863	0.537105	0.253654	0.622308	0.558324	0.699987	0.58181
P04487_1_22890	1.15093e-07	0.326945	0.451772	0.0505232	0.910789	0.817215	0.844227	0.465332	0.680455	0.40253	0.81239	0.299107	0.205071	0.177902	0.495364	0.50211	0.89249	0.593221	0.737492	0.525923	0.928062	0.111438	0.9276	0.0697824	0.535086	0.548107	0.849413	0.487411	0.468797	0.115686	0.0831571	0.924383	0.300152	0.340958	0.00984763	0.128565	0.418578	0.417724	0.386224	0.0368606	0.599726	0.790158	0.317968	0.103423	0.426742	0.881191	0.965492	0.728998	0.779266	0.955376	0.47313	0.901711	0.885169	0.915201	0.0111165	0.295722	0.355396	0.878394	0.0577616	0.861252	0.0256915	0.870198	0.0750725	0.922642	0.0547999	0.795545	0.615264	0.650086	0.434211	0.919335	0.953462	0.208264	0.210471	0.446592	0.158014	0.619053	0.721548	0.68072	0.885408	0.595334	0.964993	0.940052	0.0458063	0.00218261	0.373938	0.103723	0.442455	0.981022	0.977415	0.74018	0.202237	0.252067	0.658424	0.557098	0.953372	0.422941	0.803821	0.796895	0.0294473	0.842034	0.522233	0.385317	0.905079	0.595173	0.0272638	0.34065	0.774092	0.392514	0.0970143	0.0146101
P04487_29_22891	0.00589346	0.0174237	0.720043	0.0477838	0.128779	0.740697	0.474852	0.668081	0.393749	0.70106	0.853186	0.386981	0.143371	0.305818	0.420183	0.549979	0.915353	0.711616	0.870366	0.606157	0.150965	0.750359	0.928428	0.0902965	0.815747	0.216176	0.527403	0.905123	0.712501	0.814393	0.273808	0.68524	0.437673	0.200402	0.221907	0.806916	0.474837	0.508322	0.597219	0.316564	0.948225	0.450884	0.320482	0.390725	0.411189	0.849002	0.5027	0.842758	0.963383	0.706985	0.31307	0.459485	0.964907	0.9559	0.14303	0.99659	0.78227	0.512267	0.00864978	0.945905	0.0100095	0.851014	0.667865	0.499061	0.0724379	0.406073	0.0486805	0.705715	0.431942	0.570152	0.95832	0.284571	0.0267458	0.857461	0.128811	0.788424	0.786632	0.816136	0.707291	0.736709	0.643829	0.650233	0.126767	0.0344915	0.531567	0.698909	0.189729	0.929818	0.655744	0.23132	0.670007	0.771418	0.647836	0.683708	0.990562	0.539561	0.885348	0.726734	0.973058	0.916767	0.843545	0.551074	0.667458	0.919047	0.0653175	0.0268749	0.879376	0.699884	0.102052	0.0320569
P04487_57_22892	0.402324	0.706243	0.714719	0.950755	0.365777	0.221856	0.854675	0.274434	0.146696	0.0690367	0.886781	0.879743	0.848325	0.271413	0.698091	0.961033	0.695984	0.850062	0.852889	0.825266	0.595849	0.603206	0.487535	0.0611971	0.861769	0.894734	0.877432	0.514041	0.723195	0.887516	0.00797855	0.0658665	0.538862	0.101596	0.177356	0.521495	0.659441	0.993248	0.732085	0.510619	0.220622	0.737962	0.827342	0.399936	0.22482	0.557666	0.58931	0.858436	0.930197	0.966697	0.943287	0.564704	0.521193	0.367271	0.156891	0.673227	0.966482	0.119484	0.13376	0.79425	0.0652132	0.184454	0.252284	0.410008	0.648556	0.0894077	0.563273	0.724387	0.553865	0.545153	0.803966	0.560147	0.509933	0.515676	0.613304	0.85948	0.647508	0.927339	0.374673	0.737416	0.269329	0.35184	0.905813	0.052846	0.563998	0.848591	0.351042	0.593955	0.549644	0.71471	0.632276	0.605626	0.143628	0.900324	0.728274	0.690859	0.6851	0.572836	0.522528	0.430064	0.759046	0.985785	0.571777	0.521159	0.531964	0.129586	0.872705	0.631293	0.141373	0.0875665
P04487_85_22893	0.00186633	4.55264e-05	0.427971	0.844262	0.60439	0.992569	0.656284	0.578143	0.0184374	0.701154	0.520239	0.326442	0.792494	0.551239	0.65836	0.499252	0.836145	0.93463	0.88593	0.380548	0.55229	0.24767	0.586799	0.07467	0.172396	0.748863	0.48026	0.0467931	0.557798	0.222371	0.0164021	0.497906	0.378461	0.550265	0.913254	0.746608	0.844358	0.325935	0.390467	0.0869871	0.916391	0.755901	0.805499	0.801425	0.91161	0.714434	0.322121	0.247118	0.402952	0.300902	0.877422	0.961912	0.810434	0.741073	0.729762	0.0927788	0.125579	0.015823	0.68379	0.402931	0.850629	0.649872	0.172452	0.943309	0.584207	0.10067	0.647643	0.48087	0.0112572	0.218289	0.575793	0.972863	0.318307	0.348667	0.206382	0.120153	0.748554	0.584248	0.802586	0.944615	0.594276	0.395422	0.704142	0.0183682	0.155733	0.896938	0.340162	0.620339	0.801254	0.973636	0.904015	0.0495607	0.341837	0.853596	0.929954	0.727319	0.656214	0.600073	0.0611267	0.891872	0.589043	0.723624	0.617364	0.165113	0.204385	0.37069	0.937295	0.412432	0.822404	0.992868
P04497_281_22976	0.0273616	0.000220798	0.950704	0.479878	0.4726	0.172456	0.729825	0.652048	0.936216	0.79561	0.4464	0.0499152	0.527092	0.243236	0.792074	0.166919	0.866288	0.62825	0.598743	0.76252	0.571876	0.497634	0.346999	0.0626772	0.137834	0.458074	0.891403	0.121281	0.0881782	0.731663	0.674225	0.125323	0.571299	0.272096	0.586461	0.659794	0.913219	0.242589	0.0922851	0.912588	0.868183	0.510772	0.883823	0.148243	0.106763	0.515141	0.153085	0.312023	0.429024	0.399516	0.311438	0.821788	0.722801	0.885986	0.595833	0.413041	0.61106	0.0959575	0.348427	0.503434	0.162576	0.996175	0.932763	0.70691	0.164253	0.786989	0.398969	0.843782	0.565893	0.824887	0.989029	0.811169	0.341222	0.276137	0.184674	0.839061	0.905985	0.442914	0.636667	0.796572	0.376049	0.0558677	0.979747	0.714472	0.694719	0.587238	0.502114	0.817458	0.430801	0.320761	0.0401032	0.0794926	0.885452	0.26855	0.284671	0.59962	0.434672	0.27651	0.845882	0.829405	0.41333	0.767683	0.743046	0.923003	0.622415	0.709545	0.30677	0.217276	0.871731	0.765269
P04498_253_22993	0.00426027	0.0061236	0.957875	0.714478	0.367792	0.505743	0.957001	0.325555	0.434791	0.812608	0.839914	0.567186	0.702792	0.204667	0.491397	0.579262	0.554636	0.805336	0.234678	0.57266	0.278698	0.38704	0.151763	0.707966	0.539101	0.864462	0.73289	0.791172	0.164149	0.126554	0.903357	0.0818573	0.853491	0.134589	0.858254	0.424684	0.733618	0.269898	0.676024	0.954605	0.620961	0.931576	0.456697	0.696899	0.234691	0.891672	0.12603	0.132775	0.771818	0.00666906	0.80387	0.642706	0.20918	0.728528	0.899712	0.111149	0.238891	0.607198	0.411962	0.0902327	0.418266	0.948971	0.696335	0.547489	0.751539	0.414321	0.640425	0.410362	0.472104	0.807933	0.858067	0.979555	0.305211	0.961226	0.523527	0.602384	0.91412	0.83589	0.384832	0.154512	0.308991	0.404868	0.703236	0.860426	0.213102	0.64516	0.626322	0.822623	0.553312	0.710375	0.258101	0.222311	0.713222	0.605333	0.291299	0.674756	0.841314	0.472885	0.144499	0.0992813	0.401251	0.784706	0.149138	0.740587	0.741711	0.168174	0.249902	0.715843	0.658685	0.614329
P04501_1_23001	0.00239173	0.000507975	0.485801	0.810645	0.294109	0.628721	0.842491	0.0652733	0.505593	0.0782937	0.963816	0.387959	0.853443	0.00588061	0.0263585	0.0291706	0.773697	0.608817	0.0356377	0.388378	0.147871	0.00741213	0.0592562	0.874969	0.541184	0.0793988	0.597755	0.753432	0.338039	0.677033	0.00504135	0.111777	0.00429799	0.755919	0.20362	0.558206	0.522629	0.965214	0.643009	0.392424	0.774468	0.793328	0.118735	0.00616287	0.00984183	0.786931	0.559253	0.543495	0.215636	0.260817	0.669317	0.634838	0.518931	0.53445	0.161151	0.93416	0.985282	0.492902	0.0605475	0.31139	0.0957808	0.910754	0.698574	0.0910662	0.228443	0.716864	0.169821	0.496992	0.808703	0.732665	0.600558	0.890637	0.0746263	0.403652	0.56768	0.843441	0.00834985	0.210327	0.831234	0.51692	0.904628	0.0534297	0.495216	0.302906	0.656435	0.29357	0.124705	0.588361	0.973457	0.467822	0.795074	0.80783	0.14865	0.00883091	0.0494327	0.986264	0.465146	0.210851	0.304427	0.040884	0.645794	0.600963	0.603472	0.544546	0.508635	0.0613322	0.861662	0.990352	0.319842	0.175625
P04588_1093_23263	0.955273	0.0894914	0.211113	0.800684	0.809146	0.484943	0.772145	0.494127	0.467603	0.71587	0.874993	0.850981	0.701875	0.8911	0.221052	0.345677	0.453512	0.250793	0.217365	0.767273	0.475282	0.615958	0.996093	0.97671	0.555943	0.165243	0.348236	0.729131	0.540289	0.353694	0.540574	0.542858	0.830728	0.747639	0.464935	0.405874	0.278506	0.0173082	0.402332	0.341812	0.603229	0.612486	0.0791393	0.00641241	0.0223118	0.112986	0.271415	0.708094	0.322385	0.346697	0.950511	0.252573	0.613379	0.34386	0.64025	0.784478	0.559749	0.153947	0.975439	0.681878	0.995458	0.153003	0.315031	0.885356	0.62655	0.682655	0.534604	0.542936	0.278894	0.454408	0.972568	0.735069	0.396692	0.860529	0.175947	0.516156	0.00188529	0.459352	0.869819	0.272393	0.037364	0.930934	0.490834	0.341161	0.259574	0.456728	0.327492	0.767996	0.15418	0.335804	0.556721	0.605768	0.335817	0.602501	0.469138	0.870017	0.0894889	0.167675	0.440896	0.0325695	0.960435	0.359516	0.0718393	0.240366	0.767299	0.784168	0.276086	0.325138	0.0960506	0.0910987
P04664_1_81151	2.68426e-12	0.00403946	0.950906	0.382019	0.0226401	0.424235	0.927916	0.461884	0.401368	0.688971	0.702989	0.217851	0.304446	0.437194	0.518313	0.276093	0.95794	0.149662	0.973294	0.968462	0.248537	0.969282	0.466167	0.362682	0.20824	0.938862	0.0615067	0.233198	0.342389	0.887648	0.629523	0.655443	0.999073	0.990099	0.72092	0.667952	0.082266	0.122101	0.491289	0.231827	0.927516	0.255377	0.34551	0.477741	0.374878	0.634797	0.735247	0.379377	0.424359	0.890603	0.668607	0.0429902	0.738192	0.00179504	0.759328	0.924366	0.393178	0.478947	0.679961	0.0549786	0.335545	0.0395085	0.568164	0.258075	0.90415	0.0121189	0.471151	0.695637	0.672457	0.478357	0.00354815	0.88726	0.427032	0.206984	0.0980691	0.854325	0.602474	0.0483258	0.345417	0.53685	0.732828	0.382096	0.853441	0.922214	0.521124	0.0811789	0.609509	0.569069	0.520363	0.134819	0.902137	0.848864	0.978626	0.491922	0.274674	0.0787744	0.504791	0.350872	0.510772	0.558431	0.362882	0.30344	0.164541	0.377419	0.882295	0.439333	0.915598	0.659421	0.369812	0.0953169
P04664_281_81159	2.91672e-08	0.0158426	0.404664	0.819975	0.908918	0.804588	0.644895	0.0111058	0.319766	0.119238	0.887834	0.432343	0.542604	0.883355	0.328201	0.236232	0.357353	0.739675	0.0417281	0.741129	0.632126	0.89222	0.623136	0.993616	0.686079	0.76943	0.890056	0.86538	0.748237	0.113831	0.298174	0.166236	0.48307	0.719353	0.0565318	0.668145	0.977219	0.273532	0.818186	0.137203	0.258286	0.604289	0.552635	0.946573	0.791838	0.129965	0.349886	0.820388	0.901558	0.978678	0.804665	0.179794	0.100904	0.260597	0.0841038	0.409774	0.792607	0.457488	0.72851	0.2616	0.806686	0.333555	0.688243	0.54946	0.815641	0.951974	0.961181	0.0741192	0.730647	0.418984	0.920624	0.160993	0.849674	0.818795	0.133297	0.619306	0.20886	0.135115	0.0458148	0.656499	0.846501	0.279228	0.98074	0.616989	0.0810443	0.458819	0.138159	0.381417	0.528593	0.499749	0.62887	0.685466	0.807404	0.290237	0.0144516	0.992228	0.496611	0.757746	0.771608	0.516711	0.719733	0.376622	0.441965	0.711059	0.787982	0.749778	0.17271	0.108779	0.692563	0.576271
P04666_1_83408	0.813718	1.79044e-07	0.879278	0.800895	0.230606	0.529366	0.0339484	0.502962	0.147876	0.605646	0.609081	0.343194	0.118843	0.94442	0.46357	0.717447	0.28621	0.785107	0.830919	0.573074	0.498087	0.00778146	0.609127	0.827963	0.728582	0.901419	0.641266	0.0990347	0.358257	0.211149	0.276895	0.674024	0.00112331	0.647192	0.927738	0.286178	0.149149	0.643808	0.106519	0.00620834	0.0206981	0.496133	0.718314	0.071589	0.70157	0.37329	0.809655	0.770784	0.806047	0.462211	0.273947	0.565402	0.073566	0.208502	0.897551	0.814717	0.731727	0.940105	0.649989	0.508028	0.945146	0.15669	0.80413	0.152054	0.541502	0.318543	0.610593	0.218778	0.480281	0.474178	0.100028	0.444784	0.253103	0.396886	0.988361	0.630827	0.0725892	0.436357	0.414209	0.980378	0.622242	0.76041	0.760112	0.686874	0.492282	0.568335	0.656292	0.625082	0.413345	0.659056	0.396788	0.43422	0.157172	0.611939	0.74183	0.517572	0.304021	0.218705	0.214809	0.905911	0.486526	0.854866	0.850983	0.246299	0.959241	0.572152	0.0886563	0.472188	0.673639	0.695642
P04936_1205_23603	9.83056e-09	0.457762	0.00878956	0.0933334	0.908672	0.216918	0.897334	0.388291	0.820272	0.258399	0.995163	0.426917	0.278835	0.528277	0.378094	0.618805	0.818333	0.0756731	0.610266	0.841125	0.592572	0.939079	0.0260855	0.535263	0.241555	0.315352	0.33283	0.0879169	0.0724616	0.0519679	0.0430217	0.895639	0.900018	0.398798	0.283003	0.962147	0.636368	0.541641	0.18417	0.768343	0.543777	0.251628	0.111476	0.793384	0.0255968	0.532093	0.551696	0.874077	0.822739	0.295534	0.316034	0.832569	0.81262	0.973448	0.260147	0.257288	0.51543	0.60613	0.404151	0.722948	0.897021	0.891978	0.75735	0.534923	0.102094	0.4423	0.596313	0.713842	0.709515	0.569261	0.378508	0.402545	0.0275744	0.118559	0.171539	0.259893	0.692427	0.152548	0.00592282	0.162626	0.772721	0.358413	0.881806	0.498194	0.573482	0.0801126	0.966303	0.667217	0.648024	0.43122	0.830854	0.678082	0.380385	0.0112874	0.832302	0.509787	0.889984	0.197375	0.698034	0.901426	0.278458	0.611987	0.58851	0.776052	0.292865	0.349543	0.0672292	0.55206	0.289024	0.0859995
P04936_1233_23604	8.9879e-17	0.521961	0.00186155	0.00982498	0.44511	0.452492	0.299492	0.449556	0.986362	0.500349	0.508013	0.727639	0.109202	0.0888495	0.67525	0.220142	0.803869	0.169007	0.82367	0.632868	0.910697	0.966925	0.00044191	0.716485	0.0862594	0.658525	0.0213798	0.0188516	0.0695797	0.358201	0.291702	0.569675	0.431324	0.0621208	0.691997	0.753735	0.450704	0.645499	0.395183	0.807733	0.390054	0.507548	0.0856186	0.961995	0.637917	0.922836	0.983644	0.660083	0.911187	0.28317	0.0640775	0.691994	0.4012	0.135309	0.614851	0.618134	0.449713	0.664233	0.637173	0.907434	0.959352	0.150597	0.725742	0.758607	0.00259853	0.079117	0.840745	0.647193	0.884045	0.659378	0.127188	0.63272	0.0250311	0.230817	0.502317	0.092692	0.196502	0.787595	0.0252612	0.469456	0.197917	0.235767	0.718907	0.935224	0.379644	0.342565	0.324838	0.894208	0.597787	0.459174	0.251638	0.905263	0.238627	0.00962495	0.409875	0.630681	0.442432	0.675341	0.305485	0.194233	0.555558	0.932767	0.856994	0.449867	0.154339	0.167155	0.780144	0.695564	0.102126	0.0145735
P04936_1_23560	3.03933e-11	4.75041e-05	1.38177e-08	0.495238	0.242287	0.846944	0.346776	0.146235	0.044572	0.187061	0.45722	0.531208	0.550239	0.308843	0.0395913	0.675918	0.742603	0.941742	0.598513	0.12963	0.709809	0.57424	0.927727	0.477332	0.270608	0.880824	0.118391	0.70427	0.158944	0.421554	0.147777	0.343321	0.404491	0.561711	0.694584	0.817829	0.189459	0.894436	0.390077	0.532632	0.549675	0.186279	0.0145262	0.563081	0.965057	0.76736	0.846371	0.866054	0.671584	0.90573	0.04517	0.722628	0.00695036	0.901964	0.611801	0.90517	0.372336	0.166118	0.361302	0.809057	0.555067	0.99835	0.00880265	0.463462	0.805305	0.00196369	0.385056	0.300217	0.496301	0.388263	0.221602	0.00524793	0.0494053	0.542973	0.9615	0.984936	0.260854	0.076761	0.762473	0.0379709	0.141467	0.27592	0.8161	0.683006	0.723202	0.161045	0.185512	0.0660876	0.362548	0.910317	0.433557	0.932128	0.663492	0.120194	0.573794	0.384395	0.801116	0.282626	0.678909	0.850449	0.0648886	0.00390564	0.907106	0.0050658	0.412584	0.0320535	0.381769	0.0355692	5.73998e-08	3.66116e-08
P04936_1261_23605	6.12942e-13	0.291783	0.0190766	0.846364	0.412246	0.284829	0.756375	0.406388	0.973661	0.116703	0.974933	0.238379	0.995657	0.0172691	0.318396	0.668264	0.793424	0.704773	0.251482	0.965698	0.866426	0.0118231	0.183394	0.341644	0.437401	0.995235	0.481812	0.621733	0.673839	0.732694	0.657942	0.0346553	0.675198	0.379896	0.171185	0.3242	0.819208	0.992722	0.49394	0.794108	0.255773	0.277043	0.73793	0.567942	0.478571	0.89337	0.857363	0.603668	0.889157	0.300468	0.62304	0.601334	0.522185	0.194103	0.130474	0.136332	0.898424	0.4872	0.406581	0.905023	0.964185	0.156944	0.630155	0.903937	0.33738	0.0598171	0.325063	0.69523	0.603455	0.633853	0.192017	0.262924	0.233147	0.127373	0.54203	0.613264	0.140887	0.410317	0.686124	0.184378	0.438863	0.37122	0.725287	0.641806	0.703789	0.647752	0.0665388	0.485374	0.792347	0.417985	0.379742	0.634785	0.959821	0.125095	0.691814	0.854002	0.368109	0.748986	0.693456	0.509617	0.946148	0.962193	0.934367	0.443524	0.847636	0.361411	0.49156	0.260215	0.059712	0.0203851
P04936_1373_23609	0.102665	0.000182572	0.0974738	0.00562019	0.0888492	0.314872	0.799081	0.244644	0.456718	0.804193	0.179763	0.507347	0.0441087	0.504231	0.406544	0.971435	0.838602	0.00878518	0.963632	0.587074	0.952062	0.740391	0.243931	0.372767	0.616921	0.825614	0.0125537	0.0964537	0.319624	0.12072	0.237814	0.460856	0.840936	0.125442	0.789337	0.625881	0.334287	0.118925	0.705574	0.0167528	0.318705	0.47962	0.285365	0.479571	0.759553	0.225148	0.652662	0.269714	0.211786	0.58564	0.993043	0.188635	0.634031	0.111783	0.773562	0.648081	0.589888	0.774669	0.6099	0.256534	0.631315	0.39794	0.513107	0.786459	0.47931	0.985008	0.993197	0.281124	0.915714	0.616892	0.146964	0.461113	0.997816	0.962155	0.0880174	0.632697	0.699273	0.59684	0.311516	0.447405	0.310781	0.964766	0.527157	0.8561	0.202927	0.83873	0.275292	0.999241	0.0895799	0.466736	0.899961	0.98933	0.712551	0.0606858	0.241186	0.044343	0.359058	0.423181	0.377802	0.275903	0.818162	0.292694	0.684206	0.0403797	0.00249099	0.391788	0.209206	0.602316	0.0393485	0.182722
P04936_1401_23610	3.4225e-11	7.82028e-05	0.347445	0.048011	0.5467	0.0641556	0.244718	0.809544	0.934843	0.882526	0.111634	0.225693	0.14807	0.0530072	0.114541	0.58351	0.231086	0.583358	0.661258	0.932391	0.681243	0.172868	0.118683	0.0485671	0.265928	0.151454	0.344035	0.0638858	0.744089	0.882182	0.865387	0.972195	0.217924	0.640785	0.66594	0.112236	0.330158	0.6456	0.502033	0.255553	0.468629	0.736521	0.192023	0.458861	0.707257	0.426244	0.477173	0.248116	0.294818	0.926021	0.95936	0.670058	0.24079	0.887862	0.552257	0.303354	0.859871	0.941875	0.76862	0.819334	0.623678	0.821087	0.48271	0.426167	0.334533	0.0421575	0.501536	0.636042	0.96333	0.803853	0.777659	0.469099	0.734353	0.702901	0.223167	0.702687	0.0818203	0.113359	0.110353	0.113683	0.132698	0.150727	0.471163	0.5342	0.236158	0.245804	0.794432	0.582181	0.425936	0.402787	0.973963	0.833664	0.413858	0.777141	0.484512	0.776196	0.580018	0.907994	0.675636	0.825244	0.512019	0.187204	0.631003	0.916745	0.0725039	0.8607	0.201651	0.944696	0.170621	0.202996
P04936_1429_23611	6.8812e-12	0.617358	0.0725788	0.255435	0.134488	0.373016	0.68199	0.643734	0.254252	0.81414	0.441468	0.949532	0.0395657	0.370631	0.278959	0.397618	0.471531	0.37329	0.993963	0.327472	0.668991	0.551053	0.734372	0.234671	0.608118	0.122543	0.552211	0.00428404	0.569467	0.993603	0.760497	0.306281	0.131013	0.593246	0.853243	0.83523	0.626466	0.782559	0.142141	0.331853	0.428278	0.88331	0.62599	0.448734	0.750042	0.375204	0.772219	0.983135	0.617247	0.981432	0.371459	0.782653	0.128558	0.590347	0.883891	0.08413	0.415146	0.212957	0.904569	0.0568745	0.665913	0.998398	0.862724	0.775912	0.0867155	0.0978113	0.981344	0.823028	0.759409	0.0552838	0.798462	0.920832	0.0120299	0.46308	0.126685	0.0296318	0.101525	0.909239	0.331113	0.920476	0.882759	0.274158	0.549806	0.78485	0.769006	0.773892	0.648463	0.26499	0.475077	0.67853	0.40186	0.496719	0.147095	0.366087	0.518547	0.863012	0.575774	0.0492913	0.028035	0.510401	0.569667	0.381064	0.720459	0.61545	0.211045	0.340392	0.500842	0.118286	0.0651057	0.0829241
P04936_1681_23620	7.25323e-28	0.78115	1.66626e-05	0.0174055	0.263304	0.237296	0.225199	0.651788	0.788971	0.907507	0.903198	0.0753289	0.0498841	0.893515	0.269587	0.0562015	0.429012	0.268448	0.503274	0.253966	0.955272	0.636009	0.444147	0.136519	0.681847	0.14128	0.0893788	0.0259281	0.793458	0.958544	0.916323	0.416495	0.8475	0.948237	0.941767	0.636876	0.598223	0.987188	0.93113	0.85136	0.187796	0.893266	0.968904	0.910942	0.76652	0.82103	0.677618	0.375941	0.817784	0.502475	0.159107	0.513207	0.100971	0.715587	0.70136	0.973906	0.271548	0.605725	0.703694	0.994858	0.704687	0.789427	0.0294367	0.631569	0.428018	0.0310861	0.294003	0.308969	0.674975	0.624991	0.796473	0.74404	0.0200372	0.110562	0.980265	0.194607	0.211298	0.20684	0.736282	0.590548	0.44989	0.284158	0.16605	0.398088	0.326313	0.628211	0.554083	0.446834	0.101972	0.00113378	0.0159238	0.424789	0.684164	0.982096	0.914614	0.810929	0.102265	0.652961	0.578183	0.987386	0.128903	0.438002	0.853333	0.210376	0.0727554	0.65079	0.00579937	0.769517	8.10534e-05	9.04629e-06
P04936_1709_23621	5.17521e-20	0.353664	0.000113375	0.0073529	0.555075	0.387697	0.675459	0.483235	0.709467	0.792672	0.851763	0.125269	0.0255795	0.855129	0.184899	0.0592987	0.118015	0.675425	0.809072	0.565404	0.824922	0.337067	0.239942	0.0228272	0.811675	0.536189	0.538155	0.0031159	0.844182	0.917483	0.907482	0.400769	0.469268	0.904568	0.724848	0.919843	0.333079	0.96359	0.989956	0.446843	0.93481	0.844404	0.948526	0.611065	0.525566	0.661983	0.711294	0.239414	0.299861	0.498734	0.1153	0.152302	0.00632968	0.787131	0.756502	0.96753	0.140355	0.745916	0.784313	0.833621	0.72309	0.542738	0.00579441	0.933499	0.863759	0.10412	0.131748	0.183893	0.471338	0.843028	0.275345	0.794406	0.00608257	0.266622	0.897284	0.17796	0.0105854	0.378543	0.4014	0.779649	0.432695	0.0678867	0.715602	0.420859	0.312531	0.299494	0.401659	0.738205	0.214629	0.0396626	0.0739315	0.706216	0.70941	0.841893	0.254043	0.825892	0.026108	0.471445	0.401388	0.90383	0.358134	0.680048	0.830829	0.778993	0.0140258	0.307747	0.187912	0.367811	0.0006285	0.000130646
P04936_1793_23624	4.37959e-17	0.31784	8.79652e-06	0.282887	0.0918945	0.665769	0.246992	0.00934081	0.806824	0.557909	0.333159	0.513106	0.135472	0.549137	0.450306	0.716238	0.506742	0.143937	0.570202	0.642127	0.428152	0.852318	0.415791	0.0181217	0.309145	0.852311	0.188193	0.870454	0.906877	0.357991	0.709048	0.0810917	0.419165	0.877302	0.602505	0.212819	0.447235	0.240908	0.11007	0.373752	0.0022218	0.862774	0.98911	0.673636	0.846367	0.186557	0.018702	0.159064	0.175379	0.0613724	0.0271829	0.19352	0.355584	0.119841	0.56062	0.654927	0.196356	0.276832	0.456798	0.690488	0.594158	0.173172	0.092812	0.501537	0.576887	0.392571	0.677272	0.685781	0.570226	0.437046	0.238238	0.833841	0.769605	0.716558	0.788036	0.0250877	0.0457621	0.87251	0.521121	0.662893	0.182756	0.161027	0.858396	0.213154	0.906805	0.595101	0.830069	0.391615	0.817409	0.997459	0.190917	0.500217	0.985472	0.0183972	0.421764	0.22691	0.8545	0.483159	0.626488	0.179621	0.591316	0.264418	0.0787916	0.221949	0.0869156	0.119647	0.538707	0.408323	6.88406e-07	4.28383e-08
P04936_1821_23625	1.06287e-20	0.8408	0.00386609	0.0932296	0.382049	0.273418	0.568829	0.391539	0.970264	0.780345	0.471173	0.689553	0.13023	0.675241	0.890029	0.635811	0.81119	0.64312	0.548935	0.657703	0.303642	0.578857	0.0267504	0.00584698	0.53592	0.177802	0.797781	0.190245	0.841376	0.872382	0.0299598	0.0389319	0.230633	0.284557	0.817641	0.149183	0.663534	0.650201	0.134685	0.808864	0.295992	0.840429	0.898474	0.884577	0.830872	0.595322	0.579725	0.87083	0.781233	0.457159	0.0868135	0.948288	0.211988	0.896254	0.788642	0.186405	0.53628	0.888451	0.239152	0.329908	0.468692	0.730218	0.237268	0.780198	0.836337	0.707716	0.798989	0.454433	0.313845	0.770875	0.649255	0.83737	0.07717	0.553579	0.45765	0.00197002	0.0970878	0.983605	0.368058	0.995702	0.196424	0.00839505	0.759095	0.326423	0.891068	0.464386	0.993344	0.220581	0.238395	0.288783	0.415755	0.550301	0.552037	0.0100412	0.945293	0.254771	0.918957	0.391083	0.891104	0.803312	0.339872	0.18118	0.528139	0.232541	0.137332	0.586622	0.834444	0.521341	0.000720721	0.000469415
P04936_197_23567	0.00424042	0.062118	0.0412827	0.569949	0.210106	0.101782	0.102353	0.252888	0.193065	0.303996	0.425249	0.242238	0.795769	0.970005	0.888408	0.0428223	0.349075	0.978994	0.158726	0.212864	0.755845	0.975153	0.438928	0.053675	0.503665	0.527652	0.404177	0.418779	0.389434	0.393913	0.0565764	0.746328	0.859049	0.283997	0.0787258	0.780909	0.689572	0.773945	0.865021	0.123337	0.474667	0.26474	0.991837	0.479798	0.709008	0.107497	0.596893	0.0666884	0.35004	0.702996	0.249324	0.62216	0.543819	0.458883	0.107299	0.612196	0.938263	0.0622659	0.590377	0.991161	0.743609	0.610473	0.477191	0.371571	0.494305	0.016234	0.353547	0.665204	0.179921	0.42091	0.313819	0.279066	0.901026	0.637409	0.0235455	0.67489	0.871737	0.620138	0.817204	0.319807	0.902915	0.15844	0.421102	0.365528	0.64541	0.0620202	0.301471	0.232814	0.837881	0.13479	0.542134	0.599451	0.206315	0.305478	0.278179	0.915114	0.682686	0.642832	0.0358298	0.535916	0.0551713	0.130213	0.240548	0.910118	0.448854	0.257114	0.6234	0.357778	0.0459476	0.201906
P04936_29_23561	1.7889e-10	0.315252	8.3559e-05	0.311951	0.129848	0.968719	0.714045	0.584249	0.0658471	0.814737	0.556603	0.153858	0.947038	0.594929	0.125549	0.610002	0.694358	0.95783	0.880644	0.2694	0.707291	0.933605	0.20108	0.125806	0.578534	0.310276	0.48954	0.20589	0.290239	0.0739571	0.492239	0.894766	0.962689	0.0447502	0.259712	0.615225	0.0844906	0.846302	0.218775	0.125307	0.0410334	0.198324	0.398086	0.250733	0.964479	0.413568	0.421182	0.932187	0.522275	0.948021	0.0657566	0.500612	0.243998	0.0794498	0.289447	0.514491	0.762538	0.0262273	0.198895	0.578072	0.405507	0.0328434	0.0864834	0.618453	0.492702	0.0350451	0.973378	0.366642	0.461798	0.276484	0.367679	0.00475257	0.00970218	0.427178	0.368577	0.724994	0.801427	0.0562921	0.599084	0.0113826	0.0304663	0.424937	0.534921	0.741735	0.946551	0.91363	0.642436	0.120384	0.241184	0.545588	0.184262	0.552083	0.972884	0.502317	0.513695	0.79082	0.911899	0.887806	0.713708	0.653281	0.95087	0.24724	0.739686	0.334816	0.360856	0.874601	0.785969	0.424186	2.98463e-05	1.5323e-06
P04936_533_23579	3.11992e-19	0.330441	0.00353145	0.443276	0.953731	0.501868	0.920148	0.0403388	0.524135	0.466853	0.655484	0.0811849	0.313432	0.0274414	0.20969	0.828384	0.0892976	0.428344	0.177464	0.0730935	0.506513	0.578877	0.857356	0.172721	0.0676667	7.40085e-05	0.0260399	0.276466	0.0700665	0.561578	0.0875415	0.582215	0.737628	0.889491	0.828424	0.236511	0.423712	0.902322	0.403007	0.915818	0.107262	0.672843	0.305873	0.902215	0.148492	0.0944147	0.290974	0.0908555	0.311385	0.540306	0.437073	0.263093	0.442227	0.477263	0.789323	0.561784	0.042713	0.8697	0.968848	0.374188	0.586145	0.554733	0.579259	0.517891	0.636445	0.203096	0.699078	0.79165	0.962201	0.486481	0.947314	0.0322436	0.264014	0.218314	0.158036	0.275872	0.493031	0.981014	0.898091	0.841248	0.475114	0.639875	0.98911	0.805431	0.26608	0.680831	0.447179	0.0851357	0.33622	0.952449	0.473994	0.296764	0.767403	0.10813	0.497323	0.594874	0.950138	0.239906	0.846328	0.94253	0.147123	0.73312	0.681635	0.77725	0.405446	0.8299	0.835671	0.91051	0.0808837	0.0800945
P04936_561_23580	1.09273e-27	0.551254	0.0601506	0.43596	0.93218	0.0216281	0.556529	0.0196175	0.133522	0.843521	0.792519	0.170265	0.414205	0.369034	0.591963	0.365499	0.446115	0.533552	0.115189	0.163623	0.90477	0.741519	0.875393	0.191578	0.483265	0.0013104	0.0459641	0.451101	0.384178	0.677052	0.0662921	0.098695	0.975502	0.704434	0.269994	0.107139	0.0955267	0.495532	0.463002	0.579522	0.724512	0.931021	0.523987	0.506355	0.897603	0.0720558	0.499935	0.156971	0.409005	0.78002	0.932286	0.496595	0.824556	0.771053	0.275268	0.495301	0.074905	0.649095	0.855003	0.187377	0.869639	0.982565	0.924305	0.486696	0.966345	0.0971631	0.83248	0.350936	0.595768	0.996717	0.46975	0.449499	0.352266	0.409151	0.0283321	0.197749	0.395633	0.737884	0.772895	0.284354	0.256859	0.623226	0.677061	0.815601	0.0591183	0.445573	0.466634	0.0837621	0.488307	0.789852	0.606925	0.566489	0.576516	0.234665	0.173461	0.573722	0.701313	0.0539266	0.435219	0.414111	0.145284	0.156827	0.763254	0.40901	0.363998	0.814952	0.878692	0.656592	0.0417359	0.0853148
P04936_589_23581	2.86589e-34	0.00608448	0.0237381	0.36812	0.51288	0.0892965	0.486141	0.944843	0.123893	0.826463	0.814808	0.1206	0.441935	0.469406	0.475033	0.588722	0.0457255	0.204438	0.729571	0.369841	0.1459	0.131808	0.525178	0.142365	0.849879	0.758491	0.431989	0.28736	0.506582	0.438976	0.269858	0.958167	0.764223	0.260816	0.574151	0.544642	0.502247	0.528555	0.162291	0.545852	0.78351	0.211232	0.593642	0.42768	0.543678	0.0393408	0.18206	0.0989767	0.185891	0.277681	0.0645903	0.665417	0.668638	0.461304	0.733524	0.539203	0.211484	0.106818	0.941097	0.765986	0.475296	0.714349	0.556114	0.191506	0.540467	0.713473	0.667449	0.152095	0.844684	0.956995	0.274888	0.435199	0.899252	0.187991	0.14624	0.507638	0.432044	0.794766	0.394855	0.629485	0.186152	0.700837	0.808989	0.765916	0.548249	0.458554	0.783967	0.642321	0.560482	0.266849	0.382317	0.447342	0.200779	0.908252	0.459678	0.878245	0.613539	0.402792	0.776627	0.0658785	0.0326463	0.175571	0.865108	0.0604347	0.678312	0.240234	0.783607	0.53887	0.00339467	0.00470997
P04936_85_23563	5.25091e-05	2.29959e-09	0.905158	0.894126	0.944954	0.84081	0.40231	0.1504	0.819711	0.700741	0.201696	0.901381	0.588741	0.10211	0.223191	0.428582	0.771612	0.431019	0.30026	0.935013	0.753017	0.166449	0.918033	0.079322	0.763621	0.998829	0.547187	0.314642	0.143441	0.168738	0.956781	0.335962	0.414608	0.935314	0.646911	0.561685	0.852452	0.746061	0.189867	0.206445	0.417366	0.434902	0.565913	0.779886	0.925902	0.464938	0.464256	0.785515	0.283978	0.428339	0.476341	0.744011	0.543805	0.181192	0.773408	0.952504	0.686976	0.149529	0.855709	0.0556569	0.602692	0.122675	0.418992	0.38788	0.0160682	0.275592	0.530007	0.19321	0.41145	0.565833	0.0109968	0.0538098	0.637302	0.420562	0.737815	0.670495	0.207591	0.731291	0.630062	0.165418	0.555919	0.483476	0.927701	0.669206	0.817126	0.678362	0.0836982	0.0297719	0.666038	0.950421	0.591603	0.605276	0.296233	0.0606476	0.722111	0.4768	0.253348	0.277718	0.916722	0.959259	0.196169	0.245713	0.712846	0.502553	0.974505	0.959254	0.457051	0.628637	0.45042	0.158496
P04936_981_23595	0.204157	0.000978703	0.644694	0.770745	0.431725	0.607282	0.763452	0.550041	0.734375	0.952573	0.3337	0.910257	0.589361	0.967039	0.264252	0.415564	0.274213	0.133103	0.37139	0.66827	0.670439	0.614265	0.764293	0.0686275	0.147323	0.127063	0.899399	0.785764	0.281326	0.513841	0.225523	0.134544	0.243979	0.42292	0.709374	0.720995	0.907755	0.582614	0.340361	0.234339	0.230954	0.977204	0.324345	0.6411	0.654811	0.962832	0.742036	0.351274	0.186671	0.305632	0.327751	0.345061	0.731317	0.260035	0.658174	0.923845	0.437302	0.0310235	0.540859	0.647193	0.99606	0.247315	0.319182	0.754261	0.681829	0.527665	0.240227	0.0776296	0.593157	0.326341	0.128761	0.814017	0.9555	0.177865	0.318352	0.835441	0.134497	0.601921	0.537041	0.514931	0.293997	0.400531	0.803822	0.136597	0.956044	0.790533	0.715677	0.160249	0.156222	0.414791	0.0460212	0.266916	0.8303	0.65407	0.375447	0.0704686	0.773319	0.725043	0.433598	0.312865	0.990566	0.205809	0.0801371	0.317699	0.946865	0.894984	0.847865	0.40036	0.566043	0.592692
P06159_393_24175	0.251278	0.028806	0.107576	0.683102	0.483812	0.934405	0.674092	0.859271	0.206526	0.411848	0.481621	0.917633	0.52042	0.962757	0.0650416	0.132151	0.908675	0.783561	0.300567	0.371196	0.894119	0.608195	0.354378	0.447507	0.10201	0.857785	0.968881	0.511979	0.890429	0.65016	0.0951018	0.968383	0.611891	0.386218	0.890455	0.13424	0.304428	0.79313	0.993735	0.332805	0.497911	0.0521854	0.665012	0.682868	0.385337	0.591898	0.203774	0.203733	0.396982	0.617142	0.883082	0.856365	0.445402	0.978372	0.764639	0.699987	0.784446	0.571078	0.163452	0.531757	0.149616	0.892025	0.837122	0.917123	0.918171	0.62769	0.192527	0.148707	0.196363	0.780393	0.91816	0.294986	0.851578	0.911017	0.438303	0.554015	0.161748	0.68999	0.859882	0.0895339	0.813472	0.250109	0.515729	0.986911	0.848014	0.209036	0.47464	0.175105	0.417819	0.0198724	0.153477	0.456314	0.309688	0.769679	0.569988	0.989914	0.144935	0.863155	0.8376	0.227031	0.557556	0.354324	0.436851	0.893282	0.936881	0.828428	0.230205	0.0550796	0.643628	0.512096
P06159_421_24176	0.311425	0.0559111	0.378897	0.788167	0.643941	0.0559028	0.208903	0.931103	0.953275	0.152257	0.634756	0.715731	0.727291	0.421462	0.469845	0.00740227	0.571381	0.717405	0.196375	0.890405	0.308984	0.31216	0.642787	0.959291	0.366171	0.560493	0.874943	0.529037	0.0896962	0.062718	0.180659	0.55213	0.417164	0.772537	0.995938	0.884393	0.489651	0.626778	0.704906	0.205712	0.884978	0.0246933	0.0229732	0.780803	0.701324	0.455276	0.569156	0.76824	0.734881	0.553641	0.757399	0.961205	0.206742	0.925002	0.867706	0.75997	0.98213	0.00691835	0.0853458	0.725165	0.0590898	0.904884	0.376588	0.90417	0.0662698	0.875659	0.0429591	0.872845	0.371379	0.860148	0.403626	0.920864	0.62501	0.668286	0.939798	0.925466	0.401882	0.0971915	0.0874835	0.925619	0.797068	0.715307	0.782956	0.688825	0.987079	0.192627	0.701584	0.74994	0.194378	0.823645	0.770526	0.935721	0.725575	0.461205	0.595953	0.767147	0.245364	0.572272	0.421596	0.241413	0.498349	0.706604	0.228253	0.24843	0.322628	0.865829	0.492079	0.46962	0.916159	0.655438
P06159_449_24177	0.497107	0.0141952	0.709388	0.163228	0.497682	0.92817	0.794234	0.884553	0.390225	0.915648	0.0430422	0.171818	0.245175	0.608049	0.368003	0.552152	0.185378	0.689144	0.820291	0.997257	0.169581	0.68491	0.223013	0.991695	0.381173	0.591003	0.230149	0.330849	0.353174	0.104789	0.608136	0.607643	0.480312	0.904218	0.669352	0.161483	0.441368	0.915813	0.106633	0.712357	0.33778	0.884589	0.1684	0.0838431	0.403739	0.428203	0.877802	0.494713	0.316925	0.313406	0.513097	0.874344	0.305754	0.421365	0.707527	0.681869	0.521074	0.943947	0.445556	0.470908	0.319716	0.212997	0.0595771	0.873893	0.388678	0.993743	0.596604	0.37873	0.646058	0.777127	0.755151	0.0453254	0.274176	0.503129	0.705772	0.731863	0.566212	0.193017	0.203027	0.539167	0.468314	0.838444	0.359794	0.00192053	0.342737	0.809586	0.396438	0.108314	0.6649	0.0934931	0.879521	0.824821	0.730142	0.889297	0.512798	0.524452	0.860145	0.964305	0.391042	0.865254	0.999748	0.409801	0.80907	0.79137	0.256429	0.692047	0.517177	0.617454	0.945019	0.416542
P06159_477_24178	0.22009	0.579376	0.35664	0.532289	0.502955	0.976741	0.0945088	0.0531423	0.38115	0.342081	0.827584	0.3316	0.815942	0.257885	0.0117738	0.565144	0.0377398	0.957444	0.758305	0.203427	0.133569	0.280104	0.180795	0.119612	0.0569416	0.43931	0.487144	0.834503	0.418372	0.428888	0.0401542	0.840306	0.323442	0.0980836	0.278543	0.333803	0.89586	0.0704625	0.00059857	0.657347	0.709524	0.0267978	0.0105726	0.00272444	0.0272479	0.142191	0.207755	0.548374	0.383306	0.0903748	0.434964	0.890991	0.326476	0.427425	0.201403	0.377566	0.362877	0.221292	0.420221	0.894773	0.61758	0.333789	0.60698	0.0519749	0.831387	0.186426	0.719218	0.486372	0.568498	0.811352	0.82042	0.570571	0.0176755	0.670232	0.848821	0.724741	0.107697	0.794434	0.547056	0.0417024	0.872504	0.060522	0.934978	0.0801588	0.247529	0.24814	0.767386	0.354875	0.737877	0.0639517	0.079153	0.465513	0.672472	0.728965	0.395895	0.289675	0.507077	0.528071	0.408452	0.930721	0.87508	0.337482	0.602011	0.477971	0.994415	0.187725	0.0681094	0.0618498	0.264145	0.837021
P06162_309_24190	3.35365e-21	6.50585e-06	0.0725448	0.548427	0.230506	0.713997	0.488239	0.967461	0.901351	0.841424	0.0310591	0.366699	0.467771	0.872255	0.024264	0.175054	0.176572	0.937366	0.25914	0.716104	0.922484	0.661962	0.986961	0.645342	0.225465	0.831423	0.477254	0.493091	0.727138	0.401161	0.52934	0.5201	0.174571	0.345578	0.632295	0.331058	0.130811	0.789933	0.102279	0.790402	0.505795	0.347264	0.34403	0.821288	0.769307	0.899838	0.0142056	0.712135	0.529153	0.466927	0.00287391	0.225088	0.0198881	0.50735	0.721595	0.356222	0.677137	0.542661	0.0609792	0.580012	0.210244	0.726408	0.689307	0.0694404	0.472656	0.046389	0.173885	0.0024364	0.883834	0.976279	0.814253	0.398	0.2337	0.196634	0.0253102	0.393757	0.467625	0.637423	0.623557	0.977581	0.614864	0.49078	0.427036	0.875049	0.961177	0.338592	0.07691	0.807621	0.125016	0.0822726	0.322555	0.0181969	0.352589	0.312632	0.528743	0.042605	0.616171	0.191579	0.312615	0.534412	0.836438	0.403038	0.599123	0.85055	0.412789	0.881363	0.0609557	0.537771	0.664553	0.500807
P06162_505_24197	0.144151	0.807623	0.599187	0.743339	0.634491	0.606501	0.254227	0.383761	0.949989	0.426298	0.704504	0.678972	0.983014	0.894263	0.734143	0.144884	0.673858	0.0203018	0.503692	0.856808	0.705965	0.930694	0.714138	0.274729	0.965705	0.662405	0.779785	0.73414	0.62692	0.745705	0.572655	0.960994	0.562242	0.931624	0.737504	0.157518	0.462401	0.408464	0.170654	0.551051	0.476572	0.11055	0.515784	0.273374	0.663545	0.748367	0.889012	0.84715	0.298819	0.164272	0.97371	0.712858	0.164824	0.761891	0.883645	0.381804	0.702799	0.166924	0.348623	0.511735	0.616306	0.511154	0.398962	0.978634	0.75175	0.692481	0.189529	0.743111	0.955085	0.847749	0.547806	0.957721	0.963622	0.379583	0.872334	0.0503957	0.540467	0.19953	0.659487	0.799601	0.696829	0.528618	0.128572	0.911834	0.636116	0.351453	0.214743	0.993407	0.592812	0.945213	0.627606	0.0152182	0.84552	0.473569	0.0600973	0.57432	0.167721	0.408639	0.445066	0.773474	0.441478	0.61789	0.953837	0.343324	0.812626	0.826607	0.549444	0.879732	0.640113	0.158342
P06162_533_24198	0.775761	0.626971	0.445341	0.795584	0.27372	0.674764	0.171558	0.0786662	0.893892	0.426118	0.310854	0.33452	0.540217	0.818142	0.368134	0.269218	0.260729	0.017917	0.602739	0.437136	0.862201	0.923169	0.931788	0.0980362	0.754026	0.949879	0.769752	0.242971	0.356084	0.404322	0.661557	0.573471	0.341782	0.268802	0.967165	0.915719	0.74684	0.299471	0.219389	0.924711	0.734276	0.19106	0.375773	0.233377	0.456055	0.954755	0.711877	0.719782	0.71067	0.89309	0.727627	0.949542	0.506957	0.41028	0.870097	0.799611	0.72703	0.903165	0.207455	0.411328	0.420232	0.17629	0.469232	0.680368	0.811806	0.251966	0.129322	0.948085	0.289797	0.666341	0.831442	0.298032	0.609793	0.382556	0.181385	0.220929	0.437384	0.364368	0.465118	0.619825	0.69755	0.0925624	0.37861	0.370217	0.935009	0.399248	0.233589	0.944031	0.748856	0.575328	0.291686	0.0117538	0.609153	0.0981932	0.192801	0.76093	0.322309	0.0369884	0.859597	0.550926	0.894771	0.841001	0.688183	0.839777	0.670373	0.268519	0.929787	0.153803	0.29773	0.260372
P06209_1009_89294	1.01659e-12	3.96594e-06	0.295608	0.239114	0.0213664	0.740055	0.309379	0.527943	0.518461	0.400445	0.871304	0.602483	0.369107	0.343769	0.0460077	0.637626	0.57855	0.300706	0.855051	0.291036	0.210977	0.520503	0.0826435	0.156931	0.324053	0.00220218	0.726492	0.162369	0.10003	0.88707	0.176647	0.135109	0.177096	0.67088	0.126227	0.653282	0.90185	0.817287	0.498723	0.440147	0.719965	0.89343	0.11437	0.404826	0.642478	0.886042	0.399129	0.529765	0.859655	0.229149	0.503247	0.577405	0.864259	0.408169	0.122694	0.610503	0.601706	0.33738	0.436224	0.780199	0.579233	0.317946	0.477941	0.996401	0.704178	0.0883059	0.259574	0.581215	0.069278	0.943939	0.670421	0.704229	0.100822	0.738288	0.152909	0.729381	0.0573904	0.408793	0.508275	0.295117	0.651446	0.929274	0.989751	0.0943365	0.941305	0.442223	0.799648	0.0945596	0.118499	0.0509891	0.00777362	0.509799	0.516015	0.22757	0.789115	0.786412	0.500635	0.0414745	0.175954	0.238205	0.585436	0.757079	0.560202	0.958228	0.307794	0.561849	0.975016	0.472077	0.451873	0.824335
P06209_1177_89300	0.268958	0.0715217	0.0296233	0.253534	0.841017	0.93639	0.310342	0.65358	0.794237	0.467296	0.892681	0.472589	0.231055	0.172704	0.244784	0.15938	0.22184	0.494427	0.552334	0.144291	0.682353	0.851605	0.124502	0.533802	0.41797	0.313039	0.51766	0.921612	0.674305	0.827311	0.388625	0.744414	0.0175835	0.0103939	0.737095	0.727173	0.32317	0.334032	0.288312	0.472505	0.360942	0.426904	0.0432041	0.0182224	0.684393	0.114715	0.588456	0.217111	0.489952	0.918241	0.0166365	0.855046	0.819145	0.341831	0.752912	0.826942	0.378722	0.386279	0.260023	0.145375	0.1463	0.204736	0.844353	0.321357	0.599704	0.331001	0.279866	0.281579	0.0217682	0.250618	0.0384927	0.981991	0.544629	0.469514	0.611204	0.0921213	0.475052	0.145519	0.570817	0.585783	0.423947	0.605945	0.863641	0.443118	0.266589	0.728204	0.925433	0.637521	0.739472	0.93634	0.105107	0.465111	0.305066	0.313749	0.823857	0.882595	0.562247	0.396264	0.142609	0.338033	0.455726	0.244919	0.972928	0.0810376	0.492566	0.738595	0.774062	0.673854	0.0938406	0.0133426
P06209_1261_89303	1.96392e-25	0.536359	0.00922315	0.0155785	0.52601	0.789034	0.960726	0.219982	0.903336	0.546325	0.806355	0.94978	0.070764	0.0186894	0.270824	0.337687	0.223541	0.0219979	0.95203	0.861185	0.215717	0.447811	0.138793	0.811018	0.530741	0.812788	0.390278	0.000497962	0.167578	0.79197	0.463534	0.445346	0.76708	0.63713	0.899083	0.975567	0.255462	0.214153	0.399258	0.605701	0.920814	0.151421	0.144908	0.713031	0.601342	0.301987	0.074738	0.679665	0.956986	0.0819854	0.0449591	0.738109	0.111264	0.33835	0.969401	0.523881	0.716433	0.392297	0.615647	0.703928	0.238871	0.40037	0.457071	0.473487	0.133829	0.891606	0.366919	0.458403	0.694279	0.318245	0.111313	0.783241	0.105577	0.279023	0.0547234	0.472907	0.174118	0.763236	0.659287	0.0887255	0.49575	0.511782	0.426626	0.470243	0.011213	0.851831	0.329469	0.170555	0.343747	0.948895	0.386832	0.387304	0.416297	0.0115309	0.389045	0.961368	0.317918	0.88179	0.619161	0.287275	0.752737	0.537584	0.806026	0.0321294	0.0484423	0.672513	0.340319	0.629903	0.0203253	0.000246147
P06209_1289_89304	5.68085e-06	0.00287794	0.000284757	0.0628214	0.149722	0.90293	0.20206	0.819254	0.725746	0.140232	0.395545	0.0995166	0.069712	0.241667	0.584877	0.485637	0.564662	0.610596	0.477565	0.274628	0.0295901	0.655992	0.214548	0.548063	0.157023	0.0567894	0.216455	0.0351502	0.234989	0.921149	0.125174	0.0312664	0.892601	0.635812	0.859831	0.805297	0.431211	0.466329	0.707154	0.363751	0.688411	0.962533	0.670043	0.966524	0.367562	0.318215	0.699375	0.997859	0.157856	0.160358	0.0324831	0.875858	0.029364	0.171343	0.943694	0.820421	0.350844	0.599065	0.409105	0.746739	0.263946	0.158119	0.247646	0.0507376	0.493693	0.0956487	0.146631	0.598814	0.378769	0.76103	0.562198	0.897941	0.825031	0.833514	0.936027	0.177834	0.368537	0.53446	0.855822	0.112365	0.286628	0.80465	0.447382	0.813957	0.697746	0.602688	0.979908	0.92995	0.786139	0.465767	0.123631	0.801756	0.0632303	0.11616	0.895836	0.330637	0.616953	0.59851	0.881508	0.976748	0.310566	0.866639	0.701802	0.0142643	0.0304327	0.9428	0.205902	0.0408108	0.000133402	2.38783e-06
P06209_1457_89310	1.01463e-09	0.423063	0.000567433	0.0404139	0.550714	0.585449	0.804853	0.375565	0.750489	0.222348	0.594885	0.67185	0.0387321	0.993469	0.7353	0.809232	0.705263	0.384589	0.21468	0.171697	0.81414	0.28954	0.384816	0.610742	0.35159	0.755196	0.122569	0.581334	0.214552	0.193211	0.625942	0.686723	0.47893	0.692468	0.24629	0.632819	0.726398	0.581163	0.0846173	0.698962	0.688945	0.249517	0.241805	0.220451	0.0249463	0.506402	0.68624	0.37963	0.939773	0.00985937	0.0960931	0.319682	0.447065	0.901042	0.202359	0.663881	0.806339	0.118263	0.537204	0.38256	0.431531	0.514337	0.96569	0.834678	0.480221	0.0385994	0.577051	0.107719	0.53229	0.105316	0.461804	0.562638	0.476156	0.852503	0.258803	0.569799	0.645257	0.531834	0.538923	0.565068	0.156841	0.60639	0.457176	0.446467	0.594407	0.750573	0.909529	0.469004	0.707627	0.113246	0.0982215	0.369076	0.159579	0.508358	0.975608	0.383906	0.69721	0.722154	0.804344	0.629546	0.677432	0.066919	0.751905	0.30564	0.111626	0.596411	0.726977	0.767353	0.0784201	0.00568268
P06209_1765_89321	0.00236284	0.365582	0.0755872	0.0552572	0.166068	0.966816	0.814349	0.557633	0.622164	0.292402	0.710731	0.156239	0.00783411	0.614785	0.792979	0.243396	0.325576	0.242518	0.813774	0.560086	0.617274	0.702682	0.5227	0.536652	0.965681	0.0682968	0.747119	0.0318462	0.547561	0.624084	0.238147	0.337332	0.0498748	0.946539	0.32554	0.0304352	0.169064	0.900334	0.908813	0.953657	0.184796	0.970453	0.869219	0.284116	0.258843	0.58842	0.806015	0.51636	0.703834	0.736411	0.292478	0.885407	0.310457	0.140952	0.365426	0.243159	0.272449	0.44604	0.538064	0.322443	0.478433	0.151263	0.138744	0.598267	0.692613	0.292427	0.14915	0.0911177	0.836033	0.779174	0.373907	0.413261	0.211371	0.92395	0.686719	0.42221	0.0411933	0.261139	0.0102923	0.403992	0.306177	0.363794	0.731999	0.374149	0.94709	0.117657	0.423765	0.975717	0.666034	0.17071	0.0428027	0.690612	0.582308	0.838734	0.255431	0.724105	0.30536	0.74865	0.912447	0.560418	0.714328	0.744332	0.957229	0.804597	0.0161966	0.272592	0.736411	0.0507192	0.0800596	0.0567807
P06209_1793_89322	0.769511	0.017875	0.384304	0.0154114	0.162397	0.557248	0.741711	0.914732	0.195114	0.651978	0.807952	0.525685	0.00889626	0.363617	0.790519	0.435457	0.13476	0.0263952	0.0614636	0.337969	0.776712	0.392026	0.572262	0.47046	0.574026	0.183352	0.942783	0.00899369	0.395003	0.466714	0.77806	0.281055	0.535459	0.957959	0.836947	0.118893	0.128156	0.889486	0.869434	0.612057	0.375043	0.31935	0.476063	0.0604838	0.308269	0.677007	0.351763	0.735282	0.472357	0.384421	0.3221	0.780631	0.971023	0.987043	0.87936	0.7514	0.0601209	0.0736023	0.69624	0.923881	0.197737	0.916462	0.48483	0.938427	0.0444237	0.121356	0.434392	0.456159	0.671803	0.878534	0.978462	0.140938	0.117196	0.0399749	0.535582	0.548457	0.418561	0.318266	0.501745	0.866019	0.304284	0.73835	0.0341304	0.535726	0.777108	0.601397	0.124597	0.823184	0.833498	0.874534	0.681372	0.547378	0.415563	0.467873	0.177502	0.466095	0.693761	0.047724	0.900103	0.940666	0.840786	0.779343	0.855332	0.553278	0.00857448	0.855471	0.656039	0.349042	0.154805	0.131022
P06209_1_89258	8.80757e-07	0.00281349	6.78722e-05	0.221178	0.579993	0.917064	0.929046	0.0269647	0.306713	0.929012	0.727816	0.663552	0.27825	0.278244	0.103683	0.00132693	0.682938	0.117941	0.958637	0.38795	0.217185	0.482179	0.354803	0.530127	0.331724	0.670942	0.129953	0.0607636	0.697631	0.565111	0.739553	0.807148	0.247538	0.801717	0.288693	0.210974	0.302635	0.889858	0.136164	0.575414	0.374978	0.264095	0.0474216	0.214643	0.627259	0.39715	0.790138	0.262279	0.321212	0.920021	0.114987	0.950354	0.0628807	0.83308	0.215204	0.486708	0.60428	0.845231	0.462451	0.28076	0.705197	0.906984	0.149433	0.913969	0.795517	0.380905	0.772078	0.186889	0.796064	0.958574	0.475208	0.00859944	0.200193	0.53876	0.354965	0.946243	0.809195	0.264043	0.918912	0.344696	0.0995773	0.0463926	0.999731	0.835051	0.957538	0.516443	0.766426	0.122621	0.182422	0.631464	0.913007	0.680628	0.253728	0.183364	0.928023	0.605273	0.841946	0.816737	0.985455	0.925136	0.636912	0.47634	0.57131	0.00800112	0.214541	0.628378	0.969503	0.839139	0.000117793	0.000437782
P06209_29_89259	1.36145e-17	0.177478	4.02417e-10	0.214584	0.184997	0.169296	0.878243	0.0760058	0.0865437	0.560448	0.921495	0.843044	0.395275	0.154468	0.712103	0.261504	0.895219	0.887727	0.506616	0.782193	0.363611	0.263996	0.916105	0.794344	0.906352	0.873232	0.447907	0.0742297	0.330889	0.632553	0.626368	0.309804	0.498646	0.314342	0.160866	0.464307	0.791928	0.313412	0.100314	0.238653	0.104356	0.494356	0.471818	0.297192	0.558106	0.603491	0.883865	0.913836	0.417399	0.722389	0.000763306	0.604644	0.00295613	0.16388	0.171703	0.745217	0.802282	0.240703	0.982058	0.39478	0.675864	0.0374714	0.0932217	0.0681286	0.608114	0.0603696	0.290362	0.109952	0.901297	0.75797	0.894067	0.00326952	0.0366666	0.375991	0.436907	0.86795	0.406688	0.152036	0.551653	0.0814141	0.0452954	0.0236793	0.630016	0.903666	0.956804	0.827568	0.375484	0.00574181	0.92583	0.980678	0.369543	0.930608	0.562176	0.360129	0.525261	0.850672	0.408125	0.772067	0.173926	0.218544	0.699234	0.271521	0.209489	0.081278	0.199494	0.618242	0.867329	0.718962	6.83003e-08	1.34747e-09
P06209_561_89278	0.00901148	0.00817522	0.230239	0.232032	0.128126	0.139091	0.189046	0.196808	0.998751	0.862606	0.014612	0.386696	0.287003	0.00137737	0.00161437	0.282255	0.169088	0.319185	0.964899	0.372199	0.92172	0.314605	0.581461	0.558175	0.379267	0.08791	0.508447	0.117263	0.88308	0.255023	0.797727	0.849281	0.650172	0.439313	0.00520371	0.746614	0.946561	0.954582	0.772064	0.0325651	0.601608	0.323622	0.831403	0.202471	0.602772	0.995082	0.644365	0.576365	0.965662	0.709934	0.461246	0.335775	0.625193	0.121112	0.0119277	0.305704	0.300416	0.0852523	0.671215	0.478441	0.666794	0.304919	0.907758	0.944281	0.0240424	0.0480743	0.786159	0.347434	0.0674956	0.67172	0.0871153	0.595951	0.269701	0.863955	0.122	0.495949	0.109614	0.172991	0.796053	0.402271	0.185182	0.529998	0.309504	0.363401	0.491237	0.550329	0.673678	0.335216	0.531337	0.0650081	0.716361	0.932186	0.525128	0.636944	0.794934	0.923233	0.771221	0.903529	0.107737	0.0483739	0.50877	0.83813	0.378835	0.901539	0.0492732	0.107587	0.527256	0.573444	0.505842	0.77451
P06209_589_89279	0.537011	0.0456889	0.0514634	0.907126	0.673859	0.619491	0.330666	0.890736	0.137228	0.221485	0.782755	0.973735	0.693511	0.775641	0.0938451	0.799493	0.349064	0.208007	0.918452	0.949796	0.823631	0.0368001	0.709777	0.175774	0.783689	0.122656	0.585643	0.66325	0.790331	0.929243	0.907575	0.64373	0.461585	0.0719422	0.874071	0.806797	0.443196	0.7889	0.0755001	0.107697	0.0380663	0.809287	0.907525	0.373236	0.759324	0.150026	0.375036	0.0715979	0.311833	0.713515	0.261791	0.554948	0.389592	0.12252	0.965932	0.212389	0.308668	0.858466	0.41627	0.132992	0.536297	0.541693	0.409527	0.79498	0.451916	0.667072	0.861796	0.961558	0.313632	0.541118	0.0410115	0.757987	0.847179	0.776996	0.78121	0.415999	0.404877	0.271632	0.713326	0.560524	0.503335	0.0403948	0.347684	0.56554	0.425325	0.786253	0.404801	0.861268	0.459597	0.954495	0.268727	0.909215	0.813995	0.868085	0.381427	0.80162	0.986829	0.564684	0.638352	0.31679	0.0775266	0.383182	0.179607	0.617416	0.759327	0.996348	0.0611321	0.503672	0.0624419	0.183141
P06209_617_89280	1.98028e-12	0.15427	0.0277793	0.119016	0.998607	0.436604	0.125117	0.516789	0.265923	0.241958	0.665884	0.491514	0.629337	0.484523	0.71412	0.498058	0.273451	0.0441428	0.771134	0.412767	0.787879	0.241258	0.555901	0.778222	0.939442	0.0327977	0.2131	0.935659	0.7238	0.828462	0.735867	0.56153	0.786756	0.0640664	0.844477	0.635576	0.0606563	0.754402	0.556766	0.0912335	0.0191902	0.441439	0.482606	0.130696	0.625115	0.730036	0.587703	0.331418	0.42699	0.139292	0.0102733	0.260048	0.3157	0.892699	0.839486	0.401713	0.752245	0.558761	0.278236	0.467425	0.202182	0.628822	0.249664	0.923934	0.0583927	0.742969	0.0993764	0.580922	0.95231	0.685774	0.392943	0.165924	0.537084	0.655187	0.819019	0.515741	0.749225	0.181745	0.977717	0.0934937	0.448746	0.2891	0.240484	0.519609	0.102981	0.217005	0.636789	0.66877	0.357104	0.280611	0.993401	0.252302	0.464401	0.65931	0.3577	0.902274	0.573119	0.511707	0.996646	0.608544	0.0580333	0.310344	0.612536	0.409689	0.284217	0.13046	0.791582	0.13295	0.0500413	0.218577
P06210_1009_24243	3.79049e-10	8.32312e-06	0.303678	0.485922	0.934911	0.980882	0.509526	0.790827	0.605382	0.71928	0.763252	0.554493	0.837349	0.481676	0.0449118	0.0733417	0.0847392	0.801238	0.931843	0.674718	0.197679	0.632859	0.558657	0.0671505	0.0174566	0.0168904	0.847973	0.474952	0.0444413	0.789601	0.121452	0.146438	0.504878	0.489702	0.515814	0.265384	0.576707	0.215984	0.512667	0.397864	0.806433	0.991733	0.125385	0.333721	0.859637	0.704438	0.261342	0.71848	0.30844	0.40005	0.571808	0.392279	0.343052	0.865387	0.480735	0.25235	0.507692	0.583139	0.490868	0.257428	0.50226	0.889685	0.711928	0.70294	0.738549	0.0144728	0.411465	0.734133	0.016078	0.923509	0.771977	0.547763	0.198314	0.854461	0.517028	0.149607	0.116473	0.277173	0.998163	0.139785	0.100808	0.700505	0.711267	0.0990998	0.905765	0.230948	0.755912	0.284373	0.482661	0.0362912	0.0133093	0.737621	0.93442	0.547426	0.588734	0.403396	0.924247	0.0901786	0.125188	0.0863881	0.825377	0.596032	0.296145	0.978358	0.628515	0.464112	0.362395	0.60903	0.910533	0.420687
P06210_1_24207	0.103307	0.0803925	1.23675e-05	0.41692	0.261342	0.93739	0.0295044	0.297074	0.1335	0.390194	0.758693	0.992566	0.312254	0.870558	0.139669	0.341552	0.792778	0.753044	0.210749	0.525473	0.243119	0.355793	0.778168	0.143079	0.395457	0.784882	0.773865	0.237645	0.953218	0.312882	0.726757	0.167725	0.693229	0.393771	0.476866	0.0684296	0.422413	0.866143	0.785205	0.597367	0.35687	0.863579	0.152331	0.63988	0.550312	0.789243	0.571302	0.0664898	0.0952477	0.290106	0.288842	0.226032	0.19768	0.807979	0.448398	0.65184	0.308992	0.465539	0.207531	0.746213	0.483774	0.678115	0.16285	0.644778	0.947591	0.0377979	0.848561	0.208427	0.909992	0.549937	0.567834	0.0202973	0.208619	0.214597	0.822006	0.825229	0.237909	0.900541	0.442974	0.0391351	0.072706	0.0222523	0.118012	0.215282	0.935577	0.451906	0.328911	0.0109107	0.605116	0.447432	0.546539	0.957936	0.589489	0.31658	0.604897	0.947576	0.923497	0.991619	0.757409	0.439991	0.244115	0.201381	0.0133113	0.296594	0.262502	0.995448	0.723259	0.363412	4.88739e-05	0.00095081
P06210_1261_24252	2.59324e-07	0.466596	0.00300074	0.00518738	0.344975	0.35414	0.968643	0.578518	0.767696	0.990362	0.871647	0.574851	0.0281073	0.121505	0.711563	0.594243	0.70175	0.0120382	0.761553	0.807846	0.451768	0.847203	0.075598	0.917438	0.571633	0.759238	0.736033	0.0201441	0.509509	0.53674	0.27399	0.267745	0.807345	0.421799	0.923299	0.864729	0.307569	0.58146	0.440437	0.405757	0.727578	0.575448	0.256819	0.554647	0.929303	0.311292	0.275152	0.961687	0.388799	0.0596787	0.0215667	0.724492	0.073632	0.714133	0.768144	0.789654	0.784725	0.384348	0.374437	0.949468	0.168336	0.908517	0.77998	0.772799	0.337139	0.161389	0.347752	0.347497	0.289225	0.704678	0.17733	0.798879	0.0867851	0.52601	0.341381	0.964371	0.085732	0.502775	0.0898631	0.174227	0.397446	0.492626	0.636785	0.513206	0.062312	0.993907	0.0885274	0.311366	0.443225	0.831446	0.630124	0.788761	0.351102	0.0192205	0.612381	0.650021	0.351633	0.466626	0.729974	0.205389	0.214066	0.72182	0.80734	0.116505	0.0185188	0.374424	0.353352	0.497537	0.0102784	0.000392903
P06210_1289_24253	4.95445e-32	0.0019909	0.00376341	0.524468	0.383008	0.0567643	0.886779	0.864802	0.668626	0.335888	0.443338	0.535165	0.937556	0.0855156	0.577899	0.66215	0.538203	0.420758	0.709211	0.7013	0.291579	0.760075	0.265374	0.325433	0.469114	0.931154	0.879497	0.370761	0.874593	0.951593	0.0202413	0.425743	0.365226	0.296456	0.863865	0.831792	0.127269	0.245031	0.158467	0.101102	0.525565	0.0889499	0.830238	0.871554	0.0708168	0.221386	0.0365184	0.86159	0.654376	0.130668	0.00335698	0.57604	0.00361143	0.142634	0.826169	0.23603	0.128432	0.624242	0.921354	0.553644	0.441114	0.0910067	0.872557	0.631308	0.776909	0.511817	0.834491	0.143925	0.686391	0.808427	0.310773	0.109526	0.767969	0.234354	0.894802	0.54369	0.116795	0.143187	0.191069	0.0951216	0.6548	0.473892	0.796045	0.156712	0.921966	0.883288	0.0975043	0.615713	0.594227	0.949092	0.697394	0.12981	0.895297	0.0461321	0.589026	0.519941	0.687668	0.967657	0.787567	0.706683	0.871559	0.285541	0.854171	0.170106	0.378228	0.698142	0.701157	0.391956	0.00352057	4.13135e-05
P06210_1457_24259	1.48104e-19	0.00591477	0.00599453	0.0133498	0.461467	0.214999	0.275556	0.456753	0.668772	0.813355	0.872133	0.537608	0.228579	0.155897	0.614154	0.155037	0.793774	0.726602	0.212489	0.526763	0.400427	0.40335	0.949607	0.255489	0.00812437	0.314769	0.635792	0.0414083	0.0850871	0.260009	0.751515	0.185189	0.388266	0.872643	0.1068	0.497234	0.440199	0.305972	0.896488	0.385349	0.424086	0.583615	0.791591	0.258448	0.435381	0.756367	0.91489	0.312644	0.307814	0.0185396	0.216712	0.807749	0.0962517	0.892001	0.0948835	0.304302	0.848073	0.100165	0.950372	0.513093	0.910279	0.81901	0.555215	0.907585	0.412573	0.311502	0.668547	0.358431	0.0934452	0.00503386	0.265034	0.64439	0.351862	0.990874	0.241309	0.989909	0.953059	0.622378	0.544193	0.993016	0.588915	0.625738	0.577193	0.253338	0.2675	0.807804	0.760865	0.923302	0.815519	0.0710365	0.117881	0.0233511	0.700226	0.439561	0.763346	0.773378	0.776012	0.363245	0.418564	0.138152	0.944611	0.91767	0.759977	0.0144939	0.158194	0.604648	0.312984	0.852288	0.19772	0.0183617
P06210_1737_24269	0.00097976	0.324544	0.239185	0.123384	0.83405	0.723121	0.711506	0.237436	0.861803	0.192678	0.307661	0.251255	0.00693638	0.0517397	0.141098	0.441489	0.855423	0.49423	0.498322	0.306283	0.801595	0.308784	0.57791	0.557309	0.22111	0.95784	0.279832	0.356812	0.490003	0.972949	0.605622	0.898283	0.239418	0.88178	0.0716729	0.20746	0.596724	0.0763406	0.240389	0.101983	0.463309	0.723681	0.444346	0.0849737	0.680413	0.116252	0.488912	0.528794	0.55575	0.672108	0.897815	0.0981717	0.273817	0.0912917	0.060799	0.349595	0.97003	0.854017	0.342258	0.187657	0.569153	0.184308	0.395775	0.554086	0.696771	0.260833	0.751402	0.884555	0.695005	0.862852	0.974941	0.749851	0.649082	0.348823	0.599278	0.125559	0.0234694	0.920577	0.762642	0.363788	0.093744	0.652258	0.331429	0.737601	0.599052	0.849028	0.251327	0.908497	0.586686	0.0587037	0.0266528	0.242804	0.554202	0.447864	0.0770428	0.543018	0.596864	0.844236	0.553939	0.772824	0.156791	0.53262	0.608428	0.572352	0.107247	0.376564	0.291142	0.226982	0.986028	0.879948
P06210_1765_24270	2.60908e-12	0.108425	0.0835895	0.26508	0.325022	0.381951	0.329646	0.661445	0.737781	0.342512	0.233345	0.243858	0.041948	0.852963	0.881062	0.241612	0.11545	0.0988239	0.722031	0.128979	0.809378	0.630948	0.464464	0.507442	0.773737	0.107351	0.50453	0.0657291	0.259637	0.0858028	0.356333	0.711028	0.0634632	0.563281	0.445229	0.0921927	0.255235	0.875685	0.943908	0.448947	0.316618	0.43297	0.895299	0.603538	0.317858	0.503885	0.896231	0.968635	0.615622	0.507718	0.337022	0.89294	0.783204	0.511774	0.463808	0.748238	0.456484	0.53452	0.65102	0.801337	0.546727	0.529677	0.410673	0.177887	0.4902	0.845859	0.371242	0.857219	0.739401	0.752361	0.866306	0.662463	0.0972377	0.71529	0.880784	0.944027	0.0333582	0.064799	0.126832	0.493133	0.243105	0.415551	0.28765	0.722981	0.412537	0.622204	0.174917	0.650126	0.279569	0.260746	0.0838941	0.48853	0.094377	0.297263	0.345852	0.630755	0.650538	0.937602	0.975784	0.744089	0.129574	0.844714	0.692733	0.903015	0.143954	0.874006	0.627531	0.109392	0.131397	0.0493486
P06210_1793_24271	0.00132227	0.0397509	0.0411477	0.0115504	0.00932053	0.86372	0.33859	0.709746	0.427155	0.246194	0.255785	0.357526	0.00562243	0.960339	0.0831066	0.978175	0.106127	0.0121164	0.692847	0.18458	0.399714	0.578957	0.457866	0.147503	0.961405	0.0241219	0.977891	0.445806	0.3999	0.363849	0.634786	0.461548	0.053045	0.191067	0.129612	0.00488605	0.112182	0.830334	0.723007	0.384008	0.130269	0.356527	0.604128	0.0661467	0.972969	0.582097	0.400648	0.253441	0.382842	0.1157	0.0945935	0.539635	0.455985	0.652302	0.116119	0.369348	0.074905	0.6432	0.0584807	0.518977	0.00419481	0.555229	0.168144	0.736534	0.787057	0.0360806	0.0127159	0.416963	0.909424	0.877825	0.610732	0.0276515	0.00689559	0.0363178	0.471249	0.470486	0.805287	0.778084	0.0172779	0.711784	0.135087	0.108907	0.105064	0.125177	0.557336	0.732229	0.0274215	0.479295	0.412381	0.381397	0.413166	0.217075	0.115252	0.762809	0.00679205	0.246194	0.873181	0.392952	0.86065	0.443756	0.334679	0.79822	0.614446	0.0694027	0.0040513	0.819277	0.832686	0.17951	0.0789974	0.0386138
P06210_29_24208	1.06032e-16	0.127216	2.0237e-08	0.286685	0.179531	0.0620009	0.427264	0.148401	0.0316189	0.343718	0.926307	0.828831	0.691554	0.188839	0.93966	0.583885	0.490924	0.430778	0.0541456	0.393519	0.783158	0.142789	0.680274	0.387374	0.883411	0.409189	0.522548	0.308409	0.0709693	0.51151	0.568262	0.4946	0.888509	0.282014	0.558479	0.280868	0.74698	0.324923	0.235258	0.236673	0.249739	0.658423	0.810288	0.519457	0.376084	0.516599	0.645257	0.870072	0.787229	0.769449	0.00357631	0.0955842	0.0085761	0.338761	0.594542	0.595392	0.73357	0.256061	0.854483	0.416995	0.610816	0.171718	0.932506	0.207891	0.843204	0.000285529	0.817554	0.0780982	0.652833	0.314674	0.902389	0.0527161	0.0704451	0.451396	0.310262	0.883313	0.201307	0.0850878	0.723944	0.00561348	0.0561904	0.402497	0.235723	0.630311	0.957014	0.990361	0.164098	0.00174585	0.640886	0.428181	0.299569	0.760836	0.759876	0.648955	0.405441	0.571205	0.63686	0.883115	0.0621005	0.0548832	0.690658	0.0726595	0.0736025	0.334787	0.388409	0.886831	0.882627	0.695075	3.471e-08	4.80672e-09
P06210_561_24227	4.93663e-20	0.00290693	0.603255	0.606226	0.389455	0.877154	0.594617	0.472618	0.859063	0.292083	0.186242	0.0204781	0.586938	0.0734086	0.179835	0.824156	0.201202	0.301851	0.837388	0.777868	0.896829	0.53692	0.105946	0.407393	0.0396313	0.748222	0.98051	0.961332	0.618437	0.745078	0.664509	0.0600508	0.304601	0.915592	0.559724	0.560178	0.391851	0.744277	0.625072	0.59499	0.249061	0.0519301	0.317664	0.0141842	0.478733	0.632149	0.10103	0.669398	0.938039	0.705526	0.0599914	0.455019	0.962924	0.91509	0.637434	0.0251003	0.499407	0.715875	0.954597	0.740434	0.948666	0.813588	0.530103	0.493498	0.474446	0.289821	0.742836	0.368147	0.417432	0.532971	0.715957	0.676453	0.538806	0.928394	0.219414	0.9976	0.295263	0.0103605	0.876923	0.020994	0.259327	0.116628	0.182243	0.934821	0.520062	0.905425	0.411661	0.478865	0.767296	0.207846	0.648704	0.906329	0.770835	0.795398	0.385439	0.983932	0.70583	0.38385	0.87975	0.153161	0.403693	0.558754	0.913568	0.302982	0.50541	0.0783865	0.8085	0.862864	0.907421	0.861842
P06210_589_24228	0.958914	0.630083	0.516761	0.387677	0.743171	0.799935	0.94475	0.787723	0.119846	0.546769	0.693718	0.783364	0.270398	0.962322	0.420602	0.210435	0.00714948	0.196629	0.748989	0.801309	0.621642	0.181052	0.516347	0.428598	0.948835	0.656406	0.489209	0.352071	0.606725	0.399411	0.757837	0.265695	0.433202	0.0750683	0.597277	0.415784	0.928103	0.717864	0.535423	0.0342308	0.997791	0.675097	0.989326	0.408842	0.859877	0.456726	0.188586	0.203685	0.365299	0.47066	0.105502	0.842421	0.577632	0.233144	0.65846	0.355338	0.366289	0.491775	0.992296	0.398759	0.816572	0.437555	0.7163	0.805692	0.679673	0.96878	0.827946	0.446649	0.461251	0.783147	0.703429	0.444706	0.533923	0.595386	0.852882	0.619939	0.720598	0.154629	0.382279	0.578437	0.46464	0.485949	0.22394	0.882286	0.351853	0.708793	0.339678	0.334055	0.280397	0.328891	0.103979	0.363262	0.700719	0.38998	0.0369297	0.758416	0.325367	0.548782	0.253899	0.430113	0.788226	0.44646	0.301238	0.240125	0.982312	0.416924	0.225698	0.269475	0.215122	0.379033
P06210_617_24229	0.332067	0.159183	0.311144	0.638346	0.844626	0.54352	0.810659	0.592564	0.258742	0.357962	0.459664	0.571333	0.399694	0.316835	0.848676	0.22777	0.0379302	0.0381127	0.788052	0.666311	0.471769	0.0559797	0.230437	0.959318	0.982598	0.591435	0.437805	0.940506	0.392161	0.818192	0.513285	0.778987	0.441901	0.0352983	0.887666	0.226417	0.928695	0.236388	0.248423	0.0819122	0.846774	0.15418	0.82674	0.140303	0.572384	0.192625	0.500823	0.0645509	0.268563	0.186443	0.0417595	0.940199	0.900861	0.287147	0.972656	0.367565	0.558645	0.710518	0.930606	0.464237	0.920989	0.564729	0.848557	0.329531	0.680203	0.584783	0.964531	0.503502	0.829814	0.836756	0.615379	0.682336	0.538756	0.970574	0.824144	0.668995	0.61615	0.0670137	0.92169	0.764543	0.199467	0.353905	0.407266	0.977723	0.468605	0.964451	0.427068	0.568086	0.313689	0.0977953	0.303229	0.508163	0.766104	0.428455	0.101437	0.475734	0.979237	0.228147	0.31243	0.29502	0.327854	0.570644	0.196016	0.479211	0.953718	0.235011	0.735327	0.290981	0.197131	0.427309
P06417_337_24297	1.1415e-17	0.346618	0.230523	0.389201	0.340888	0.0537374	0.769366	0.532265	0.164921	0.406321	0.292594	0.103517	0.271659	0.295403	0.665566	0.687354	0.0289347	0.306852	0.411708	0.12168	0.0749522	0.0611607	0.864929	0.210241	0.711676	0.586449	0.597602	0.823668	0.70201	0.506899	0.943394	0.270022	0.892873	0.300821	0.465658	0.870235	0.927944	0.215915	0.92373	0.446822	0.188408	0.449499	0.689607	0.544818	0.565885	0.920176	0.0888068	0.369143	0.450729	0.302616	0.0738397	0.315786	0.827204	0.557973	0.404864	0.184439	0.0766016	0.0126247	0.707172	0.459767	0.467198	0.953218	0.265536	0.874919	0.917912	0.934173	0.304939	0.328415	0.852502	0.676623	0.150489	0.132483	0.821512	0.463174	0.181396	0.432797	0.461392	0.183615	0.541526	0.853523	0.437829	0.304746	0.99903	0.559943	0.154462	0.142879	0.0607797	0.757052	0.8849	0.308142	0.191206	0.287655	0.744625	0.911955	0.696196	0.540293	0.137673	0.44497	0.972132	0.889239	0.907821	0.92988	0.491534	0.706035	0.188636	0.745151	0.452898	0.697341	0.0254882	0.0676772
P06420_533_24356	0.0370227	0.144535	0.0180426	0.86172	0.607411	0.710032	0.366513	0.519334	0.913258	0.275025	0.00854992	0.124809	0.29295	0.111326	0.0614848	0.0682716	0.719065	0.0114727	0.211954	0.456973	0.866323	0.817764	0.264689	0.396871	0.718048	0.27843	0.660309	0.681836	0.303934	0.108624	0.117355	0.520794	0.611332	0.306441	0.476432	0.453993	0.584982	0.518298	0.561809	0.247568	0.729992	0.670753	0.454574	0.237023	0.0382598	0.376928	0.941563	0.969105	0.208822	0.729579	0.266598	0.221332	0.0728547	0.999997	0.593768	0.876006	0.162006	0.818998	0.208512	0.626782	0.0989459	0.896343	0.406793	0.636222	0.0731347	0.370202	0.593301	0.0258546	0.191761	0.0608509	0.606099	0.275939	0.316586	0.440084	0.201176	0.499224	0.640698	0.871786	0.623883	0.894915	0.397416	0.789558	0.495021	0.802441	0.796893	0.51571	0.46068	0.313939	0.533971	0.873097	0.773921	0.19464	0.33552	0.796448	0.235399	0.519171	0.538315	0.0503818	0.938886	0.56326	0.871251	0.881658	0.725549	0.862706	0.675608	0.90958	0.896055	0.866491	0.256399	0.748647
P06420_561_24357	0.0144659	0.100732	0.153387	0.34902	0.939517	0.931797	0.561437	0.89969	0.833014	0.400894	0.00528571	0.236513	0.669804	0.898852	0.52909	0.21056	0.615273	0.00941356	0.286301	0.20615	0.403113	0.128529	0.993194	0.544988	0.875002	0.129096	0.61924	0.948617	0.410069	0.514366	0.835247	0.619226	0.450267	0.248363	0.434001	0.104097	0.342173	0.990485	0.804469	0.428549	0.139206	0.718641	0.571673	0.395967	0.139471	0.33286	0.405336	0.64323	0.268484	0.832895	0.415591	0.415009	0.222192	0.715577	0.570522	0.255772	0.443462	0.794568	0.263788	0.0877726	0.041259	0.989394	0.472607	0.919768	0.253773	0.256433	0.617244	0.509157	0.138427	0.00777146	0.705425	0.625416	0.749439	0.04382	0.246406	0.436479	0.889906	0.395338	0.27948	0.978685	0.608692	0.799489	0.811481	0.538053	0.612185	0.224121	0.403204	0.601084	0.127369	0.86186	0.829668	0.64698	0.150669	0.93065	0.971017	0.798204	0.376215	0.857017	0.631387	0.841626	0.961518	0.812358	0.956816	0.893895	0.839164	0.409649	0.225453	0.589231	0.455219	0.991154
P06421_589_24379	0.0224365	0.259043	0.086788	0.330812	0.702212	0.906511	0.509028	0.839212	0.7737	0.175855	0.00420385	0.528843	0.894091	0.650858	0.909028	0.861664	0.927327	0.46926	0.588762	0.773529	0.796453	0.215726	0.284505	0.387736	0.975933	0.885327	0.808519	0.493109	0.451495	0.272892	0.639196	0.524675	0.271671	0.709843	0.541934	0.372871	0.41739	0.485884	0.865294	0.88741	0.297222	0.72347	0.490551	0.602191	0.602924	0.0842336	0.530454	0.488651	0.860427	0.957495	0.383124	0.421029	0.338893	0.756283	0.52747	0.274336	0.353738	0.589154	0.110216	0.361941	0.059471	0.653787	0.918232	0.328023	0.144725	0.3484	0.156719	0.305377	0.162037	0.0135768	0.695643	0.288106	0.437384	0.54908	0.296158	0.0619646	0.476616	0.520095	0.541606	0.73708	0.970489	0.199747	0.635444	0.727192	0.479765	0.454828	0.9758	0.129914	0.695163	0.5604	0.31349	0.873318	0.104982	0.452754	0.175968	0.388721	0.498284	0.132061	0.885266	0.424998	0.962068	0.913502	0.833916	0.192269	0.938118	0.149287	0.928681	0.787831	0.814808	0.500186
P06435_1_24437	0.00966228	0.00286937	0.301113	0.035521	0.057185	0.885081	0.114114	0.16584	0.787176	0.818376	0.862083	0.775307	0.051033	0.553196	0.405243	0.364689	0.501311	0.0995669	0.640889	0.341236	0.789319	0.20893	0.345191	0.0902697	0.30427	0.75026	0.745446	0.174245	0.63805	0.488491	0.0421878	0.916299	0.524863	0.840778	0.467864	0.255879	0.544577	0.290644	0.0769217	0.632901	0.938662	0.067956	0.742687	0.233198	0.248343	0.602982	0.312695	0.975234	0.862156	0.950532	0.667983	0.819497	0.0345673	0.181176	0.399114	0.431448	0.747108	0.174272	0.596685	0.160815	0.471408	0.424436	0.655751	0.572006	0.621432	0.733161	0.458642	0.0422559	0.415606	0.700793	0.344562	0.914256	0.432936	0.70668	0.936376	0.6761	0.23287	0.404331	0.877748	0.630122	0.615377	0.548374	0.83162	0.315579	0.669344	0.671875	0.140599	0.363529	0.304122	0.170433	0.0720373	0.100319	0.560124	0.808109	0.107699	0.696394	0.0236461	0.219476	0.914825	0.790493	0.0498752	0.443406	0.78972	0.938898	0.0553376	0.349193	0.746927	0.713864	0.479966	0.617426
P06435_29_24438	0.0113891	8.75362e-05	0.247935	0.822061	0.216276	0.55497	0.335922	0.0114548	0.679285	0.251818	0.410435	0.789857	0.285199	0.618657	0.907325	0.527272	0.141803	0.436818	0.999272	0.250651	0.433365	0.465443	0.995045	0.426247	0.560885	0.142388	0.564853	0.38412	0.994173	0.439008	0.528828	0.950876	0.853195	0.0195926	0.307897	0.442574	0.317952	0.0694189	0.918534	0.642267	0.56838	0.46331	0.0361936	0.764937	0.00138627	0.94247	0.258122	0.686754	0.952292	0.36071	0.993601	0.88157	0.424524	0.445864	0.463863	0.604752	0.7923	0.611597	0.454762	0.282494	0.494992	0.119313	0.844518	0.023055	0.687036	0.554746	0.447889	0.526665	0.777525	0.362283	0.455164	0.978178	0.142717	0.70984	0.570632	0.913018	0.887052	0.447743	0.817324	0.208197	0.82756	0.604547	0.14602	0.254749	0.907307	0.0384707	0.908039	0.847986	0.229695	0.0679672	0.0120016	0.624881	0.963061	0.265529	0.0603699	0.396278	0.108931	0.901815	0.983894	0.336626	0.479421	0.849349	0.99074	0.057008	0.205752	0.0572169	0.306562	0.656807	0.212351	0.463128
P06435_362_24444	0.800809	0.000111185	0.00237452	0.825069	0.871126	0.0782652	0.781262	0.0964121	0.429281	0.435189	0.990247	0.347487	0.535648	0.331571	0.673174	0.44111	0.863697	0.492176	0.886259	0.810356	0.671309	0.864627	0.734495	0.363732	0.162806	0.0696264	0.672785	0.896847	0.0379261	0.34854	0.715577	0.618998	0.722794	0.0631338	0.931128	0.573924	0.0335061	0.422597	0.0907427	0.567862	0.405895	0.0460101	0.520812	0.4634	0.172624	0.283546	0.243696	0.224222	0.588416	0.482698	0.658319	0.461001	0.818117	0.561665	0.893297	0.309506	0.880842	0.409414	0.499335	0.186517	0.563945	0.373412	0.291189	0.055291	0.144922	0.75407	0.218796	0.404174	0.662453	0.166183	0.624153	0.665649	0.537104	0.699881	0.908032	0.513116	0.351418	0.682931	0.438862	0.99352	0.365797	0.842027	0.871258	0.913617	0.4235	0.810145	0.0827314	0.739081	0.145873	0.00911452	0.109388	0.424941	0.165156	0.459898	0.186263	0.550226	0.827669	0.671841	0.0369824	0.609044	0.544111	0.870247	0.221926	0.465799	0.370886	0.0738408	0.25364	0.431902	0.00146569	0.0167274
P06435_57_24439	4.9878e-09	8.9764e-11	0.177139	0.545376	0.499222	0.0930357	0.385602	0.410142	0.298087	0.00941616	0.977554	0.934163	0.716374	0.710966	0.575621	0.101344	0.358167	0.198233	0.699249	0.582709	0.871191	0.484425	0.952576	0.182413	0.57605	0.190708	0.339371	0.784746	0.415021	0.930894	0.513043	0.891167	0.50075	0.708336	0.116129	0.700852	0.163762	0.517988	0.0555148	0.714751	0.283376	0.0174603	0.107535	0.445352	0.00505308	0.136808	0.894194	0.77858	0.812568	0.811888	0.619237	0.370284	0.811826	0.471304	0.185089	0.759574	0.611205	0.790528	0.957849	0.167236	0.680621	0.666586	0.512546	0.0640184	0.808573	0.1847	0.645716	0.757038	0.41133	0.888414	0.725885	0.696267	0.698141	0.294114	0.968253	0.214818	0.616977	0.596434	0.666646	0.616392	0.620878	0.157171	0.955852	0.0915815	0.672965	0.445189	0.0112789	0.564864	0.110716	0.0770107	0.0564252	0.407755	0.0898712	0.994025	0.0685824	0.782175	0.525893	0.725694	0.76452	0.497215	0.807135	0.691587	0.786444	0.929448	0.656408	0.601886	0.207432	0.604644	0.0632042	0.12403
P06437_29_80349	1.38543e-05	0.000241664	0.526581	0.577078	0.362548	0.481747	0.331837	0.106501	0.662281	0.522937	0.0204869	0.644765	0.904644	0.331843	0.833693	0.261689	0.333261	0.465475	0.0251003	0.123387	0.508903	0.503127	0.570285	0.096708	0.580606	0.528237	0.432857	0.448643	0.152625	0.708887	0.000613527	0.119381	0.785572	0.341372	0.892567	0.827316	0.122101	0.582776	0.806135	0.0348063	0.984949	0.0909275	0.767036	0.54863	0.919196	0.807094	0.374466	0.29233	0.393337	0.967754	0.474679	0.490678	0.719917	0.688957	0.777175	0.974067	0.642718	0.476972	0.116597	0.510978	0.102112	0.611114	0.74799	0.35519	0.72524	0.323545	0.245652	0.613271	0.248549	0.397055	0.360726	0.157233	0.410223	0.89078	0.0968423	0.499875	0.219012	0.327328	0.399762	0.0974032	0.16409	0.439126	0.663769	0.0159664	0.0782352	0.85155	0.710421	0.481427	0.670741	0.0862915	0.165128	0.905654	0.900598	0.129246	0.691156	0.830983	0.37133	0.183981	0.956089	0.20033	0.937136	0.853538	0.933306	0.268922	0.36774	0.0585664	0.289668	0.00206141	0.137358	0.0873166
P06437_57_80350	0.000137313	0.0597493	0.630631	0.692224	0.173156	0.434198	0.52766	0.0859272	0.707053	0.491703	0.02001	0.394262	0.801724	0.161775	0.838841	0.30453	0.143136	0.401552	0.0115483	0.11546	0.52914	0.400624	0.297899	0.0660999	0.496542	0.5698	0.64075	0.79285	0.108242	0.524576	0.000264271	0.0421888	0.645997	0.510168	0.88716	0.580906	0.148218	0.530825	0.602695	0.0305632	0.971482	0.0213852	0.273412	0.514609	0.757101	0.833525	0.318497	0.295036	0.352971	0.903171	0.567757	0.725612	0.87821	0.662713	0.93094	0.863721	0.556054	0.502129	0.142324	0.723595	0.126513	0.580352	0.834816	0.652133	0.980736	0.379011	0.255017	0.829589	0.351182	0.477829	0.555913	0.100059	0.434197	0.867429	0.143929	0.335474	0.453372	0.254582	0.512812	0.207538	0.0276697	0.587465	0.875702	0.0616783	0.10079	0.727368	0.594127	0.622955	0.835465	0.111291	0.236784	0.954588	0.901055	0.121214	0.562995	0.754591	0.76875	0.299431	0.585759	0.201064	0.924843	0.645567	0.614993	0.28003	0.406871	0.0268514	0.253069	0.0010722	0.181381	0.118706
P06442_813_87294	0.0163262	0.24441	0.341104	0.845393	0.292691	0.246971	0.117957	0.634465	0.388329	0.812387	0.39348	0.767544	0.357776	0.0228068	0.0167712	0.570701	0.592371	0.62864	0.381819	0.444673	0.826273	0.962425	0.517211	0.329227	0.661563	0.0227449	0.127904	0.852117	0.564251	0.74922	0.747462	0.935333	0.141078	0.0997999	0.1914	0.337281	0.250358	0.321655	0.624761	0.847043	0.688386	0.450523	0.811127	0.0880666	0.0455101	0.515235	0.883762	0.182309	0.562783	0.760525	0.716114	0.883427	0.863899	0.286783	0.25088	0.46539	0.267029	0.41774	0.481442	0.319159	0.125817	0.326546	0.0199973	0.3978	0.752822	0.594712	0.0388794	0.191265	0.636507	0.333309	0.0431436	0.061264	0.275065	0.0947356	0.591286	0.110271	0.997617	0.376592	0.766843	0.464611	0.264388	0.101709	0.0393558	0.439003	0.59227	0.918534	0.80876	0.845596	0.739311	0.650974	0.48527	0.898252	0.847726	0.0995559	0.119681	0.943361	0.847907	0.310965	0.617427	0.843322	0.730258	0.976175	0.4505	0.330195	0.301513	0.864953	0.240745	0.523451	0.616632	0.897471
P06475_393_24477	0.0637707	0.0511445	0.118311	0.766584	0.954681	0.520337	0.601041	0.413527	0.782554	0.672143	0.13737	0.689592	0.799106	0.534373	0.547965	0.976342	0.126876	0.311945	0.0945427	0.926036	0.0290904	0.718193	0.943487	0.168033	0.694964	0.703051	0.290962	0.0229939	0.449946	0.17121	0.332806	0.206844	0.00701542	0.168412	0.243735	0.449212	0.651064	0.995378	0.461695	0.378099	0.280414	0.888298	0.240739	0.928903	0.381675	0.383389	0.845149	0.946455	0.50327	0.292437	0.172831	0.725199	0.835948	0.618835	0.153917	0.8865	0.546919	0.659202	0.364302	0.822984	0.478913	0.53163	0.669132	0.158773	0.848406	0.613668	0.591352	0.71394	0.227982	0.691827	0.97439	0.506361	0.840066	0.55948	0.0926608	0.53705	0.853592	0.214908	0.880982	0.530775	0.775134	0.933239	0.686212	0.288477	0.225717	0.607046	0.4577	0.0394775	0.771403	0.997755	0.333543	0.0389732	0.932844	0.258877	0.957333	0.845586	0.913747	0.476506	0.117446	0.778077	0.110867	0.885923	0.811254	0.267539	0.525305	0.804001	0.405065	0.681152	0.141133	0.349142
P06476_253_80383	6.61978e-05	0.212211	0.590048	0.781835	0.509163	0.368525	0.127498	0.613792	0.0724998	0.745666	0.0609631	0.584642	0.784628	0.881965	0.718331	0.450355	0.801667	0.179703	0.942703	0.210779	0.301903	0.811242	0.935809	0.482516	0.00897774	0.9433	0.847366	0.928295	0.308854	0.692751	0.0313729	0.0656144	0.870982	0.928798	0.920682	0.408991	0.214009	0.305616	0.110505	0.954284	0.533979	0.332888	0.238743	0.789213	0.19044	0.58291	0.696718	0.197855	0.836021	0.898683	0.751811	0.188833	0.748462	0.364055	0.659895	0.866261	0.0423306	0.265256	0.837603	0.34204	0.742227	0.729619	0.0762507	0.627644	0.520604	0.763475	0.200347	0.346246	0.416501	0.134169	0.406125	0.61094	0.308735	0.224723	0.67459	0.0563171	0.901097	0.177473	0.141305	0.756097	0.4092	0.941187	0.586429	0.839529	0.0506114	0.131506	0.479242	0.69608	0.824979	0.287639	0.115378	0.764216	0.799589	0.796879	0.19863	0.760261	0.250701	0.0254128	0.79806	0.583298	0.469064	0.158557	0.642306	0.701701	0.983952	0.992436	0.356184	0.994327	0.798861	0.713757
P06476_281_80384	0.00941553	0.716203	0.377475	0.542559	0.294501	0.824088	0.859972	0.641389	0.715439	0.716719	0.259746	0.975315	0.481237	0.0702491	0.661497	0.772326	0.545656	0.599756	0.200084	0.158592	0.283886	0.454839	0.468311	0.436425	0.0821911	0.624724	0.390597	0.691058	0.457471	0.594747	0.0233405	0.0369461	0.83624	0.192028	0.394343	0.956991	0.57217	0.711951	0.754094	0.185732	0.321032	0.0263965	0.369359	0.253251	0.291525	0.552962	0.932777	0.683957	0.705763	0.759236	0.872853	0.757385	0.777498	0.864134	0.245452	0.724555	0.0689448	0.0769348	0.0389961	0.311295	0.041834	0.694022	0.0169015	0.440011	0.229613	0.22003	0.00106759	0.913406	0.138419	0.664694	0.739011	0.577529	0.658325	0.98386	0.269666	0.0524929	0.193181	0.828925	0.533739	0.800041	0.457867	0.51134	0.259163	0.264768	0.522345	0.676062	0.518922	0.39625	0.718089	0.976554	0.0470453	0.920842	0.391757	0.825314	0.893728	0.630516	0.482958	0.345515	0.87997	0.943692	0.943819	0.30609	0.784061	0.0277572	0.899564	0.725197	0.242842	0.0359203	0.88278	0.919198
P06476_29_80375	1.75749e-06	0.712669	0.30869	0.15747	0.771921	0.468968	0.687894	0.515099	0.95864	0.449332	0.415357	0.33518	0.0698228	0.304798	0.485194	0.936507	0.287698	0.269818	0.125809	0.162553	0.184236	0.398941	0.639028	0.49271	0.172135	0.6066	0.216187	0.608079	0.205774	0.878995	0.321948	0.803742	0.935103	0.0336844	0.210418	0.208854	0.971284	0.951054	0.176198	0.285804	0.753671	0.796973	0.292504	0.925784	0.629837	0.383608	0.388221	0.121264	0.170662	0.457694	0.797295	0.791102	0.490592	0.361191	0.187951	0.816039	0.579091	0.449403	0.164481	0.469666	0.00944551	0.37806	0.112507	0.512456	0.818859	0.75164	0.869288	0.210128	0.310409	0.0818946	0.207513	0.447048	0.954421	0.00580806	0.0481549	0.622374	0.341975	0.734758	0.137756	0.21826	0.449885	0.710392	0.434401	0.149827	0.75526	0.299959	0.493075	0.718504	0.779366	0.405962	0.810268	0.212515	0.380894	0.970369	0.914397	0.467824	0.755546	0.614923	0.171183	0.307508	0.474617	0.420292	0.478378	0.190228	0.271595	0.640088	0.561457	0.254213	0.228722	0.609843
P06476_309_80385	6.11219e-06	0.0128919	0.177472	0.058081	0.0766897	0.625666	0.762829	0.749275	0.928601	0.690049	0.2637	0.752411	0.0106415	0.375916	0.747729	0.330455	0.725458	0.939418	0.171076	0.228488	0.400924	0.286416	0.298217	0.744178	0.0538664	0.203053	0.331842	0.681782	0.414268	0.970179	0.0414991	0.119985	0.95069	0.0244698	0.062671	0.394224	0.467022	0.783721	0.234453	0.114519	0.410112	0.69719	0.0735639	0.120487	0.145762	0.67851	0.38243	0.792519	0.939517	0.614212	0.473356	0.233784	0.232159	0.586039	0.0545361	0.0317447	0.118573	0.0272783	0.187501	0.937644	0.0920672	0.781412	0.232456	0.817763	0.469861	0.473302	0.0574083	0.605001	0.391197	0.508644	0.497124	0.437451	0.831785	0.453616	0.0298588	0.177261	0.741663	0.879243	0.261618	0.27202	0.0562115	0.552773	0.2038	0.11012	0.959848	0.173592	0.629756	0.682455	0.765821	0.150806	0.0310527	0.373327	0.499053	0.293468	0.89645	0.697296	0.664566	0.389551	0.828193	0.635735	0.446876	0.693474	0.622881	0.174669	0.0933599	0.815541	0.485667	0.0435054	0.100473	0.184363
P06476_365_80387	1.58281e-28	0.974649	0.695746	0.91463	0.332285	0.688937	0.982715	0.52895	0.81494	0.519238	0.525778	0.403649	0.574461	0.205108	0.990023	0.536854	0.474345	0.483425	0.0635214	0.179858	0.567782	0.424818	0.811457	0.41181	0.0310524	0.765701	0.43565	0.839954	0.823188	0.820856	0.0160479	0.192029	0.861919	0.422749	0.932425	0.753877	0.263329	0.191968	0.481311	0.296266	0.830834	0.0216833	0.425402	0.639882	0.63831	0.304596	0.484355	0.235116	0.309546	0.747682	0.605607	0.159339	0.299533	0.731811	0.864516	0.782953	0.396834	0.456016	0.0156717	0.958765	0.00990192	0.925005	0.214068	0.743637	0.578893	0.713407	0.00445332	0.927685	0.589666	0.363793	0.361524	0.845898	0.836806	0.731887	0.497308	0.616018	0.857816	0.805514	0.622594	0.412869	0.0592689	0.175211	0.193072	0.0177318	0.987084	0.225191	0.549914	0.788632	0.905446	0.776265	0.0746375	0.741786	0.642192	0.684487	0.949537	0.809465	0.293925	0.557379	0.373531	0.454986	0.898932	0.627062	0.579226	0.242598	0.973199	0.535114	0.597635	0.00755708	0.935793	0.641056
P06477_29_24481	1.09505e-05	0.127032	0.59636	0.69931	0.239214	0.762919	0.710275	0.184247	0.104274	0.251337	0.244031	0.91722	0.269705	0.223027	0.90306	0.489169	0.169456	0.408969	0.173095	0.145483	0.524287	0.072645	0.653771	0.93183	0.414464	0.405542	0.995745	0.16075	0.8646	0.702427	0.561781	0.641391	0.477128	0.0439439	0.706251	0.770028	0.857329	0.212835	0.408452	0.15008	0.976402	0.476277	0.0493497	0.680557	0.467629	0.775126	0.70133	0.514912	0.201282	0.44556	0.155067	0.548852	0.382335	0.27192	0.627617	0.66566	0.131494	0.949046	0.00675239	0.514124	0.0146124	0.362639	0.785097	0.465406	0.0836608	0.134794	0.0322432	0.364965	0.0599107	0.527075	0.968935	0.847619	0.955441	0.419224	0.831878	0.80549	0.40099	0.409396	0.681399	0.389423	0.691198	0.640165	0.834279	0.30513	0.0866227	0.631411	0.28967	0.65491	0.961078	0.775413	0.0144662	0.658041	0.606939	0.631144	0.615688	0.43355	0.690461	0.714481	0.640943	0.38819	0.533287	0.997045	0.838274	0.162664	0.752995	0.0788146	0.324647	0.205127	0.337623	0.162701
P06481_1_24512	3.74607e-10	0.832143	0.58292	0.581487	0.687079	0.573931	0.897705	0.285638	0.319853	0.79404	0.878462	0.168257	0.925532	0.134453	0.446064	0.739589	0.469422	0.291854	0.0952518	0.901193	0.553076	0.57611	0.737224	0.517247	0.118079	0.12427	0.5754	0.503613	0.122037	0.531776	0.612689	0.0185643	0.285989	0.103639	0.45428	0.665007	0.776266	0.93448	0.704644	0.640296	0.80115	0.0729119	0.542204	0.758804	0.442124	0.67916	0.148757	0.780203	0.249714	0.549909	0.770086	0.316737	0.0993952	0.225533	0.508168	0.605857	0.944402	0.181105	0.00518009	0.109639	0.0342437	0.43571	0.936179	0.326843	0.222815	0.967768	0.0192217	0.91731	0.180872	0.306607	0.903094	0.101004	0.572375	0.137111	0.0529239	0.975035	0.547556	0.403629	0.0596499	0.461205	0.0707331	0.124129	0.149157	0.299145	0.4942	0.668428	0.808203	0.644169	0.474771	0.831695	0.637953	0.0669122	0.0596451	0.968168	0.752423	0.896641	0.794648	0.51827	0.307549	0.964284	0.95364	0.21455	0.986572	0.113109	0.945613	0.654097	0.898342	0.766744	0.958088	0.435606
P06481_29_24513	0.125458	0.818188	0.374881	0.724376	0.975582	0.520781	0.730516	0.526124	0.456757	0.827686	0.282652	0.633043	0.858104	0.319194	0.556276	0.740622	0.473434	0.848604	0.015909	0.941514	0.804739	0.777618	0.382218	0.567952	0.14027	0.49479	0.591488	0.951528	0.11842	0.65278	0.139779	0.0112758	0.599686	0.234429	0.48268	0.331719	0.321649	0.966659	0.378709	0.432334	0.71439	0.0631005	0.613774	0.722406	0.13325	0.870645	0.891995	0.755622	0.88352	0.879342	0.673464	0.363902	0.162255	0.549327	0.627461	0.622865	0.909939	0.545577	0.560349	0.993451	0.682609	0.606216	0.253353	0.315295	0.351481	0.501547	0.821652	0.975039	0.607347	0.387758	0.669062	0.040171	0.836447	0.650587	0.673257	0.770706	0.981856	0.15695	0.0956211	0.959515	0.0288974	0.136129	0.0998924	0.254631	0.941301	0.113367	0.602807	0.91922	0.63174	0.929115	0.831203	0.10409	0.50427	0.535252	0.170453	0.838401	0.837941	0.279044	0.37838	0.866842	0.262235	0.049039	0.718764	0.196977	0.610958	0.67778	0.394866	0.268045	0.902258	0.546653
P06484_113_24525	4.42932e-09	0.00192803	0.985676	0.748759	0.259582	0.61613	0.976009	0.262067	0.528093	0.380579	0.0761057	0.355569	0.495021	0.00150163	0.106802	0.95514	0.194763	0.777974	0.618671	0.670686	0.536596	0.0652963	0.279679	0.265398	0.443497	0.748224	0.58696	0.22651	0.656162	0.982429	0.00264197	0.137486	0.372852	0.497126	0.999272	0.449575	0.163972	0.960156	0.980795	0.168135	0.938467	0.0758609	0.223261	0.847791	0.868345	0.393632	0.931401	0.668944	0.693251	0.493451	0.839161	0.990315	0.749577	0.709218	0.692865	0.892937	0.0847573	0.343291	0.0325651	0.833367	0.0370256	0.701326	0.934807	0.738796	0.393745	0.888404	0.075079	0.581222	0.818098	0.91476	0.769175	0.147427	0.653138	0.956996	0.529358	0.347189	0.458614	0.968516	0.662004	0.746232	0.108162	0.184662	0.749888	0.37655	0.548789	0.852264	0.410295	0.443203	0.240552	0.518816	0.019797	0.230864	0.450769	0.651654	0.856009	0.808467	0.735557	0.719958	0.504603	0.526618	0.985608	0.426252	0.942345	0.304533	0.95953	0.396162	0.860463	0.0149019	0.296048	0.170599
P06484_141_24526	0.802826	0.0139891	0.210568	0.644232	0.536452	0.834384	0.478518	0.765315	0.119743	0.730521	0.0893686	0.869962	0.808026	0.0625931	0.103292	0.214431	0.719388	0.386108	0.323283	0.692061	0.238716	0.0121395	0.648869	0.618507	0.210479	0.210774	0.0141764	0.162856	0.367353	0.732504	0.0529834	0.706716	0.218505	0.952602	0.280506	0.722969	0.0949773	0.653772	0.350853	0.0327479	0.417328	0.0360808	0.91793	0.697642	0.667162	0.990461	0.272429	0.287441	0.625709	0.993456	0.86351	0.40112	0.196842	0.728894	0.477198	0.0894915	0.0398289	0.972542	0.014032	0.236889	0.0394132	0.610347	0.121845	0.766181	0.296397	0.369007	0.00214626	0.826342	0.568418	0.825683	0.138381	0.591332	0.262508	0.335448	0.769656	0.51307	0.442056	0.085455	0.171705	0.627289	0.737661	0.030109	0.868778	0.982325	0.125756	0.663383	0.552497	0.480827	0.718696	0.207168	0.875324	0.27263	0.0462114	0.902516	0.908254	0.634318	0.144523	0.102047	0.356854	0.621445	0.167635	0.690778	0.494921	0.469611	0.489167	0.297747	0.970453	0.166996	0.325899	0.566168
P06484_29_24522	3.2091e-26	0.0850653	0.682919	0.743156	0.0477361	0.835874	0.454321	0.284129	0.186023	0.175871	0.228615	0.238783	0.632049	0.400104	0.822859	0.69839	0.52127	0.598393	0.046596	0.176998	0.425877	0.493271	0.425479	0.325946	0.0473458	0.925062	0.553499	0.785035	0.792886	0.819439	0.00764316	0.347487	0.687251	0.0686472	0.912329	0.873151	0.498337	0.977201	0.647129	0.24671	0.303577	0.00414594	0.686155	0.303751	0.750205	0.907492	0.363769	0.754641	0.319883	0.605302	0.950301	0.913227	0.630648	0.438118	0.597357	0.499457	0.212831	0.404874	0.00449645	0.968919	0.00608528	0.57862	0.984819	0.644539	0.53017	0.679602	0.014999	0.766102	0.182615	0.376156	0.481673	0.495439	0.9413	0.84935	0.599074	0.718032	0.116805	0.800451	0.512919	0.881205	0.15704	0.735028	0.224489	0.0992026	0.597577	0.317557	0.714206	0.882461	0.477736	0.830062	0.10908	0.231871	0.406127	0.578253	0.945773	0.95705	0.407078	0.978505	0.581464	0.374813	0.97388	0.863216	0.589171	0.111816	0.893475	0.189532	0.303998	0.0708536	0.086679	0.0274184
P06484_57_24523	1.47937e-21	0.694466	0.892961	0.871354	0.0452522	0.871367	0.734533	0.241059	0.278362	0.125211	0.191898	0.223577	0.460564	0.153614	0.577354	0.787609	0.394749	0.673965	0.0535894	0.205756	0.43907	0.206093	0.313026	0.480239	0.188577	0.883554	0.440793	0.650075	0.818281	0.967886	0.0063655	0.0636744	0.878044	0.233762	0.898159	0.937145	0.281908	0.701724	0.83867	0.153427	0.519173	0.00542782	0.346274	0.468848	0.825626	0.771475	0.391049	0.530481	0.269153	0.555347	0.993871	0.76042	0.39239	0.534608	0.524441	0.594122	0.169447	0.840469	0.0223962	0.775476	0.0187419	0.792273	0.885952	0.360799	0.766041	0.775049	0.0423556	0.650632	0.385665	0.647437	0.4905	0.491132	0.617749	0.824977	0.104974	0.484878	0.314188	0.743478	0.815821	0.924423	0.0970281	0.641102	0.199411	0.0717481	0.744499	0.116909	0.57156	0.870913	0.562877	0.887973	0.0908413	0.622624	0.498245	0.529463	0.926038	0.587583	0.730204	0.926895	0.430941	0.272056	0.600709	0.667853	0.787794	0.125811	0.999298	0.188334	0.676854	0.00832707	0.21113	0.0482178
P06484_85_24524	1.71762e-12	0.0714414	0.995957	0.379506	0.332271	0.729746	0.542766	0.173894	0.473719	0.132283	0.0679801	0.224257	0.771828	0.00437484	0.168358	0.650526	0.201033	0.791903	0.187189	0.242744	0.720699	0.0685602	0.530932	0.589581	0.117455	0.853958	0.646055	0.657027	0.690868	0.95922	0.000653562	0.194218	0.580749	0.287191	0.618917	0.980968	0.443269	0.437274	0.884776	0.0585089	0.928106	0.0122981	0.296065	0.8351	0.785345	0.164341	0.27579	0.269511	0.22721	0.374899	0.640372	0.634969	0.450083	0.567258	0.317528	0.511277	0.551241	0.690172	0.00564085	0.827591	0.0054257	0.51073	0.792368	0.842258	0.434274	0.226784	0.0115562	0.565306	0.702544	0.810272	0.736963	0.536963	0.303706	0.91256	0.434883	0.664498	0.34287	0.375844	0.675889	0.713197	0.0574488	0.289159	0.217665	0.0593634	0.735215	0.316161	0.454271	0.596211	0.313413	0.310019	0.00830334	0.198996	0.682972	0.298997	0.880275	0.814052	0.66648	0.948273	0.667321	0.707903	0.850488	0.192692	0.757154	0.149145	0.504514	0.386032	0.610096	0.000821831	0.208989	0.103115
P06487_197_24557	3.74859e-12	2.40962e-05	0.311062	0.491849	0.884424	0.574253	0.537554	0.982877	0.836905	0.654537	0.12214	0.0970914	0.511923	0.235661	0.141091	0.346453	0.531707	0.0945547	0.53156	0.556391	0.341984	0.751757	0.370973	0.369949	0.0828674	0.380444	0.682259	0.811534	0.374656	0.62368	0.462614	0.0660762	0.964101	0.427994	0.591543	0.527044	0.172924	0.642858	0.594157	0.704018	0.780006	0.416024	0.652688	0.691016	0.880099	0.977194	0.0932893	0.251035	0.960888	0.744449	0.581742	0.0410696	0.508372	0.85542	0.79298	0.324057	0.813217	0.707665	0.563568	0.896063	0.309205	0.656161	0.00172129	0.798544	0.702865	0.0909427	0.0133068	0.49267	0.827445	0.276231	0.450948	0.195367	0.492864	0.296102	0.646155	0.791322	0.440231	0.217982	0.758428	0.949642	0.00879783	0.224402	0.603691	0.374578	0.670406	0.165152	0.793446	0.522826	0.359263	0.201672	0.479028	0.648231	0.0169116	0.676962	0.508066	0.233694	0.931488	0.828739	0.894525	0.966549	0.94522	0.445961	0.260365	0.911863	0.795008	0.856847	0.978357	0.152444	0.518139	0.963197
P06487_309_24561	0.0043185	0.0429693	0.753239	0.921949	0.072335	0.38444	0.768525	0.661628	0.624962	0.0504526	0.0816329	0.973926	0.797323	0.511118	0.260996	0.670276	0.635165	0.773834	0.643322	0.36625	0.411979	0.189579	0.75286	0.992205	0.753231	0.504188	0.461803	0.100927	0.338264	0.0309105	0.0642008	0.205206	0.027407	0.733454	0.779284	0.782201	0.598661	0.181177	0.757492	0.632392	0.929184	0.340911	0.270059	0.279455	0.972852	0.428118	0.63267	0.637257	0.885353	0.950193	0.883263	0.134027	0.111099	0.00351281	0.72346	0.320788	0.202304	0.12529	0.463217	0.132768	0.0669304	0.00640499	0.316895	0.468063	0.213446	0.907537	0.215739	0.116719	0.706343	0.168844	0.505042	0.023122	0.0965827	0.0157668	0.929836	0.460958	0.323229	0.320088	0.357918	0.315012	0.978547	0.602071	0.244395	0.179177	0.599509	0.154125	0.250953	0.953554	0.449895	0.382416	0.613698	0.803685	0.661732	0.844058	0.826782	0.0159285	0.0208613	0.702751	0.966966	0.0180505	0.48455	0.84551	0.908438	0.145382	0.631636	0.1426	0.178586	0.00699994	0.980201	0.299405
P06487_337_24562	0.238227	0.135216	0.978265	0.65737	0.650793	0.741187	0.632207	0.684135	0.299369	0.379767	0.0281973	0.331186	0.550525	0.370527	0.203194	0.453254	0.30137	0.241927	0.569294	0.433086	0.235411	0.160404	0.746151	0.917808	0.689827	0.775468	0.988275	0.233505	0.45502	0.0700258	0.257775	0.209834	0.0401496	0.819159	0.237268	0.468541	0.721133	0.0877874	0.971062	0.394673	0.121412	0.600322	0.113938	0.126662	0.599651	0.481222	0.396335	0.926781	0.841477	0.972893	0.59324	0.507255	0.21893	0.0825589	0.205849	0.0584265	0.282273	0.688619	0.357103	0.530869	0.0624079	0.0867286	0.957331	0.386937	0.611931	0.920007	0.453105	0.310122	0.567577	0.237789	0.521552	0.0653184	0.134517	0.0335409	0.548556	0.265538	0.590248	0.532163	0.234163	0.238061	0.333541	0.944459	0.233998	0.147462	0.601554	0.185457	0.275617	0.897006	0.3268	0.254687	0.485059	0.264575	0.824844	0.509166	0.651848	0.0109337	0.105779	0.518173	0.77633	0.122819	0.190871	0.674691	0.900261	0.0307477	0.328416	0.504344	0.771289	0.030287	0.736804	0.30497
P06491_841_24615	3.78927e-26	0.667782	0.271786	0.505427	0.240947	0.794804	0.0648046	0.262723	0.642441	0.503951	0.0447241	0.0572849	0.888093	0.112578	0.703678	0.36469	0.0707169	0.222995	0.922024	0.786959	0.295821	0.225096	0.677419	0.116116	0.117522	0.19598	0.819005	0.831275	0.389299	0.406454	0.90003	0.225226	0.136588	0.9988	0.493505	0.156887	0.620494	0.509895	0.537796	0.700389	0.337627	0.979404	0.14793	0.887034	0.408105	0.739091	0.998791	0.136725	0.0927012	0.922866	0.415643	0.776378	0.975888	0.327599	0.381461	0.974251	0.864717	0.751103	0.25772	0.250633	0.207428	0.657766	0.0279134	0.864833	0.782455	0.796748	0.0188603	0.141377	0.0087564	0.998079	0.436321	0.364977	0.303362	0.863008	0.751983	0.965954	0.795808	0.846746	0.253632	0.982558	0.390223	0.165069	0.858037	0.818514	0.258719	0.665103	0.781298	0.0206977	0.857232	0.287034	0.607614	0.722532	0.453842	0.667667	0.618825	0.414781	0.612849	0.531967	0.43585	0.260004	0.756618	0.983349	0.470175	0.608079	0.865737	0.622036	0.422062	0.662488	0.901175	0.625817
P06492_393_24648	1.97396e-06	0.131075	0.367054	0.662875	0.263396	0.808876	0.987159	0.434261	0.237437	0.229417	0.473683	0.808505	0.990203	0.701491	0.264516	0.0410603	0.224222	0.0758596	0.953676	0.515506	0.381761	0.589862	0.547472	0.307848	0.0368224	0.92564	0.110809	0.0545563	0.556671	0.279108	0.0757208	0.559922	0.676703	0.13448	0.326261	0.630995	0.860799	0.417613	0.698879	0.831802	0.944336	0.248908	0.368139	0.202573	0.841863	0.625483	0.15986	0.837716	0.857473	0.125006	0.804586	0.611184	0.364011	0.014978	0.407941	0.962037	0.606511	0.101623	0.964358	0.89959	0.702987	0.0402366	0.87573	0.437656	0.43995	0.679147	0.882975	0.758435	0.112606	0.829702	0.19553	0.173764	0.115437	0.15573	0.688279	0.838648	0.989933	0.597998	0.951017	0.631652	0.354921	0.880909	0.836735	0.0265384	0.388272	0.0551645	0.546921	0.540779	0.687684	0.806311	0.0362321	0.116113	0.114986	0.130828	0.192737	0.339054	0.734617	0.708711	0.777269	0.881624	0.823549	0.456739	0.235917	0.765946	0.961622	0.354222	0.395158	0.00158026	0.619825	0.538069
P06492_421_24649	0.370504	0.620933	0.515112	0.955988	0.293825	0.28531	0.999486	0.571959	0.0819957	0.400884	0.554606	0.688116	0.574683	0.640442	0.611913	0.648661	0.389255	0.0919721	0.522615	0.071962	0.842691	0.728187	0.385841	0.863202	0.00712318	0.53055	0.301993	0.297464	0.106328	0.381154	0.0918735	0.140094	0.128892	0.0929499	0.501947	0.691437	0.693141	0.271199	0.558637	0.135741	0.883952	0.289328	0.720677	0.0785472	0.199379	0.286659	0.134932	0.823325	0.426912	0.0542695	0.384686	0.163735	0.172497	0.293163	0.370941	0.0678754	0.172993	0.0377128	0.473303	0.999389	0.756695	0.463608	0.507819	0.269806	0.0651218	0.576329	0.814687	0.979757	0.0167573	0.673654	0.380597	0.927157	0.0360665	0.204204	0.388237	0.61894	0.579554	0.361434	0.821739	0.701481	0.245547	0.827227	0.862002	0.0251893	0.750374	0.564892	0.721572	0.888291	0.952381	0.952858	0.00217067	0.814552	0.684278	0.289622	0.301845	0.556511	0.86547	0.586993	0.269184	0.162874	0.439108	0.73122	0.666994	0.690953	0.957248	0.84649	0.0759446	0.0442687	0.395516	0.219952
P06492_449_24650	1.0565e-14	0.00536972	0.283247	0.252176	0.246977	0.691632	0.677718	0.717198	0.856096	0.297668	0.448123	0.472222	0.189425	0.7372	0.525211	0.516286	0.960575	0.953478	0.271557	0.00417201	0.776695	0.161876	0.83773	0.990178	0.854555	0.840729	0.903733	0.72841	0.191269	0.959743	0.342947	0.562235	0.86694	0.442464	0.725728	0.820975	0.716872	0.228526	0.290714	0.517227	0.768809	0.707087	0.250865	0.803193	0.730412	0.0919094	0.944775	0.92319	0.305135	0.0261365	0.0753602	0.312823	0.889133	0.0654698	0.74916	0.967767	0.340266	0.0112907	0.795489	0.546313	0.912351	0.258513	0.42656	0.345564	0.974688	0.0239352	0.450789	0.082787	0.2402	0.524666	0.0814077	0.232821	0.363386	0.514261	0.92439	0.802403	0.327565	0.849809	0.937451	0.0120782	0.554156	0.298952	0.25328	0.45664	0.466981	0.560052	0.59416	0.876898	0.8138	0.342047	0.334105	0.200189	0.856049	0.802408	0.238406	0.708139	0.408251	0.603564	0.747585	0.781819	0.432609	0.322604	0.93232	0.871095	0.333794	0.80101	0.0768182	0.0308627	0.420642	0.172429
P06500_253_24670	0.214835	0.000507148	0.701863	0.568891	0.0230786	0.751883	0.669824	0.738618	0.936596	0.925548	0.902552	0.110379	0.332688	0.113282	0.517584	0.536448	0.716792	0.862624	0.253048	0.31568	0.0510896	0.401457	0.359304	0.0976013	0.218268	0.727289	0.494042	0.193933	0.00695962	0.899406	0.804528	0.633761	0.433078	0.0354546	0.737804	0.789996	0.75542	0.0659302	0.58346	0.609984	0.94941	0.652691	0.334551	0.193402	0.548449	0.891424	0.753416	0.162813	0.456456	0.380318	0.839013	0.941671	0.415654	0.679534	0.724697	0.12041	0.414836	0.691262	0.677926	0.197298	0.345749	0.864723	0.303508	0.323705	0.0966668	0.391715	0.757612	0.96252	0.152519	0.544147	0.582887	0.211947	0.841275	0.187803	0.176803	0.94692	0.844215	0.48314	0.680824	0.806859	0.372439	0.143178	0.9543	0.744935	0.815297	0.787455	0.920416	0.961934	0.464142	0.436173	0.38616	0.10927	0.469221	0.101318	0.197004	0.843902	0.784527	0.572086	0.745284	0.989393	0.349823	0.732269	0.558151	0.572332	0.626788	0.951254	0.243915	0.424331	0.595667	0.350532
P06725_365_24738	5.52614e-07	2.16333e-10	0.114089	0.113593	0.349761	0.0712194	0.321701	0.104295	0.0503639	0.132153	0.732689	0.796575	0.417928	0.704621	0.748109	0.531861	0.851009	0.573759	0.589301	0.426751	0.373328	0.39054	0.089403	0.535904	0.332652	0.173457	0.904979	0.565241	0.651425	0.694836	0.167912	0.441013	0.0554165	0.142645	0.918024	0.618279	0.190241	0.935698	0.66276	0.951439	0.405604	0.000395108	0.235354	0.714989	0.0241242	0.237264	0.991916	0.695231	0.267007	0.913411	0.949892	0.85684	0.316622	0.880098	0.86368	0.575551	0.921105	0.157215	0.922253	0.111119	0.797419	0.536604	0.192036	0.156214	0.717211	0.866784	0.458258	0.7009	0.521308	0.937705	0.774663	0.692381	0.782679	0.710397	0.802611	0.603714	0.21515	0.508468	0.110955	0.823585	0.922965	0.965589	0.582122	0.209132	0.967888	0.10538	0.296717	0.875105	0.838654	0.0189637	0.174174	0.591495	0.0556579	0.593416	0.206948	0.37392	0.131906	0.651666	0.217356	0.190831	0.812269	0.459962	0.296743	0.350079	0.542804	0.550924	0.744642	0.0336196	0.028702	0.0413286
P06725_393_24739	2.26831e-16	2.62417e-14	0.0804128	0.558665	0.538184	0.00747281	0.0725457	0.0713979	0.114608	0.0914634	0.485098	0.250991	0.671673	0.249848	0.75511	0.746764	0.781367	0.781013	0.503957	0.117661	0.949781	0.164474	0.504777	0.483541	0.0939581	0.0688943	0.706684	0.510063	0.320996	0.841781	0.211874	0.969246	0.163153	0.0809101	0.809531	0.35414	0.93725	0.618092	0.377611	0.484385	0.290109	0.001813	0.186204	0.715684	0.0153341	0.191295	0.462801	0.0872821	0.350585	0.0402975	0.857904	0.388926	0.8133	0.985557	0.807228	0.604353	0.396453	0.438015	0.440443	0.226165	0.676919	0.768889	0.240014	0.0673216	0.879971	0.913983	0.160182	0.492972	0.510158	0.851871	0.970248	0.495586	0.558878	0.398977	0.532585	0.676066	0.864042	0.440329	0.286261	0.880491	0.906966	0.597438	0.70586	0.575632	0.850638	0.429666	0.0976314	0.371198	0.368507	0.00392035	0.0419269	0.884066	0.130248	0.91583	0.558272	0.403891	0.259621	0.697925	0.384453	0.617121	0.683733	0.936752	0.989231	0.333289	0.938168	0.384522	0.568472	0.315549	0.0272242	0.056978
P06725_421_24740	3.48817e-12	1.02929e-08	0.0320174	0.525759	0.421595	0.0453476	0.232127	0.17595	0.228416	0.298846	0.118002	0.467307	0.46377	0.365814	0.938238	0.590378	0.463174	0.13083	0.659715	0.202034	0.995119	0.686862	0.44692	0.456489	0.0722779	0.309397	0.688941	0.837764	0.0550327	0.797794	0.43337	0.697454	0.433698	0.0537032	0.449627	0.125806	0.372681	0.610974	0.327136	0.656185	0.265697	0.0446234	0.395115	0.663436	0.0372084	0.278298	0.840862	0.34909	0.706114	0.0331888	0.853122	0.589576	0.968476	0.401204	0.395582	0.857615	0.205458	0.820108	0.742107	0.0893181	0.915142	0.608983	0.278371	0.0653939	0.714988	0.801791	0.335259	0.373922	0.525277	0.523042	0.983264	0.148874	0.805082	0.315971	0.772703	0.720332	0.787455	0.122169	0.579384	0.640018	0.441828	0.774667	0.734427	0.439471	0.863408	0.199533	0.121683	0.292824	0.560598	0.0269568	0.136298	0.800282	0.234935	0.88251	0.203708	0.279312	0.645437	0.33409	0.418385	0.868628	0.836048	0.927168	0.837878	0.286035	0.596473	0.145701	0.626883	0.995421	0.00645661	0.0192224
P06726_421_24760	0.000661265	1.24309e-11	0.519064	0.603047	0.188754	0.441941	0.09882	0.196886	0.293638	0.144918	0.193865	0.447723	0.734	0.946914	0.301194	0.487756	0.863422	0.583093	0.788236	0.745315	0.716353	0.140697	0.33825	0.578799	0.0542311	0.920224	0.0315187	0.887877	0.0493211	0.0281478	0.437368	0.430544	0.00394771	0.245463	0.744247	0.386737	0.184708	0.879983	0.831494	0.526852	0.920212	0.0083036	0.0206859	0.938784	0.00240035	0.393148	0.213542	0.168177	0.407867	0.0693875	0.730599	0.436697	0.128161	0.965987	0.821192	0.504998	0.656726	0.0135534	0.551095	0.801991	0.801798	0.983874	0.124005	0.0264361	0.615982	0.823578	0.148094	0.528021	0.442542	0.930041	0.785497	0.808516	0.132279	0.472285	0.435891	0.717268	0.731057	0.367194	0.516832	0.0975362	0.341958	0.24479	0.560489	0.920243	0.915938	0.800861	0.082854	0.46735	0.0688538	0.130802	0.327932	0.860575	0.888742	0.79828	0.236871	0.0831479	0.820551	0.0509804	0.108471	0.186972	0.548501	0.92304	0.853969	0.774987	0.489376	0.444659	0.393787	0.727726	0.67124	0.620061
P06763_813_24793	5.7711e-27	0.000533008	0.957112	0.372376	0.177991	0.23141	0.289102	0.0383706	0.258958	0.766006	0.444701	0.503443	0.91212	0.500123	0.0715019	0.65315	0.399016	0.064572	0.674186	0.985708	0.67197	0.607304	0.566464	0.535141	0.225807	0.452455	0.756027	0.499701	0.938935	0.530686	0.364304	0.0497209	0.906991	0.294062	0.572315	0.500465	0.473671	0.17968	0.0859629	0.407829	0.956336	0.295067	0.181506	0.662246	0.600329	0.832273	0.773699	0.722954	0.911534	0.480908	0.146951	0.631896	0.857923	0.855707	0.575299	0.544499	0.856984	0.688181	0.00568884	0.549401	0.0111954	0.57713	0.926626	0.780255	0.214713	0.542991	0.0144647	0.827244	0.662943	0.832393	0.881396	0.33595	0.820244	0.415353	0.0210444	0.22356	0.565106	0.690805	0.72481	0.573828	0.0639473	0.100623	0.829089	0.527968	0.975973	0.540882	0.973691	0.871865	0.373236	0.619069	0.218858	0.617436	0.427501	0.0735197	0.933014	0.894602	0.234328	0.481648	0.870293	0.945635	0.393793	0.765255	0.667825	0.0115663	0.590575	0.676535	0.605252	0.578657	0.560445	0.226804
P06763_841_24794	1.15623e-06	0.00767457	0.454307	0.425675	0.128002	0.894731	0.692469	0.109545	0.644273	0.615481	0.0785658	0.58039	0.152271	0.586848	0.0505414	0.365828	0.259408	0.060171	0.274175	0.556429	0.747724	0.960447	0.634764	0.1385	0.050604	0.446472	0.454948	0.827608	0.405591	0.824977	0.117995	0.783347	0.794916	0.2914	0.45819	0.40693	0.736028	0.0474128	0.759347	0.121184	0.885703	0.365991	0.00598717	0.552893	0.18058	0.337823	0.491188	0.526919	0.770032	0.870157	0.355344	0.212079	0.691064	0.52094	0.36006	0.387059	0.795097	0.835871	0.400752	0.763114	0.131222	0.337269	0.167141	0.529148	0.015621	0.123154	0.901465	0.442698	0.870174	0.521399	0.59519	0.966463	0.726931	0.126761	0.233639	0.186747	0.781668	0.461536	0.332175	0.612223	0.124365	0.28353	0.377672	0.467853	0.694509	0.773709	0.875958	0.987448	0.638949	0.202712	0.0742051	0.234974	0.113192	0.288699	0.720121	0.724617	0.933265	0.546158	0.162458	0.866537	0.0721726	0.735495	0.564227	0.0260749	0.618493	0.821808	0.306331	0.0617793	0.164621	0.138885
P06764_309_24807	3.33379e-06	0.00981144	0.681414	0.385748	0.406658	0.803693	0.555085	0.318768	0.730408	0.658296	0.863854	0.444593	0.480025	0.507792	0.549009	0.108123	0.758879	0.25905	0.618501	0.568034	0.871767	0.445088	0.228303	0.798669	0.758955	0.857308	0.536887	0.0923323	0.951588	0.274426	0.567621	0.874514	0.0872386	0.499443	0.8479	0.341898	0.69568	0.0685004	0.378187	0.50353	0.159091	0.383141	0.108399	0.660807	0.229342	0.37315	0.144643	0.768894	0.137111	0.524646	0.567415	0.247258	0.125753	0.131092	0.980852	0.279906	0.0882318	0.230933	0.289072	0.250913	0.548918	0.143124	0.542518	0.736819	0.772229	0.524549	0.592641	0.100909	0.926658	0.995038	0.673219	0.242051	0.32593	0.298274	0.868328	0.887036	0.0595727	0.753635	0.952631	0.638183	0.485297	0.366116	0.0681563	0.869957	0.909167	0.0791154	0.669495	0.596318	0.306199	0.826354	0.175552	0.858466	0.735885	0.862547	0.350163	0.0144146	0.064137	0.0375547	0.224091	0.397102	0.939808	0.780286	0.205109	0.606335	0.29602	0.718915	0.401484	0.064087	0.646069	0.191148
P06793_337_24865	6.80454e-05	0.0109858	0.0805016	0.655661	0.200668	0.780327	0.00573418	0.78691	0.899358	0.147231	0.74888	0.650463	0.633019	0.669457	0.763035	0.175793	0.220651	0.117842	0.863937	0.149006	0.534805	0.563884	0.976115	0.502084	0.530125	0.341873	0.295469	0.773433	0.806827	0.546984	0.703012	0.390888	0.676462	0.889883	0.641406	0.705289	0.335332	0.6942	0.15002	0.981495	0.311168	0.976473	0.84787	0.946286	0.348029	0.309932	0.375184	0.774929	0.246425	0.510659	0.160792	0.361353	0.309318	0.789586	0.493812	0.512896	0.381669	0.954016	0.0428101	0.572389	0.085999	0.576588	0.710386	0.51445	0.390483	0.540778	0.0493751	0.412489	0.249776	0.898306	0.0723765	0.0988136	0.560717	0.427128	0.864866	0.387731	0.0872094	0.575611	0.526664	0.709756	0.997604	0.779874	0.782261	0.945846	0.212442	0.914004	0.253971	0.957847	0.133406	0.285164	0.559621	0.589074	0.247525	0.825336	0.501572	0.166452	0.148071	0.486576	0.302831	0.934893	0.469362	0.477811	0.929533	0.708844	0.62714	0.20899	0.163488	0.481521	0.505549	0.0614786
P06793_365_24866	0.152682	5.66928e-05	0.91124	0.101291	0.309292	0.5702	0.0635351	0.247165	0.400852	0.450005	0.619496	0.987658	0.269964	0.461199	0.952468	0.210849	0.31133	0.196836	0.593352	0.566228	0.567102	0.692265	0.407949	0.497953	0.0832452	0.172083	0.516671	0.467605	0.665482	0.118621	0.496313	0.215848	0.729869	0.443293	0.609413	0.501923	0.0568368	0.375464	0.222811	0.620377	0.381644	0.510546	0.460767	0.936587	0.425328	0.185866	0.596881	0.557845	0.525089	0.800495	0.183423	0.521064	0.701114	0.332394	0.884658	0.826999	0.406006	0.812801	0.0736313	0.20543	0.195738	0.336835	0.331122	0.814597	0.669017	0.179053	0.0326259	0.91002	0.40236	0.699875	0.195454	0.775099	0.330497	0.192018	0.446082	0.638894	0.0804892	0.779026	0.348977	0.952134	0.579892	0.959574	0.541242	0.304073	0.468006	0.176643	0.391035	0.332704	0.096585	0.547738	0.697536	0.19069	0.460654	0.826569	0.177409	0.297408	0.50745	0.237744	0.386871	0.356543	0.397223	0.467773	0.909057	0.184139	0.456037	0.279514	0.683036	0.347208	0.958284	0.381968
P06826_449_83278	0.253972	0.308997	0.328644	0.229374	0.314951	0.101363	0.0934559	0.60238	0.190853	0.206119	0.580844	0.213843	0.679621	0.460182	0.232998	0.651337	0.332939	0.643678	0.880522	0.509381	0.92971	0.457284	0.0924456	0.90271	0.262615	0.436575	0.95891	0.321871	0.391036	0.585136	0.778795	0.931864	0.776166	0.943208	0.470056	0.244062	0.730728	0.539341	0.988479	0.540024	0.814272	0.0922694	0.604787	0.997023	0.639332	0.388528	0.585932	0.885447	0.299562	0.702298	0.479937	0.363594	0.675882	0.347433	0.49004	0.570361	0.904997	0.960181	0.0397769	0.0207386	0.0695371	0.96241	0.785427	0.473663	0.981477	0.520704	0.055392	0.815284	0.0712729	0.19811	0.738781	0.834289	0.638345	0.456208	0.681246	0.465601	0.519192	0.782882	0.721562	0.991394	0.578074	0.842832	0.632818	0.19863	0.511488	0.961503	0.851571	0.0730091	0.308335	0.137717	0.0902321	0.363119	0.208978	0.17795	0.239351	0.216158	0.980311	0.623746	0.162502	0.0858095	0.350713	0.0860191	0.0189557	0.157484	0.521958	0.711756	0.851506	0.649192	0.653263	0.747202
P06827_449_83181	0.173243	0.939968	0.16725	0.424456	0.896902	0.58518	0.15368	0.920643	0.935573	0.820694	0.830802	0.198927	0.388921	0.693064	0.506691	0.561076	0.401419	0.699155	0.799998	0.581125	0.901593	0.411183	0.412523	0.109595	0.999852	0.170573	0.995578	0.943035	0.670444	0.965689	0.812197	0.233686	0.892284	0.601073	0.283635	0.585555	0.315145	0.731987	0.964228	0.938119	0.374111	0.399221	0.715891	0.82914	0.96787	0.0555627	0.847689	0.827797	0.931575	0.466297	0.534334	0.996239	0.492249	0.913951	0.328462	0.745389	0.285969	0.651274	0.980547	0.17239	0.860625	0.416607	0.148109	0.537207	0.390134	0.283592	0.364075	0.272645	0.351004	0.379619	0.332081	0.410764	0.967778	0.759893	0.484745	0.821145	0.532093	0.108247	0.472694	0.466308	0.0717562	0.793847	0.180987	0.223488	0.270188	0.33269	0.77871	0.199332	0.703744	0.985865	0.93134	0.170003	0.0777521	0.886905	0.756252	0.883131	0.329912	0.487673	0.624196	0.748781	0.360421	0.859109	0.239649	0.144439	0.54993	0.373469	0.762236	0.919466	0.470364	0.538825
P06920_533_24966	0.884408	0.460421	0.308092	0.815794	0.415865	0.399385	0.629936	0.243514	0.601756	0.434396	0.0306078	0.643112	0.675412	0.709853	0.457558	0.604743	0.875629	0.053056	0.757348	0.887081	0.72276	0.396095	0.55759	0.822884	0.982812	0.518697	0.664719	0.524292	0.0881852	0.127407	0.1388	0.189628	0.76728	0.0851121	0.896325	0.0840153	0.482748	0.990239	0.476893	0.345266	0.61126	0.452526	0.441722	0.881852	0.13855	0.476514	0.557535	0.748678	0.783535	0.505123	0.442343	0.660219	0.705214	0.803314	0.732723	0.140543	0.17163	0.535853	0.04238	0.152266	0.0252357	0.709436	0.755966	0.964156	0.326027	0.326436	0.0564901	0.419579	0.28456	0.0483084	0.488373	0.418773	0.618072	0.729073	0.311151	0.301419	0.454149	0.994191	0.712272	0.690928	0.382546	0.789322	0.643777	0.507387	0.831503	0.974905	0.94474	0.710873	0.321351	0.83134	0.701799	0.279811	0.70878	0.35571	0.458426	0.563256	0.722318	0.0951868	0.811051	0.222756	0.302941	0.728451	0.986456	0.281027	0.98419	0.819265	0.404376	0.337156	0.99708	0.459367
P06920_561_24967	0.182622	0.779875	0.168729	0.466368	0.595867	0.78699	0.605893	0.868471	0.983611	0.907619	0.00157497	0.129147	0.59644	0.909682	0.351021	0.0835959	0.843941	0.00138704	0.669939	0.331998	0.441828	0.380656	0.682582	0.573022	0.735993	0.396474	0.69881	0.871397	0.758207	0.283333	0.637799	0.394547	0.543416	0.445392	0.948661	0.197654	0.149387	0.826884	0.975124	0.392568	0.749324	0.969513	0.638992	0.183595	0.232575	0.0528129	0.305512	0.853943	0.462991	0.550846	0.192567	0.153501	0.0609174	0.400014	0.721737	0.378024	0.54296	0.849599	0.1822	0.84735	0.05572	0.510301	0.634615	0.826594	0.541692	0.272765	0.41111	0.245993	0.257075	0.101786	0.461428	0.558678	0.710772	0.212027	0.0923795	0.679853	0.780411	0.201454	0.712481	0.683306	0.5498	0.944797	0.669496	0.797892	0.70524	0.857119	0.638082	0.416702	0.460239	0.594646	0.779826	0.49767	0.671475	0.76459	0.809829	0.288567	0.163869	0.925703	0.724622	0.879387	0.690361	0.708957	0.765757	0.414851	0.83382	0.574356	0.500708	0.981588	0.951128	0.383511
P07210_1233_25072	3.47346e-19	0.445757	0.000183737	0.0679212	0.49341	0.47872	0.317529	0.639733	0.981097	0.203301	0.456856	0.86797	0.348627	0.467464	0.999617	0.366532	0.245669	0.0360994	0.917205	0.609431	0.98459	0.749628	0.0283293	0.517245	0.0498237	0.103653	0.0213953	0.00624685	0.135804	0.354499	0.686813	0.474072	0.461472	0.0455425	0.906742	0.805338	0.522031	0.869703	0.801731	0.937569	0.339689	0.579267	0.232432	0.820092	0.885682	0.565517	0.745817	0.641024	0.971147	0.181314	0.115392	0.854877	0.185059	0.177199	0.993431	0.347848	0.760307	0.373158	0.423729	0.977879	0.56354	0.204651	0.231044	0.366374	0.00588645	0.0601221	0.961592	0.455893	0.767462	0.571798	0.15733	0.660378	0.755031	0.523818	0.233197	0.204347	0.157245	0.275587	0.0386519	0.535585	0.317139	0.359574	0.478255	0.840302	0.370909	0.692795	0.643152	0.772274	0.395478	0.923724	0.406973	0.705102	0.667385	0.00543044	0.266257	0.711188	0.21513	0.686469	0.459492	0.189576	0.929879	0.968588	0.732463	0.238977	0.485583	0.180296	0.670216	0.919413	0.0917849	0.00351297
P07210_1_25028	1.87319e-13	0.000224838	6.414e-08	0.258568	0.06655	0.918036	0.48927	0.426074	0.118249	0.205168	0.160175	0.345708	0.329998	0.203775	0.0317265	0.769814	0.948947	0.405949	0.896853	0.146645	0.868021	0.750008	0.306612	0.544064	0.163544	0.451741	0.163939	0.429999	0.357563	0.0650569	0.181819	0.584296	0.10821	0.569596	0.431168	0.402592	0.164402	0.758572	0.0163638	0.513869	0.513235	0.382857	0.0217147	0.309307	0.390737	0.838158	0.609591	0.559513	0.670346	0.829814	0.0458323	0.393813	0.00884666	0.936897	0.403821	0.475076	0.262908	0.153603	0.103663	0.137521	0.384517	0.82027	0.0110228	0.859724	0.842925	0.00900388	0.836145	0.189734	0.325454	0.971297	0.156485	0.00232272	0.0845346	0.0858166	0.923144	0.624982	0.18353	0.0433392	0.352305	0.0454869	0.0819341	0.695459	0.867573	0.383454	0.951324	0.431417	0.0811641	0.000939798	0.674992	0.0595208	0.299836	0.785493	0.294035	0.114211	0.166015	0.218252	0.949225	0.705642	0.810065	0.673208	0.138442	0.0533157	0.456249	0.00214158	0.290033	0.04979	0.101517	0.0349867	1.55544e-06	1.89004e-06
P07210_1261_25073	1.10438e-07	0.622739	0.0423138	0.507328	0.792839	0.188391	0.764078	0.625015	0.642748	0.339625	0.711544	0.344765	0.654063	0.15991	0.963365	0.673999	0.778856	0.6445	0.298708	0.899411	0.896183	0.0350658	0.540258	0.448984	0.374019	0.167888	0.25927	0.443465	0.335091	0.919264	0.135499	0.0271487	0.880695	0.298306	0.5102	0.0618621	0.230795	0.685487	0.861752	0.994041	0.325788	0.301603	0.42155	0.460828	0.40717	0.612547	0.731292	0.338167	0.683267	0.299224	0.362559	0.971046	0.256555	0.141919	0.351179	0.302536	0.62619	0.941714	0.644118	0.895296	0.767792	0.118604	0.905788	0.906261	0.227458	0.128742	0.758497	0.778008	0.64094	0.31452	0.344691	0.329852	0.117033	0.824397	0.948842	0.119051	0.18593	0.351412	0.44055	0.30841	0.177346	0.472937	0.895365	0.355808	0.924252	0.761908	0.282307	0.7584	0.78621	0.332918	0.0664212	0.35994	0.542318	0.681032	0.797756	0.746138	0.792602	0.878637	0.417812	0.374653	0.916519	0.96252	0.956959	0.0361363	0.739913	0.997093	0.742569	0.0703841	0.123427	0.0242637
P07210_1289_25074	1.00538e-09	0.592016	0.0475455	0.833018	0.304718	0.0797635	0.847395	0.67218	0.982649	0.547583	0.75158	0.527453	0.698496	0.0769295	0.429389	0.816021	0.776076	0.999984	0.331429	0.623977	0.973795	0.0561886	0.52746	0.711818	0.594519	0.332217	0.422408	0.686807	0.699114	0.996199	0.366651	0.0518836	0.863973	0.432071	0.963691	0.0120392	0.283974	0.783466	0.624517	0.958167	0.100913	0.483044	0.233959	0.610853	0.414537	0.705576	0.558818	0.471947	0.97649	0.132324	0.241986	0.838164	0.349106	0.0429706	0.814956	0.492694	0.58656	0.803737	0.442579	0.753123	0.7066	0.0749123	0.744408	0.848952	0.478175	0.0201119	0.657787	0.647626	0.969706	0.220884	0.0368976	0.418183	0.244284	0.438775	0.897457	0.156551	0.0358919	0.310105	0.552062	0.370773	0.316521	0.451921	0.654273	0.316728	0.661647	0.698518	0.170119	0.545344	0.72487	0.273984	0.352991	0.914848	0.64245	0.663766	0.909814	0.39309	0.39731	0.876399	0.635365	0.882427	0.227596	0.927869	0.9489	0.0386876	0.662191	0.965975	0.656524	0.104249	0.0832374	0.00419438
P07210_1401_25078	0.000278203	4.24676e-07	0.0625233	0.00516003	0.623814	0.734547	0.461699	0.438255	0.781076	0.250201	0.192326	0.0336567	0.0179838	0.125475	0.120302	0.491812	0.570495	0.869948	0.253321	0.881116	0.899849	0.265125	0.0926957	0.0676275	0.381163	0.134987	0.133392	0.132715	0.270435	0.272492	0.81432	0.842732	0.639369	0.27481	0.849008	0.156826	0.322159	0.863614	0.670536	0.108771	0.943328	0.565484	0.110283	0.769606	0.371533	0.522139	0.720726	0.251181	0.121867	0.688628	0.886076	0.622656	0.444613	0.857653	0.752877	0.308626	0.469927	0.66521	0.384932	0.854984	0.305741	0.829336	0.865812	0.450492	0.488872	0.0251581	0.413667	0.427777	0.385731	0.869761	0.915601	0.224862	0.481875	0.765389	0.0726539	0.520585	0.218568	0.152002	0.164107	0.056242	0.0432162	0.412666	0.596176	0.361933	0.236787	0.461824	0.960125	0.814279	0.0829168	0.194313	0.883216	0.465732	0.837747	0.21395	0.245597	0.626921	0.51512	0.770995	0.659264	0.523773	0.634786	0.477502	0.887112	0.740527	0.00411941	0.861747	0.478888	0.769059	0.127884	0.174203
P07210_1429_25079	3.33876e-06	0.00145698	0.0303173	0.0107017	0.429629	0.936219	0.693054	0.277318	0.401875	0.366361	0.383766	0.0953155	0.163017	0.0725362	0.0374516	0.483648	0.785321	0.239877	0.828724	0.927271	0.907047	0.251777	0.0180782	0.107268	0.380361	0.107723	0.182186	0.972536	0.557855	0.223794	0.625362	0.967646	0.375172	0.445972	0.53738	0.369129	0.740327	0.78419	0.935085	0.0546563	0.577821	0.93698	0.207332	0.48517	0.594921	0.784471	0.671463	0.535022	0.574446	0.380769	0.874477	0.452253	0.234794	0.876493	0.467133	0.178214	0.509772	0.803635	0.350525	0.985097	0.228102	0.875393	0.945719	0.478732	0.673068	0.0329239	0.411198	0.341852	0.282902	0.963101	0.882745	0.695523	0.411997	0.677393	0.74313	0.89088	0.357167	0.169299	0.0378978	0.143549	0.34477	0.239019	0.907192	0.258158	0.502329	0.361427	0.812744	0.588538	0.123342	0.265642	0.604649	0.559666	0.715094	0.138211	0.358007	0.902853	0.712336	0.572589	0.292794	0.541498	0.806386	0.437312	0.497631	0.517731	0.0355928	0.668125	0.182145	0.620746	0.0656274	0.0448227
P07210_1709_25089	1.25277e-28	0.0244739	0.00282979	0.0907958	0.0849818	0.345254	0.861913	0.489755	0.644275	0.867779	0.771144	0.640786	0.287716	0.941896	0.167607	0.546621	0.578833	0.59267	0.875343	0.394597	0.735804	0.493611	0.205822	0.128998	0.856352	0.0417688	0.555952	0.236937	0.566756	0.432211	0.910196	0.442137	0.264175	0.35646	0.703507	0.504744	0.712171	0.683356	0.800907	0.388574	0.130219	0.752683	0.951329	0.836698	0.739335	0.91149	0.165669	0.995942	0.699763	0.358396	0.0588397	0.0554522	0.101452	0.341498	0.829046	0.600021	0.579721	0.967588	0.494738	0.906753	0.36498	0.155411	0.579007	0.0939509	0.845622	0.101561	0.34455	0.181147	0.561808	0.54095	0.484756	0.367215	0.107335	0.892526	0.766391	0.641428	0.0395248	0.0770126	0.804794	0.504562	0.522343	0.123886	0.670642	0.819302	0.314887	0.349887	0.607599	0.216393	0.0855245	0.0219037	0.00599097	0.713308	0.937621	0.547595	0.277077	0.477506	0.478191	0.714686	0.85742	0.216537	0.501087	0.447432	0.606975	0.968449	0.168715	0.803123	0.816849	0.563799	0.00579532	0.000867481
P07210_1737_25090	0.0172658	0.00677661	0.0788991	0.456782	0.635517	0.844223	0.636706	0.41815	0.167868	0.804142	0.42328	0.557282	0.116223	0.516594	0.484682	0.4912	0.571957	0.333065	0.448735	0.981691	0.683617	0.55001	0.953864	0.0512936	0.944627	0.0013454	0.51754	0.0553559	0.676008	0.283856	0.448902	0.812891	0.019416	0.984237	0.357918	0.23693	0.215568	0.391877	0.876255	0.258328	0.451297	0.925292	0.508689	0.627384	0.492203	0.870679	0.733314	0.881195	0.971996	0.244098	0.773794	0.293504	0.888935	0.423406	0.503751	0.802858	0.610128	0.940233	0.677631	0.721524	0.977958	0.185262	0.865704	0.319569	0.61483	0.151095	0.642524	0.585242	0.612787	0.936695	0.812146	0.98607	0.205148	0.490303	0.33239	0.876911	0.249654	0.305772	0.815862	0.897106	0.794853	0.0622184	0.62598	0.904756	0.76347	0.12938	0.838975	0.738478	0.0582261	0.406674	0.0646919	0.80154	0.166211	0.32469	0.558035	0.0587544	0.96513	0.576793	0.768747	0.621045	0.533109	0.117806	0.495156	0.918702	0.0538318	0.381794	0.917442	0.502627	0.328946	0.338639
P07210_197_25035	0.31008	0.211254	0.0232991	0.981436	0.462772	0.0789489	0.269409	0.434608	0.30926	0.492012	0.396428	0.410433	0.765923	0.264749	0.485107	0.0293598	0.825055	0.538895	0.463945	0.2053	0.940784	0.912911	0.488729	0.134962	0.912049	0.819421	0.230995	0.174285	0.511291	0.163165	0.0806555	0.869847	0.996041	0.199715	0.06303	0.992772	0.481408	0.854423	0.651102	0.540092	0.483305	0.660113	0.998283	0.834453	0.805972	0.0226683	0.560681	0.109695	0.871723	0.787725	0.246092	0.313653	0.447774	0.893863	0.0733537	0.562641	0.741259	0.0102888	0.387307	0.604074	0.429525	0.99832	0.901544	0.202933	0.983098	0.0327676	0.412824	0.32261	0.0878425	0.844536	0.208814	0.278617	0.557468	0.901871	0.0669433	0.649391	0.571353	0.786609	0.845805	0.414561	0.582184	0.452812	0.674239	0.398904	0.701055	0.123331	0.782573	0.561155	0.418024	0.276217	0.394242	0.32169	0.533537	0.741516	0.570313	0.995701	0.767776	0.968442	0.084366	0.652489	0.0301528	0.773733	0.246866	0.937105	0.716405	0.586749	0.865025	0.557341	0.0274935	0.0386072
P07210_29_25029	1.2429e-18	0.315125	2.04226e-05	0.243462	0.403778	0.598453	0.583068	0.601796	0.126145	0.887167	0.252639	0.14893	0.895027	0.479682	0.154952	0.564163	0.661038	0.629245	0.87897	0.500367	0.886897	0.999057	0.241243	0.0748629	0.3973	0.426102	0.889918	0.547748	0.287536	0.152942	0.650618	0.896607	0.915806	0.142426	0.367146	0.250941	0.056529	0.960103	0.057108	0.115658	0.0883388	0.203167	0.359586	0.426056	0.938675	0.926964	0.759245	0.930165	0.63904	0.516886	0.0705917	0.0562973	0.0449694	0.12769	0.373315	0.740752	0.238851	0.129765	0.18916	0.217959	0.346959	0.0456414	0.148248	0.96598	0.514215	0.023495	0.822371	0.486052	0.583007	0.301176	0.423776	0.0109209	0.0111486	0.452334	0.374203	0.748293	0.458654	0.147991	0.933123	0.0274991	0.11615	0.642101	0.51625	0.788262	0.878667	0.866579	0.548842	0.0556679	0.534534	0.541101	0.179712	0.520815	0.944137	0.526499	0.36331	0.864554	0.728547	0.643898	0.931128	0.878413	0.672993	0.11118	0.822643	0.311966	0.414134	0.769221	0.722174	0.345711	6.61423e-06	2.04338e-07
P07210_533_25047	0.00782706	0.675731	0.482282	0.207537	0.936058	0.528624	0.971751	0.969432	0.685123	0.940493	0.170938	0.370968	0.398816	0.0804471	0.472905	0.881586	0.727538	0.873662	0.148956	0.492137	0.869862	0.81019	0.123295	0.869371	0.503304	0.124597	0.120355	0.14944	0.59528	0.72358	0.0473935	0.932898	0.0269687	0.282277	0.414909	0.189454	0.868045	0.133534	0.0914757	0.800581	0.275092	0.401206	0.74859	0.924946	0.260242	0.618255	0.793576	0.658589	0.272259	0.912286	0.193307	0.861707	0.824704	0.473138	0.566536	0.0920058	0.752494	0.8843	0.831423	0.178254	0.839865	0.542269	0.314677	0.372436	0.392962	0.104343	0.426922	0.828191	0.289322	0.650117	0.838136	0.144806	0.133866	0.382898	0.99028	0.337431	0.767838	0.364768	0.816641	0.9882	0.409022	0.30729	0.621244	0.752048	0.630479	0.864777	0.470813	0.899895	0.896846	0.918752	0.728593	0.792009	0.931856	0.46752	0.408542	0.357118	0.199749	0.0493516	0.289631	0.376482	0.606606	0.230344	0.829889	0.523775	0.410881	0.503535	0.799538	0.131958	0.337549	0.47943
P07210_561_25048	2.6882e-36	0.00594224	0.123785	0.602205	0.924401	0.0441132	0.208811	0.00728612	0.159646	0.569514	0.605117	0.0956413	0.766996	0.460562	0.372323	0.506971	0.772154	0.485576	0.21997	0.0205907	0.764519	0.884696	0.947375	0.424186	0.349155	0.00228924	0.133725	0.39476	0.195695	0.792516	0.229177	0.228424	0.900521	0.778515	0.130311	0.113233	0.199759	0.289855	0.159765	0.929725	0.791971	0.804757	0.740194	0.896709	0.760381	0.0583791	0.503745	0.106315	0.184156	0.430593	0.759281	0.770097	0.739285	0.934239	0.144516	0.319951	0.0637355	0.762946	0.985925	0.279255	0.909987	0.724706	0.834649	0.408583	0.449789	0.116725	0.91167	0.320268	0.513815	0.737017	0.477319	0.374296	0.176695	0.865861	0.102727	0.263753	0.345079	0.771933	0.94169	0.500537	0.293435	0.638488	0.952248	0.790757	0.0659196	0.442503	0.621998	0.316808	0.73665	0.628657	0.658897	0.516944	0.957726	0.163198	0.277612	0.296473	0.779151	0.0829436	0.568481	0.748891	0.0262095	0.244545	0.490801	0.552509	0.827431	0.820907	0.81421	0.311926	0.123479	0.121143
P07210_57_25030	0.00144391	0.239258	0.00149051	0.324077	0.0856849	0.780535	0.179425	0.261178	0.434947	0.177083	0.41096	0.340091	0.497734	0.692808	0.766117	0.144948	0.549516	0.423868	0.355753	0.994654	0.518472	0.512606	0.0623254	0.112822	0.966758	0.0304265	0.54507	0.130326	0.0967899	0.703211	0.817321	0.311318	0.613535	0.264413	0.202111	0.0714042	0.325015	0.34024	0.605906	0.108265	0.184795	0.305753	0.397095	0.927022	0.304459	0.840386	0.00804815	0.573235	0.169564	0.737315	0.011965	0.209814	0.312026	0.275001	0.158818	0.810609	0.122765	0.0106565	0.305672	0.371729	0.411558	0.271718	0.0700371	0.604419	0.58577	0.881315	0.781696	0.179984	0.231589	0.0457696	0.0428193	0.621715	0.178377	0.864301	0.177924	0.332593	0.713003	0.105511	0.285854	0.788551	0.724991	0.40835	0.793026	0.232497	0.877559	0.38379	0.463269	0.559518	0.922395	0.529301	0.806017	0.824397	0.428286	0.0376894	0.0680302	0.699965	0.0485427	0.535563	0.45802	0.175446	0.141742	0.081421	0.732885	0.437543	0.164985	0.942484	0.208492	0.77696	0.0257262	0.00605552
P07210_589_25049	1.10803e-31	0.0105272	0.0145924	0.352096	0.387857	0.0698582	0.661321	0.845643	0.161319	0.940063	0.780172	0.0664856	0.735334	0.897648	0.931507	0.702186	0.0926968	0.492119	0.572323	0.764543	0.181433	0.316356	0.982923	0.0870842	0.897488	0.64704	0.604402	0.122823	0.250246	0.382806	0.356234	0.937686	0.927689	0.240919	0.75968	0.683212	0.677582	0.62187	0.252207	0.739756	0.650506	0.204323	0.746459	0.478545	0.735648	0.043312	0.414785	0.204169	0.311988	0.302794	0.0824985	0.855952	0.554874	0.69463	0.979608	0.536936	0.595051	0.219037	0.846656	0.622696	0.764005	0.975911	0.833845	0.269067	0.654353	0.733237	0.970403	0.0705071	0.896799	0.798816	0.448888	0.738155	0.998039	0.286432	0.0237663	0.65953	0.570801	0.862238	0.41599	0.459743	0.373883	0.457907	0.680619	0.458312	0.530773	0.454834	0.665859	0.631398	0.999446	0.585154	0.556622	0.455121	0.238891	0.625431	0.724262	0.861469	0.492391	0.49247	0.897213	0.211751	0.0194186	0.331201	0.775105	0.198243	0.609231	0.206927	0.7322	0.827487	0.00407692	0.00702621
P07210_813_25057	1.87624e-05	6.27972e-12	0.195865	0.833423	0.229316	0.126612	0.842049	0.995548	0.24002	0.266544	0.289835	0.628079	0.995344	0.289806	0.405909	0.673532	0.751487	0.857378	0.320626	0.995134	0.490763	0.0258107	0.716398	0.779839	0.77767	0.603046	0.0902562	0.362128	0.306615	0.667521	0.405863	0.206346	0.277537	0.65296	0.16007	0.280263	0.0712977	0.775657	0.122874	0.645082	0.889754	0.900057	0.420876	0.798291	0.00591088	0.599709	0.89403	0.960418	0.975555	0.376517	0.297796	0.75253	0.208901	0.0438445	0.164678	0.902731	0.126988	0.996878	0.462972	0.346293	0.895791	0.0475457	0.657352	0.151692	0.707373	0.411235	0.724089	0.9273	0.702634	0.093351	0.807603	0.988238	0.975573	0.161155	0.55801	0.784131	0.529972	0.439744	0.877444	0.0376794	0.486513	0.472222	0.14533	0.818672	0.461239	0.5924	0.413448	0.841531	0.580181	0.0343349	0.329834	0.702573	0.961192	0.179305	0.519985	0.464529	0.12657	0.794801	0.254024	0.234059	0.405776	0.116352	0.0916228	0.674487	0.744398	0.871884	0.786892	0.522587	0.363398	0.153339
P07210_841_25058	0.0652386	0.0219406	0.254702	0.431693	0.016673	0.851594	0.897833	0.343178	0.0833459	0.0268038	0.692163	0.765967	0.69069	0.0408978	0.0824124	0.918415	0.272758	0.869015	0.408884	0.802288	0.0073716	0.900993	0.395869	0.777896	0.188447	0.79146	0.809124	0.274946	0.767491	0.851752	0.975864	0.239568	0.162892	0.96605	0.884205	0.454394	0.36587	0.91017	0.879363	0.862455	0.283816	0.88661	0.927825	0.169998	0.0622561	0.725537	0.889673	0.900089	0.460573	0.0676686	0.520891	0.458862	0.137789	0.517199	0.803172	0.907995	0.519933	0.500323	0.547741	0.5463	0.794512	0.33871	0.661846	0.0741748	0.524217	0.793589	0.817096	0.980088	0.958574	0.980868	0.649786	0.903606	0.520014	0.379374	0.625903	0.390888	0.164658	0.765683	0.855945	0.0751287	0.0151283	0.170538	0.300721	0.753409	0.925313	0.0495483	0.0463408	0.525784	0.837441	0.893722	0.272442	0.977272	0.699089	0.202328	0.00839883	0.701692	0.554111	0.671526	0.794152	0.938327	0.904663	0.184701	0.634206	0.0108776	0.73623	0.465109	0.273027	0.92683	0.10152	0.0642467
P07210_85_25031	1.67967e-20	0.14216	0.0373907	0.872518	0.82918	0.636736	0.788594	0.291755	0.626184	0.89198	0.696472	0.884732	0.791733	0.501841	0.353461	0.517249	0.333632	0.375399	0.259889	0.978529	0.473851	0.670002	0.238856	0.00729757	0.195995	0.462816	0.0886401	0.137693	0.467794	0.103991	0.426187	0.0732991	0.0145134	0.842277	0.278294	0.696661	0.403903	0.861475	0.509913	0.148663	0.249426	0.51807	0.536475	0.0938747	0.045731	0.409836	0.102621	0.97634	0.279926	0.948195	0.127017	0.16105	0.700377	0.313655	0.403387	0.515427	0.849869	0.776582	0.287969	0.0513274	0.312213	0.12762	0.52953	0.749484	0.0432604	0.969183	0.201307	0.822874	0.0715759	0.266449	0.0171041	0.865894	0.670528	0.872919	0.298348	0.6802	0.360826	0.967712	0.446878	0.2577	0.762852	0.164408	0.587726	0.591892	0.944756	0.912566	0.669912	0.0168394	0.680661	0.355837	0.0904175	0.33131	0.889711	0.0929385	0.520617	0.168279	0.89037	0.320456	0.498418	0.617968	0.159051	0.277592	0.0886023	0.989504	0.549718	0.752275	0.215483	0.487874	0.0273935	0.00448354
P07299_29_25129	0.0068278	0.000766611	0.373658	0.435782	0.988354	0.166563	0.793973	0.525976	0.935366	0.155318	0.866394	0.301992	0.52658	0.01773	0.0125014	0.24879	0.00188885	0.98598	0.863732	0.85077	0.692299	0.127115	0.791621	0.108623	0.00526467	0.503418	0.000193903	0.0392664	0.0119598	0.217241	0.472815	0.816057	0.0148968	0.12315	0.868195	0.399347	0.581418	0.496666	0.236358	0.884646	0.665556	0.673646	0.483553	0.870288	0.104124	0.132737	0.994302	0.734532	0.117782	0.525485	0.830639	0.85839	0.950877	0.446494	0.950999	0.129381	0.249299	0.320173	0.354455	0.152108	0.211056	0.612383	0.0948047	0.138564	0.644609	0.923683	0.0663781	0.145962	0.785485	0.538448	0.834029	0.34069	0.521948	0.555535	0.475564	0.510903	0.0556698	0.829923	0.623644	0.595034	0.285415	0.446188	0.608786	0.0200406	0.292152	0.139764	0.500517	0.723262	0.433585	0.00594782	0.326375	0.926808	0.591839	0.650159	0.181757	0.270027	0.192911	0.0965629	0.783846	0.966325	0.686969	0.386402	0.175833	0.943861	0.5464	0.850983	0.424006	0.592439	0.61733	0.54723
P07564_1821_86353	1.53173e-06	0.00650772	0.603212	0.202028	0.0851433	0.0315491	0.725108	0.76529	0.87124	0.284348	0.924989	0.513571	0.290343	0.691576	0.777138	0.282221	0.720703	0.689701	0.586564	0.406737	0.971424	0.51399	0.410547	0.941617	0.199111	0.955219	0.286478	0.310811	0.0212051	0.43033	0.145091	0.677339	0.40074	0.650007	0.274987	0.898874	0.318858	0.728523	0.74109	0.238224	0.591238	0.803396	0.676009	0.835791	0.86689	0.326001	0.955878	0.652143	0.229466	0.582871	0.0651596	0.788001	0.985109	0.528952	0.483134	0.0352058	0.332068	0.31748	0.288376	0.211871	0.362034	0.59784	0.379086	0.0433323	0.445456	0.461646	0.136901	0.920218	0.955775	0.152224	0.430679	0.272921	0.750888	0.682891	0.723877	0.288581	0.615866	0.772427	0.223767	0.473404	0.027873	0.16009	0.0702032	0.810618	0.93022	0.966378	0.0160201	0.258133	0.0705115	0.35637	0.0625936	0.401199	0.265345	0.505673	0.413289	0.157592	0.428577	0.402097	0.789982	0.412966	0.133821	0.91854	0.0998864	0.449488	0.814647	0.830937	0.43539	0.124788	0.268865	0.373812
P07564_3277_86384	0.568725	0.845963	0.332443	0.364749	0.924271	0.0866938	0.633076	0.647477	0.550456	0.113295	0.766127	0.490091	0.58618	0.241066	0.335624	0.421049	0.190052	0.951732	0.319918	0.655356	0.593112	0.0404828	0.922888	0.809224	0.132626	0.389048	0.164425	0.564622	0.633611	0.921917	0.331503	0.869828	0.480126	0.0779614	0.845078	0.851789	0.904199	0.775539	0.338534	0.186176	0.594256	0.789348	0.846151	0.40335	0.192204	0.103728	0.442298	0.0671595	0.308932	0.663692	0.26199	0.0144655	0.543195	0.0138022	0.99383	0.469622	3.79798e-05	0.286652	0.122173	0.0193196	0.159454	0.130192	0.807149	0.0379466	0.121389	0.0410896	0.133701	0.621318	0.77666	0.329173	0.283674	0.81128	0.845652	0.685221	0.639293	0.300145	0.70094	0.0129822	0.721721	0.43012	0.974691	0.769738	0.752456	0.884151	0.0704629	0.308546	0.426762	0.682284	0.244173	0.194209	0.442971	0.934888	0.766833	0.477669	0.675159	0.914704	0.758701	0.925056	0.227971	0.317623	0.0179675	0.97402	0.750113	0.51801	0.870575	0.933073	0.160051	0.307559	0.417883	0.325175
P07566_309_91043	0.0744931	0.0326456	0.679057	0.940988	0.274746	0.690923	0.549091	0.742917	0.876529	0.83235	0.703572	0.914547	0.666387	0.731581	0.458961	0.684745	0.817508	0.589239	0.143795	0.814297	0.259622	0.0188835	0.106304	0.244271	0.624031	0.870322	0.567965	0.907808	0.555911	0.372008	0.535274	0.0868664	0.157644	0.474287	0.242468	0.498168	0.356651	0.631415	0.339417	0.274043	0.397237	0.513618	0.554002	0.318405	0.127123	0.485056	0.914813	0.453	0.711558	0.979052	0.831941	0.760868	0.241429	0.935671	0.261231	0.804371	0.376551	0.248373	0.765171	0.695926	0.396599	0.6631	0.222816	0.498882	0.362018	0.606536	0.606689	0.15112	0.935722	0.749098	0.282983	0.172071	0.569382	0.1389	0.971363	0.287111	0.063097	0.345463	0.617051	0.588211	0.92138	0.132787	0.153863	0.993316	0.749811	0.986274	0.797466	0.996991	0.06061	0.54908	0.558627	0.413807	0.826566	0.239938	0.572706	0.417772	0.50803	0.530741	0.868075	0.0397952	0.778195	0.310536	0.511357	0.644475	0.905595	0.792876	0.0979913	0.261798	0.676856	0.840834
P07973_561_81854	2.69436e-27	0.041108	0.00331851	0.267614	0.0191579	0.459779	0.605585	0.512974	0.00338312	0.545154	0.929066	0.119295	0.491175	0.475861	0.427052	0.875865	0.217918	0.877998	0.594732	0.458114	0.776643	0.895954	0.839024	0.113827	0.665373	0.431415	0.0490988	0.856373	0.289057	0.606032	0.384909	0.441216	0.664328	0.0732461	0.336442	0.633502	0.633889	0.588263	0.486224	0.473885	0.525502	0.589335	0.59775	0.436616	0.0173703	0.41489	0.914475	0.467039	0.387402	0.954756	0.95865	0.0934896	0.0603551	0.320602	0.42329	0.736917	0.929962	0.697148	0.849381	0.910374	0.909191	0.356474	0.741985	0.69819	0.98372	0.675375	0.713804	0.126751	0.791452	0.804212	0.793981	0.625709	0.497305	0.50643	0.359064	0.669822	0.320697	0.121298	0.630604	0.867045	0.277922	0.936607	0.639683	0.0622068	0.871873	0.496404	0.146407	0.517928	0.196087	0.771313	0.668377	0.093456	0.603783	0.477657	0.531172	0.556556	0.191284	0.97215	0.876539	0.0974309	0.547337	8.2413e-05	0.745434	0.446282	0.403919	0.192585	0.0478663	0.192968	0.00483215	0.00822183
P08291_1233_85640	0.276074	0.0426051	0.104286	0.413961	0.666272	0.661948	0.244519	0.401272	0.701095	0.831316	0.231091	0.588785	0.728756	0.346703	0.664672	0.0950437	0.526132	0.101894	0.670403	0.776584	0.752395	0.151938	0.12508	0.284886	0.627478	0.384502	0.173603	0.00195744	0.883335	0.139475	0.00310371	0.531568	0.279462	0.486085	0.979013	0.321056	0.0644432	0.875676	0.731937	0.658618	0.542778	0.329731	0.870695	0.213535	0.27229	0.227531	0.334159	0.849882	0.632787	0.445683	0.535471	0.545957	0.954096	0.253263	0.886238	0.280777	0.294091	0.413199	0.321075	0.427514	0.22943	0.199979	0.182727	0.309366	0.366508	0.893186	0.980314	0.689768	0.0412321	0.657907	0.82877	0.101307	0.443335	0.927916	0.646515	0.895458	0.0507635	0.243403	0.110861	0.737174	0.035783	0.73743	0.986354	0.720166	0.10067	0.793201	0.0987412	0.423021	0.855652	0.538483	0.378272	0.446895	0.688069	0.330258	0.281554	0.108909	0.306509	0.551921	0.722454	0.387798	0.552617	0.921321	0.876438	0.401112	0.793556	0.522034	0.152204	0.583186	0.909466	0.161456
P08291_1401_85646	2.904e-07	4.47265e-07	0.166209	0.186758	0.665235	0.925389	0.799639	0.338724	0.872629	0.420741	0.14019	0.288213	0.436935	0.0796602	0.00647152	0.697061	0.577248	0.743195	0.627268	0.839208	0.79549	0.15993	0.199738	0.0981129	0.602787	0.329601	0.126514	0.385256	0.0819694	0.241248	0.857447	0.921787	0.454508	0.720554	0.347437	0.820309	0.652093	0.948134	0.608223	0.107874	0.471543	0.864707	0.166735	0.927154	0.637974	0.403906	0.331094	0.35472	0.425496	0.638396	0.379847	0.683633	0.736907	0.949279	0.25163	0.233517	0.802026	0.691262	0.591384	0.521547	0.202208	0.786461	0.97732	0.500882	0.365041	0.162089	0.685296	0.345324	0.153138	0.693844	0.797095	0.751207	0.666542	0.103332	0.196073	0.650287	0.129002	0.147905	0.459959	0.190177	0.10801	0.41392	0.441512	0.410691	0.36036	0.561113	0.944871	0.886189	0.130472	0.0806135	0.935036	0.26897	0.776819	0.526086	0.231795	0.54077	0.480069	0.344823	0.214864	0.6195	0.223097	0.472014	0.35538	0.502666	0.156759	0.830787	0.288536	0.126515	0.0753308	0.117492
P08291_1429_85647	7.90234e-05	0.000208456	0.0153052	0.130347	0.579562	0.231861	0.982588	0.0155566	0.8119	0.752289	0.136295	0.0495789	0.705489	0.0185922	0.00143322	0.654085	0.610592	0.749614	0.380432	0.250912	0.890814	0.374685	0.0472244	0.131763	0.841621	0.460211	0.256547	0.0197838	0.866156	0.473143	0.954651	0.928405	0.839001	0.184685	0.242065	0.842278	0.838939	0.227941	0.494154	0.145498	0.142502	0.85651	0.0474054	0.841854	0.571696	0.669384	0.85716	0.307427	0.52504	0.912929	0.549733	0.716709	0.886812	0.522805	0.134172	0.702987	0.749301	0.750804	0.729532	0.804543	0.544952	0.638799	0.708638	0.377288	0.375695	0.0218029	0.957022	0.108248	0.0878282	0.542447	0.286525	0.942097	0.958885	0.555298	0.303127	0.85672	0.407977	0.425242	0.00910867	0.079328	0.0461097	0.706101	0.0617797	0.498605	0.651326	0.983139	0.758377	0.52859	0.24468	0.113989	0.248596	0.554376	0.18398	0.0909147	0.0337416	0.907375	0.517698	0.952601	0.391724	0.962217	0.808363	0.541993	0.483264	0.248986	0.323144	0.804088	0.548688	0.631254	0.00930996	0.0322923
P08291_1709_85657	4.00634e-08	0.298462	0.0257319	0.384576	0.657506	0.204904	0.968926	0.303639	0.836686	0.232525	0.718901	0.721506	0.525292	0.578984	0.315281	0.407009	0.96451	0.95661	0.261844	0.401361	0.949881	0.294849	0.141948	0.251387	0.293596	0.508374	0.00547989	0.425789	0.87938	0.382699	0.95508	0.499429	0.637135	0.259849	0.66534	0.00665401	0.52105	0.199966	0.341854	0.977371	0.808978	0.777238	0.634163	0.159206	0.0451342	0.910804	0.69387	0.711171	0.251916	0.267903	0.65834	0.241565	0.533695	0.0733909	0.569594	0.630202	0.358588	0.220712	0.694481	0.304138	0.556856	0.106504	0.0920911	0.589737	0.198875	0.387666	0.486084	0.169295	0.66784	0.557292	0.899115	0.715584	0.129913	0.567792	0.872764	0.834471	0.232112	0.951643	0.606023	0.811275	0.368158	0.294483	0.646556	0.350402	0.722627	0.0371697	0.316531	0.409451	0.091677	0.00207215	0.0253854	0.425801	0.191862	0.525732	0.630846	0.21092	0.506846	0.624532	0.872675	0.79123	0.364313	0.704172	0.644905	0.361671	0.593862	0.229555	0.952298	0.432256	0.00983533	0.000778718
P08291_1737_85658	1.04379e-20	0.971384	0.0193811	0.174481	0.581346	0.746295	0.92184	0.98572	0.974087	0.477039	0.575762	0.526074	0.179961	0.501481	0.23461	0.524835	0.155118	0.116024	0.939178	0.155194	0.72008	0.499482	0.530358	0.542932	0.184351	0.0620393	0.345939	0.301086	0.184526	0.464925	0.904545	0.168616	0.232006	0.755528	0.446063	0.0166448	0.350323	0.220956	0.437075	0.718958	0.874602	0.677317	0.73769	0.0368227	0.105257	0.906199	0.582039	0.562127	0.157581	0.952326	0.695122	0.857717	0.117996	0.776036	0.650379	0.318873	0.943722	0.992507	0.602478	0.97274	0.446773	0.531529	0.027226	0.780827	0.158203	0.201885	0.0703538	0.101263	0.870533	0.468937	0.283198	0.698269	0.706	0.61354	0.582841	0.772275	0.0953977	0.316516	0.0897994	0.825128	0.303727	0.626129	0.499571	0.472306	0.470096	0.0855394	0.168413	0.835875	0.552787	0.063664	0.591226	0.975973	0.85342	0.222582	0.0847847	0.575782	0.440328	0.670576	0.181711	0.372244	0.658648	0.575559	0.934702	0.274233	0.145788	0.795798	0.845446	0.332784	0.0083598	0.00143811
P08291_1765_85659	0.00023343	0.0024661	0.190893	0.0811575	0.337788	0.607322	0.605439	0.666537	0.873268	0.301786	0.87795	0.764969	0.0775708	0.781296	0.082641	0.836115	0.0886512	0.10799	0.159725	0.115384	0.863259	0.663885	0.658435	0.399301	0.388164	0.198252	0.989568	0.0901571	0.121427	0.437267	0.462808	0.0657399	0.893904	0.0444136	0.472077	0.234138	0.263769	0.757579	0.318472	0.562347	0.945502	0.951069	0.566165	0.041359	0.794289	0.601406	0.373257	0.51408	0.960329	0.88626	0.353257	0.777178	0.953219	0.850118	0.621014	0.591258	0.170002	0.539656	0.0979768	0.369918	0.0591661	0.862524	0.169903	0.570013	0.516818	0.136577	0.02302	0.85956	0.857831	0.669843	0.642019	0.480742	0.0595148	0.539604	0.961235	0.764289	0.12522	0.35331	0.40453	0.809079	0.363147	0.527708	0.22588	0.213903	0.698814	0.518364	0.023594	0.643617	0.509584	0.526348	0.968898	0.766517	0.382648	0.499144	0.147404	0.383448	0.7616	0.376563	0.702348	0.936786	0.486791	0.906139	0.477873	0.143875	0.0473403	0.617127	0.668138	0.237275	0.279947	0.151937
P08291_1_85597	7.0786e-09	0.013036	0.000118719	0.0796375	0.648217	0.598695	0.406428	0.205112	0.206169	0.178631	0.563834	0.89479	0.222292	0.990112	0.252076	0.21548	0.333857	0.842379	0.984978	0.158842	0.871769	0.827276	0.989341	0.782611	0.0102967	0.0753872	0.297388	0.373306	0.092435	0.231842	0.744724	0.810061	0.267357	0.593236	0.0424472	0.0290817	0.141698	0.394045	0.0533374	0.256814	0.712563	0.15225	0.166149	0.0762493	0.837233	0.394064	0.31136	0.766521	0.567463	0.488879	0.0373827	0.973933	0.00501879	0.848678	0.0382515	0.766412	0.809011	0.296725	0.306349	0.37401	0.382992	0.923116	0.351109	0.891355	0.266078	0.104588	0.785619	0.166191	0.336629	0.645417	0.668707	0.000149349	0.102207	0.94369	0.671743	0.779285	0.988707	0.430125	0.645021	0.016369	0.353454	0.190027	0.95223	0.823602	0.755726	0.62653	0.221112	0.0281621	0.693064	0.362471	0.202165	0.915244	0.177375	0.273388	0.58269	0.443455	0.698399	0.140493	0.555553	0.611807	0.92933	0.391594	0.288612	0.26114	0.0587465	0.169208	0.672528	0.936078	9.19717e-05	0.000137516
P08291_533_85615	0.472942	0.505886	0.128401	0.834345	0.108978	0.899269	0.517274	0.294786	0.197558	0.600054	0.814171	0.812968	0.604072	0.931048	0.832377	0.820554	0.715521	0.507981	0.713085	0.723102	0.96979	0.617983	0.649394	0.454903	0.545116	0.159048	0.212584	0.243245	0.194116	0.250201	0.745097	0.402565	0.221378	0.116424	0.0950141	0.19735	0.926651	0.555432	0.0459645	0.42355	0.447667	0.3314	0.872743	0.00152685	0.940672	0.929638	0.685964	0.890595	0.559132	0.892809	0.351028	0.407114	0.217866	0.169529	0.0927008	0.0807154	0.421155	0.842987	0.832646	0.505324	0.565328	0.127591	0.954655	0.152007	0.0956949	0.066556	0.78944	0.111943	0.527857	0.0549919	0.245483	0.73295	0.449632	0.527111	0.947643	0.317847	0.138059	0.752241	0.0576738	0.539594	0.614694	0.293958	0.132698	0.0236993	0.696003	0.833913	0.278582	0.325754	0.0178088	0.322228	0.985835	0.501018	0.504234	0.835732	0.674798	0.992985	0.72825	0.478203	0.348676	0.895088	0.262068	0.429088	0.746113	0.801967	0.426588	0.267119	0.423818	0.256982	0.452486	0.584679
P08291_561_85616	2.40673e-20	0.00980734	0.0747621	0.659662	0.940348	0.605961	0.386354	0.485164	0.0731955	0.274156	0.372502	0.300454	0.429851	0.310793	0.42704	0.916964	0.140214	0.336366	0.236111	0.601164	0.449746	0.110634	0.207035	0.519482	0.728122	0.475072	0.417504	0.424622	0.50971	0.567419	0.853572	0.709362	0.719516	0.138465	0.983199	0.371562	0.14466	0.486115	0.0453464	0.404566	0.5263	0.0517425	0.806816	0.00681544	0.786371	0.145563	0.975794	0.0384042	0.101611	0.794555	0.0527823	0.277527	0.372584	0.138267	0.766399	0.575316	0.526645	0.970102	0.437407	0.123137	0.301217	0.321106	0.370782	0.814729	0.380749	0.524704	0.213394	0.913828	0.737452	0.456919	0.968494	0.292718	0.449852	0.672656	0.484092	0.636143	0.496266	0.239068	0.185778	0.112778	0.456938	0.527141	0.108375	0.563628	0.533784	0.720796	0.538133	0.691732	0.702502	0.806627	0.447867	0.186141	0.465107	0.225941	0.654265	0.384151	0.441507	0.561176	0.972762	0.486926	0.572083	0.281697	0.278464	0.142594	0.716622	0.786991	0.584937	0.618213	0.0491045	0.157734
P08291_589_85617	1.43105e-18	0.00405574	0.174963	0.20909	0.856975	0.334327	0.406056	0.733253	0.149315	0.486431	0.833148	0.202837	0.130063	0.100018	0.296755	0.720647	0.0485834	0.062135	0.253649	0.586249	0.665255	0.0853052	0.209113	0.715573	0.868077	0.625063	0.674186	0.795118	0.858278	0.564491	0.389633	0.717821	0.750623	0.152094	0.843832	0.789348	0.179406	0.141117	0.13219	0.157968	0.485158	0.119238	0.89806	0.148252	0.87732	0.137252	0.62299	0.0577433	0.214875	0.29518	0.00295131	0.418721	0.908268	0.119439	0.98928	0.777569	0.272133	0.449768	0.220531	0.170244	0.208426	0.317161	0.463607	0.229875	0.613494	0.687205	0.129466	0.432154	0.42577	0.40749	0.51804	0.396712	0.452187	0.995113	0.729701	0.350227	0.582882	0.663092	0.921957	0.168664	0.70023	0.946567	0.302006	0.918487	0.624335	0.952124	0.527807	0.959013	0.306394	0.15212	0.878472	0.663968	0.961563	0.128129	0.599464	0.213785	0.684487	0.509253	0.809837	0.24945	0.352239	0.488584	0.331881	0.0633515	0.472973	0.617813	0.927072	0.772765	0.0772426	0.102445
P08291_981_85631	6.41623e-05	0.00545538	0.690245	0.418896	0.0770039	0.946239	0.924549	0.651344	0.89086	0.750135	0.960575	0.448058	0.557368	0.721906	0.190544	0.357129	0.773074	0.293796	0.400813	0.482253	0.212737	0.137508	0.219401	0.0250794	0.313661	0.0420214	0.642675	0.144694	0.181627	0.610897	0.0858261	0.298161	0.204827	0.613062	0.0794176	0.749288	0.591864	0.311321	0.234304	0.785664	0.701684	0.799672	0.403508	0.871547	0.93674	0.865447	0.457237	0.515834	0.972327	0.405308	0.45127	0.522199	0.719444	0.654065	0.0731378	0.355732	0.751388	0.102206	0.29162	0.844641	0.329557	0.457781	0.597475	0.459961	0.839435	0.0426614	0.211939	0.51873	0.511972	0.897829	0.93844	0.607535	0.195094	0.973581	0.204541	0.350661	0.124488	0.443407	0.289291	0.418411	0.338404	0.811596	0.788708	0.187128	0.907068	0.152165	0.886762	0.0614911	0.268708	0.190866	0.0454193	0.888696	0.679206	0.317726	0.856053	0.697234	0.422013	0.0859881	0.353512	0.511897	0.64523	0.8307	0.885285	0.8001	0.611884	0.749558	0.782975	0.27747	0.964169	0.678875
P08292_1429_85826	2.86624e-19	0.00338819	0.486906	0.198762	0.491424	0.883427	0.832076	0.272723	0.574425	0.821803	0.107253	0.302324	0.63825	0.297294	0.401609	0.975164	0.403769	0.990603	0.494578	0.753188	0.504912	0.724701	0.0834126	0.128309	0.614628	0.856267	0.71916	0.456777	0.204272	0.608174	0.651778	0.569947	0.662064	0.128147	0.205073	0.763415	0.125688	0.182417	0.820838	0.337381	0.995711	0.41083	0.906635	0.61066	0.960247	0.235461	0.612082	0.00322171	0.0013288	0.513555	0.304216	0.91493	0.959515	0.438216	0.162697	0.778219	0.20752	0.233115	0.20221	0.228125	0.122698	0.903583	0.594588	0.1313	0.640838	0.457819	0.462587	0.909373	0.437847	0.146727	0.622951	0.488967	0.121229	0.445872	0.042048	0.452107	0.097506	0.562936	0.527417	0.170041	0.826084	0.975196	0.587061	0.0731083	0.810906	0.212232	0.715027	0.609698	0.798612	0.171188	0.978555	0.689071	0.666802	0.482701	0.391684	0.528221	0.307251	0.763543	0.25736	0.212526	0.753549	0.384933	0.890805	0.354518	0.479702	0.358936	0.301233	0.727534	0.249523	0.339182
P08292_1709_85836	3.12115e-10	0.000170766	0.11241	0.193865	0.100503	0.479847	0.967463	0.673423	0.894492	0.443606	0.220942	0.584608	0.188731	0.155017	0.114613	0.0501319	0.881015	0.0160886	0.564302	0.866143	0.988428	0.484336	0.501134	0.38681	0.464776	0.695688	0.0686	0.654285	0.274464	0.0894413	0.491464	0.335992	0.769372	0.765046	0.763392	0.0569301	0.700001	0.347638	0.458263	0.907985	0.283608	0.972394	0.315198	0.312401	0.126318	0.865156	0.652281	0.666549	0.292388	0.217033	0.948732	0.386064	0.816382	0.0358077	0.874855	0.698585	0.330296	0.409102	0.783249	0.84526	0.957454	0.0464575	0.798784	0.651669	0.340908	0.845635	0.687278	0.568762	0.805175	0.947226	0.504103	0.998685	0.325248	0.355209	0.682311	0.707096	0.0215062	0.755053	0.489952	0.473102	0.167261	0.81066	0.549511	0.755682	0.804905	0.108696	0.7099	0.731512	0.0213016	8.89271e-08	0.0345012	0.139925	0.641848	0.508871	0.720722	0.497793	0.422313	0.542351	0.833109	0.814591	0.19062	0.423296	0.866319	0.766562	0.298405	0.0294482	0.199388	0.786369	0.175452	0.0219979
P08292_1737_85837	3.02396e-11	0.063225	0.000196114	0.0407598	0.408671	0.187223	0.486466	0.975375	0.360664	0.853288	0.94848	0.622173	0.0327034	0.47189	0.203334	0.823601	0.104675	0.00792385	0.90213	0.267241	0.967734	0.515356	0.772778	0.352932	0.871242	0.0630452	0.343077	0.207467	0.78107	0.0602533	0.963447	0.916401	0.671359	0.206017	0.506156	0.00392688	0.343767	0.846881	0.956525	0.904875	0.790594	0.613121	0.521656	0.0956826	0.39528	0.492588	0.818328	0.476455	0.470467	0.885164	0.193658	0.886582	0.408961	0.0394572	0.664212	0.427937	0.959592	0.712193	0.674925	0.731051	0.89922	0.0763871	0.177626	0.721653	0.28798	0.805007	0.62071	0.546203	0.425022	0.553479	0.278666	0.584616	0.071511	0.228351	0.165523	0.926788	0.0816979	0.598649	0.208059	0.49744	0.516298	0.414924	0.606251	0.379239	0.881689	0.549652	0.857755	0.645099	0.0289508	0.00128465	0.676897	0.578668	0.726922	0.528444	0.0722551	0.602785	0.370086	0.665779	0.296136	0.383893	0.150277	0.863376	0.512873	0.203225	0.0649636	0.15339	0.409353	0.77063	0.00106399	0.000378755
P08292_1_85796	2.96365e-05	0.0998351	0.000854238	0.113873	0.541039	0.708211	0.513196	0.699106	0.242475	0.128065	0.814387	0.956966	0.186835	0.77862	0.60721	0.127184	0.611461	0.905237	0.993473	0.448795	0.904448	0.354688	0.828684	0.594426	0.226287	0.0629742	0.264839	0.306818	0.734314	0.39349	0.830618	0.420776	0.504056	0.460041	0.333332	0.217429	0.0968993	0.89577	0.185347	0.744892	0.355237	0.331469	0.044799	0.0986819	0.948318	0.871856	0.936059	0.943253	0.522253	0.0928875	0.0369653	0.38049	0.0902484	0.761134	0.275873	0.813048	0.197542	0.657332	0.119814	0.656708	0.141914	0.727239	0.155773	0.69127	0.56167	0.0820289	0.662408	0.719401	0.954175	0.300601	0.834198	0.00535366	0.168297	0.965024	0.764361	0.20779	0.310177	0.965466	0.544435	0.00317235	0.026003	0.0837576	0.638673	0.461445	0.873222	0.383567	0.387583	0.0796798	0.543545	0.33237	0.848776	0.641356	0.110894	0.301223	0.852551	0.452737	0.440003	0.079973	0.992208	0.343747	0.779367	0.154902	0.274566	0.195191	0.138663	0.252008	0.995209	0.758791	0.0062154	0.000918629
P08292_533_85805	0.291257	0.00432357	0.150848	0.558647	0.783253	0.903073	0.893799	0.673769	0.565387	0.650285	0.199916	0.674217	0.780723	0.522133	0.638457	0.589485	0.557003	0.263119	0.390071	0.934711	0.759298	0.773924	0.948104	0.229658	0.21002	0.455364	0.943307	0.282802	0.283949	0.358638	0.732675	0.94681	0.315843	0.194919	0.22298	0.593038	0.943886	0.29639	0.151927	0.0806636	0.501984	0.429582	0.578361	0.0659266	0.0959291	0.388054	0.370438	0.128755	0.656268	0.440543	0.66452	0.855122	0.55506	0.867549	0.220573	0.290208	0.349176	0.487976	0.120928	0.833	0.0758378	0.875431	0.113352	0.00124638	0.12867	0.443059	0.0210258	0.315561	0.502696	0.199052	0.756361	0.171238	0.529772	0.413683	0.452302	0.754545	0.629848	0.871743	0.974418	0.98776	0.795704	0.961222	0.0995252	0.330896	0.519691	0.505947	0.146072	0.228862	0.564331	0.531971	0.877164	0.783418	0.311734	0.815478	0.980319	0.791489	0.630454	0.425384	0.358769	0.820422	0.721539	0.0883168	0.426364	0.398663	0.264403	0.386236	0.997087	0.88388	0.365017	0.383424
P08292_561_85806	9.41952e-22	0.450286	0.146357	0.398651	0.909352	0.810179	0.751445	0.636076	0.412283	0.089444	0.375604	0.975903	0.318663	0.288633	0.951802	0.736011	0.166156	0.755425	0.317554	0.735863	0.409665	0.0162757	0.372039	0.251954	0.902877	0.7221	0.181895	0.207553	0.239723	0.127395	0.891048	0.651001	0.672112	0.0510678	0.402582	0.31692	0.739746	0.786041	0.0439899	0.46407	0.672834	0.0684172	0.750752	0.00196992	0.415579	0.0500926	0.879736	0.0263193	0.286255	0.890499	0.179757	0.384198	0.312072	0.0533839	0.228224	0.306261	0.570995	0.969178	0.794719	0.346819	0.75739	0.0825631	0.576677	0.679732	0.19347	0.476823	0.557381	0.857831	0.594394	0.611577	0.805513	0.611238	0.840956	0.977753	0.429332	0.497751	0.274836	0.289733	0.0377051	0.394697	0.483278	0.658125	0.0987488	0.95313	0.452703	0.733871	0.474385	0.407916	0.685654	0.903885	0.745854	0.704414	0.368111	0.712196	0.927552	0.674797	0.813758	0.875148	0.778741	0.75423	0.501189	0.642407	0.316925	0.481074	0.567298	0.825331	0.23504	0.680305	0.108274	0.317869
P08292_981_85817	0.011829	0.00062063	0.478328	0.705144	0.251048	0.841193	0.725138	0.930791	0.520994	0.674175	0.787586	0.293957	0.935499	0.65367	0.19706	0.426607	0.666448	0.186102	0.688038	0.553783	0.289703	0.106904	0.157059	0.00981915	0.560723	0.0215436	0.81377	0.0928484	0.161344	0.33315	0.431215	0.273524	0.273159	0.422486	0.109467	0.861347	0.776171	0.416813	0.565187	0.752971	0.998288	0.964414	0.175064	0.79507	0.755506	0.849245	0.537496	0.209257	0.992138	0.396176	0.541143	0.515399	0.830141	0.443944	0.115706	0.890413	0.932966	0.17224	0.134348	0.888832	0.183092	0.26091	0.784789	0.533607	0.57992	0.474732	0.143401	0.451576	0.24445	0.934376	0.708369	0.618654	0.44849	0.80118	0.0286159	0.672404	0.0177691	0.155044	0.308012	0.426098	0.460776	0.889571	0.982883	0.282697	0.72799	0.297498	0.852507	0.115816	0.275042	0.182196	0.105324	0.757682	0.747524	0.489244	0.481868	0.636268	0.585234	0.113619	0.177557	0.217017	0.591739	0.881202	0.193109	0.869776	0.981063	0.653085	0.705318	0.757409	0.585824	0.942291
P08318_1009_115300	0.804843	4.09683e-14	0.00654705	0.299764	0.943996	0.107823	0.432396	0.256354	0.118535	0.375602	0.298713	0.961482	0.295989	0.404621	0.864379	0.506712	0.453298	0.791855	0.950715	0.460043	0.734603	0.378136	0.247415	0.200577	0.24152	0.443268	0.917	0.59471	0.0470606	0.184397	0.498181	0.962063	0.253613	0.0500391	0.948135	0.533688	0.109403	0.529608	0.203359	0.769116	0.30487	0.00932793	0.080741	0.731898	0.0153536	0.11533	0.490844	0.133939	0.219526	0.264802	0.221566	0.0803961	0.84111	0.218561	0.995705	0.545202	0.524132	0.629294	0.373931	0.401923	0.570738	0.213288	0.956291	0.361175	0.671813	0.353744	0.46742	0.703398	0.625589	0.935306	0.259097	0.513151	0.080545	0.43196	0.887698	0.547313	0.983601	0.428911	0.733819	0.394188	0.945991	0.746521	0.333998	0.999897	0.984386	0.254771	0.00927304	0.691798	0.383434	0.0717431	0.214216	0.0121387	0.61845	0.555613	0.0700678	0.458294	0.47518	0.606526	0.699177	0.364742	0.65421	0.527588	0.751987	0.289651	0.299456	0.097129	0.401532	0.60023	0.00385817	0.0348129
P08318_281_115274	0.0326441	1.04619e-05	0.306255	0.217544	0.940358	0.860612	0.486392	0.131065	0.498368	0.417542	0.628657	0.652919	0.168487	0.0501679	0.223169	0.659675	0.569086	0.850831	0.669455	0.317482	0.504023	0.974026	0.782127	0.974437	0.903458	0.890446	0.65228	0.196926	0.220091	0.749014	0.518154	0.67227	0.961281	0.0786883	0.183241	0.271388	0.435691	0.674134	0.305862	0.624284	0.185242	0.859388	0.261761	0.959644	0.162955	0.524686	0.596376	0.091095	0.127125	0.740742	0.00294481	0.0763448	0.0916321	0.926344	0.139048	0.615931	0.227688	0.678151	0.327916	0.561605	0.0486157	0.934829	0.50958	0.124686	0.918218	0.418214	0.650583	0.0549002	0.351413	0.740019	0.726911	0.445144	0.868124	0.0279271	0.811843	0.965111	0.52367	0.221016	0.793373	0.16929	0.760311	0.457642	0.975027	0.283475	0.613195	0.765925	0.0406366	0.962496	0.304686	0.0516695	0.0317112	0.627503	0.147343	0.452407	0.0390754	0.298947	0.344847	0.104663	0.0210705	0.510056	0.800321	0.0263646	0.837814	0.564434	0.317974	0.309754	0.788644	0.40066	0.121564	0.298341
P08318_337_115276	0.480103	3.62483e-05	0.0612241	0.491364	0.667746	0.0221137	0.801244	0.272616	0.0567975	0.0265505	0.826022	0.53832	0.411427	0.0506026	0.579729	0.70052	0.43398	0.115643	0.997099	0.598901	0.948158	0.0897441	0.431051	0.322428	0.349878	0.85325	0.207054	0.676609	0.0591831	0.825696	0.102207	0.601588	0.398662	0.00886003	0.985558	0.768614	0.113762	0.909925	0.666433	0.850348	0.64511	0.0599162	0.732168	0.984255	0.0674226	0.0388361	0.379913	0.157783	0.19857	0.738994	0.196667	0.021499	0.564536	0.881483	0.952544	0.176036	0.229907	0.939511	0.355842	0.348372	0.510307	0.960864	0.520397	0.0847379	0.890331	0.612028	0.231301	0.250238	0.976005	0.442105	0.532534	0.388008	0.128763	0.598314	0.605723	0.0917012	0.755245	0.83603	0.400932	0.539669	0.128749	0.855624	0.261085	0.825202	0.808571	0.264189	0.0828734	0.611976	0.120781	0.00383504	0.0226947	0.0491238	0.20189	0.701058	0.295308	0.655027	0.204289	0.22125	0.203457	0.467633	0.40854	0.839716	0.47456	0.963682	0.308827	0.339769	0.469212	0.5656	0.023335	0.0537634
P08318_365_115277	8.45547e-05	3.82598e-10	0.00294022	0.612376	0.217867	0.415913	0.66687	0.16832	0.117952	0.299851	0.762282	0.691734	0.568119	0.416188	0.622669	0.548819	0.699196	0.404862	0.378707	0.658954	0.892559	0.158909	0.904015	0.735324	0.617425	0.447802	0.24894	0.378997	0.106397	0.747475	0.128552	0.379333	0.558183	0.0110564	0.321455	0.404945	0.860818	0.451761	0.244665	0.914212	0.195987	0.0573477	0.00887814	0.862129	0.000492591	0.303462	0.0911402	0.0585513	0.0451202	0.789558	0.118608	0.0528548	0.728724	0.855104	0.32255	0.393518	0.520758	0.493906	0.147439	0.193555	0.395984	0.780791	0.659354	0.0137838	0.180505	0.552567	0.132193	0.867969	0.848302	0.948604	0.290147	0.598054	0.0711392	0.144015	0.969018	0.707537	0.994183	0.675566	0.654378	0.206236	0.560452	0.29856	0.0235462	0.634777	0.444612	0.552424	0.0552512	0.473628	0.108243	0.00113595	0.00965802	0.13181	0.132016	0.699676	0.0906878	0.541583	0.348788	0.811569	0.0630378	0.75543	0.654736	0.323976	0.828426	0.736743	0.704576	0.0625604	0.522295	0.822656	0.00254799	0.0337037
P08318_393_115278	0.0375739	3.47025e-11	0.029946	0.496675	0.475868	0.0244386	0.683525	0.346027	0.0120562	0.188384	0.766923	0.898643	0.781361	0.951472	0.49607	0.362477	0.383446	0.432025	0.937778	0.59451	0.867804	0.662432	0.820017	0.274639	0.319681	0.201972	0.890978	0.831886	0.0787892	0.587626	0.125009	0.756542	0.251913	0.0699464	0.811412	0.322098	0.110225	0.0977096	0.216301	0.900204	0.54581	0.00286933	0.0725672	0.502263	0.00145281	0.177471	0.624737	0.268937	0.273296	0.408238	0.412121	0.129841	0.68709	0.836504	0.951533	0.607082	0.697272	0.814264	0.0958632	0.561881	0.183409	0.92166	0.635847	0.178051	0.49527	0.828285	0.0872072	0.896259	0.677072	0.814382	0.505749	0.862443	0.203249	0.373006	0.624984	0.76047	0.89414	0.477619	0.918816	0.194915	0.997783	0.488174	0.345888	0.960539	0.387194	0.064667	0.000841359	0.837994	0.154842	0.024142	0.140121	0.0303219	0.101667	0.809179	0.120662	0.269946	0.210624	0.695599	0.721187	0.877357	0.363886	0.869051	0.947602	0.412467	0.748281	0.257747	0.117223	0.523668	0.0488783	0.208029
P08318_421_115279	0.24678	9.46022e-16	0.0176675	0.798735	0.667839	0.0252827	0.621301	0.322886	0.0834491	0.127935	0.526646	0.750607	0.87301	0.848421	0.505216	0.338457	0.327963	0.710983	0.798017	0.699822	0.573495	0.264219	0.666742	0.405962	0.161363	0.181371	0.705302	0.154503	0.0360117	0.975493	0.0224747	0.901	0.308176	0.0649893	0.191271	0.403724	0.0876818	0.149725	0.461491	0.994564	0.675789	0.00508203	0.0223371	0.258926	0.00148414	0.0741524	0.568076	0.490622	0.626237	0.305501	0.921597	0.181198	0.937058	0.631408	0.210696	0.771556	0.910285	0.763399	0.332307	0.984403	0.528517	0.701984	0.550553	0.0988641	0.374635	0.774494	0.233856	0.86347	0.617997	0.476278	0.948591	0.93133	0.55902	0.32282	0.700767	0.628136	0.645046	0.369345	0.662961	0.0854425	0.630464	0.69035	0.398132	0.982396	0.258777	0.050183	0.000221635	0.658126	0.140671	0.00487373	0.043299	0.0978556	0.120781	0.986121	0.0372221	0.28313	0.0185504	0.637599	0.110196	0.435313	0.59647	0.444042	0.860019	0.26298	0.873918	0.6831	0.404669	0.286141	0.0178422	0.0781871
P08318_449_115280	0.622863	6.78553e-10	0.0230374	0.40554	0.605063	0.609289	0.679167	0.331964	0.32709	0.742923	0.822505	0.970856	0.653883	0.231402	0.69956	0.489725	0.911936	0.692375	0.526779	0.733339	0.695634	0.170249	0.728755	0.0575662	0.339367	0.255168	0.922667	0.396635	0.297122	0.801904	0.0664338	0.476537	0.679523	0.0883784	0.778997	0.584286	0.208294	0.35823	0.332864	0.584092	0.319647	0.108181	0.0442583	0.652126	0.00323162	0.277328	0.51479	0.942595	0.990345	0.365131	0.0664012	0.348954	0.264462	0.890792	0.793032	0.571358	0.47433	0.438299	0.762551	0.4234	0.310682	0.717721	0.655619	0.28181	0.668878	0.48461	0.991553	0.667153	0.782557	0.300181	0.713147	0.357387	0.509351	0.09742	0.674276	0.524003	0.983236	0.795142	0.330421	0.0732992	0.753645	0.384298	0.363279	0.959911	0.882564	0.0742099	0.0107124	0.315047	0.344965	0.000539192	0.0244191	0.502416	0.188526	0.869073	0.58995	0.201001	0.0716807	0.984817	0.133821	0.588768	0.904199	0.382988	0.841237	0.124588	0.551294	0.703467	0.167244	0.438059	0.00363979	0.0248417
P08318_477_115281	0.929305	2.55027e-11	0.0280563	0.254693	0.749477	0.290828	0.72949	0.0789044	0.350576	0.458158	0.527579	0.824607	0.35378	0.695915	0.61632	0.374616	0.639138	0.443712	0.53372	0.501582	0.463795	0.0471741	0.747169	0.0488662	0.334126	0.0863433	0.305255	0.965389	0.0414124	0.250209	0.167249	0.698567	0.677897	0.0238966	0.986057	0.453461	0.176214	0.569475	0.225563	0.276647	0.710166	0.00889605	0.0860534	0.983754	0.00393914	0.246218	0.452332	0.261273	0.484471	0.192118	0.0742707	0.350938	0.975743	0.752911	0.957632	0.910096	0.940196	0.535995	0.551681	0.231567	0.84847	0.652484	0.67502	0.0735266	0.812822	0.792909	0.441555	0.718669	0.693165	0.402848	0.186686	0.692882	0.508183	0.0681218	0.568636	0.523625	0.913506	0.642618	0.746436	0.181468	0.836946	0.78404	0.246439	0.937687	0.891133	0.318923	0.00513935	0.885737	0.611131	0.0449938	0.319453	0.150876	0.115638	0.782353	0.612537	0.360538	0.68716	0.963613	0.309016	0.401719	0.768689	0.294161	0.971306	0.678455	0.209614	0.108108	0.31297	0.410514	0.0145787	0.11831
P08318_505_115282	0.899984	2.2664e-06	0.0432519	0.0920862	0.812629	0.0601247	0.708832	0.108995	0.110904	0.144626	0.568606	0.921886	0.228955	0.968885	0.127098	0.538105	0.676525	0.882954	0.69558	0.903013	0.777044	0.281488	0.998411	0.0486659	0.258626	0.397204	0.696563	0.880225	0.0162841	0.506911	0.242739	0.809507	0.253138	0.0913225	0.495954	0.110874	0.0908754	0.337678	0.43998	0.414122	0.584222	0.000918119	0.098265	0.698053	0.0369566	0.0405851	0.457615	0.418802	0.640181	0.488285	0.298814	0.0624337	0.431619	0.643585	0.589505	0.464191	0.856757	0.485444	0.559458	0.231345	0.775804	0.647987	0.268131	0.0838901	0.943316	0.405832	0.239048	0.982815	0.768018	0.864441	0.212778	0.441742	0.223348	0.376249	0.926959	0.164749	0.979743	0.878084	0.938123	0.713306	0.800416	0.437303	0.119024	0.873098	0.655931	0.363441	0.00149318	0.67837	0.214559	0.0565022	0.240893	0.146034	0.189757	0.995358	0.691352	0.108696	0.609493	0.904605	0.552508	0.175788	0.746664	0.357066	0.707355	0.0760306	0.172305	0.0542167	0.155641	0.539481	0.0513794	0.251204
P08318_533_115283	0.147313	0.00779332	0.0485653	0.474775	0.880221	0.13372	0.70695	0.511051	0.0283786	0.0854506	0.408074	0.389227	0.681478	0.113349	0.873766	0.63073	0.639972	0.756325	0.314441	0.330704	0.627118	0.162511	0.82989	0.14185	0.545451	0.100164	0.754649	0.94921	0.0768606	0.203882	0.0461534	0.556215	0.0615618	0.0105848	0.798143	0.179722	0.406497	0.446709	0.415236	0.792359	0.739405	0.0281504	0.00704923	0.956865	0.0145648	0.111969	0.809194	0.249649	0.449431	0.408539	0.108769	0.238763	0.589485	0.498718	0.797746	0.594086	0.797885	0.964168	0.325179	0.110296	0.439302	0.379019	0.141347	0.0529822	0.999401	0.310211	0.0798295	0.978234	0.662646	0.512255	0.148216	0.621847	0.412574	0.669612	0.713113	0.223177	0.923187	0.681003	0.42173	0.207611	0.789584	0.662029	0.639956	0.98563	0.488243	0.349038	0.00926474	0.865675	0.0896349	0.000532711	0.0423415	0.308441	0.157137	0.900432	0.381344	0.0684509	0.579738	0.799458	0.240162	0.673231	0.912383	0.302588	0.517836	0.260401	0.634022	0.158512	0.439529	0.326734	0.0112612	0.112089
P08318_561_115284	0.0546936	2.10502e-08	0.318	0.657632	0.964687	0.224688	0.662904	0.266265	0.0973756	0.10032	0.497247	0.946461	0.701313	0.201138	0.924324	0.958307	0.984484	0.659462	0.252579	0.145028	0.67792	0.0347305	0.559715	0.304636	0.389288	0.285172	0.798984	0.609647	0.0763106	0.682416	0.0311919	0.540378	0.543198	0.023561	0.818195	0.730049	0.17616	0.391032	0.375207	0.483908	0.865372	0.00824736	0.0186044	0.80614	0.0115273	0.244405	0.439818	0.149016	0.715129	0.636975	0.0677158	0.154599	0.543595	0.884295	0.834812	0.698293	0.70046	0.894945	0.273823	0.249606	0.388461	0.669455	0.361493	0.104524	0.364332	0.709164	0.13403	0.219914	0.922257	0.521332	0.905315	0.247542	0.0676997	0.543989	0.725439	0.966914	0.817479	0.856198	0.699708	0.31564	0.95172	0.312301	0.251811	0.753281	0.347244	0.268232	0.000751712	0.782335	0.0597338	0.00248837	0.10751	0.07825	0.375422	0.491094	0.452189	0.310163	0.545302	0.502701	0.346744	0.518765	0.946635	0.0805119	0.719107	0.303048	0.552625	0.365381	0.254658	0.226248	0.0856624	0.484119
P08318_589_115285	0.292374	2.58859e-06	0.0483053	0.111946	0.746164	0.0894227	0.868024	0.347603	0.0648328	0.159195	0.354549	0.668157	0.0724025	0.891944	0.689175	0.7361	0.783228	0.977921	0.700606	0.21406	0.898251	0.316513	0.558229	0.549362	0.115453	0.117154	0.664309	0.70718	0.103706	0.766872	0.150635	0.824435	0.624457	0.0462849	0.637968	0.768189	0.216277	0.548347	0.397833	0.246742	0.227264	0.000915731	0.0320971	0.894615	0.0247204	0.475952	0.503347	0.204289	0.796862	0.647485	0.0796355	0.214572	0.947269	0.20433	0.671448	0.359721	0.724661	0.497355	0.305728	0.159662	0.439066	0.143407	0.278634	0.475747	0.755469	0.828371	0.122313	0.964872	0.860639	0.815427	0.276327	0.371825	0.0591413	0.5273	0.844021	0.417992	0.90789	0.75076	0.769568	0.103059	0.821176	0.290044	0.172696	0.951901	0.236225	0.137396	0.0018761	0.416063	0.0851143	0.00353534	0.0794868	0.135725	0.367104	0.637629	0.25061	0.171136	0.578999	0.877265	0.633599	0.58891	0.873753	0.207345	0.503513	0.244336	0.0326647	0.152523	0.253543	0.524401	0.0192226	0.185202
P08318_617_115286	0.959424	3.05076e-08	0.00975602	0.340493	0.723216	0.0512956	0.790968	0.155277	0.305898	0.210842	0.333365	0.737429	0.505146	0.75818	0.688073	0.740769	0.781469	0.804064	0.784219	0.620813	0.816297	0.260856	0.893318	0.126035	0.219759	0.0858983	0.971489	0.621095	0.286922	0.617858	0.101685	0.914158	0.350328	0.0162312	0.541518	0.462094	0.0673466	0.886987	0.0929074	0.26764	0.508584	0.00308	0.0429028	0.431489	0.00715739	0.228221	0.442994	0.320816	0.611514	0.190507	0.158431	0.122531	0.902512	0.561526	0.571812	0.484864	0.802057	0.440727	0.374672	0.70745	0.715848	0.662397	0.658109	0.149022	0.849872	0.920161	0.307073	0.768284	0.924141	0.936512	0.445307	0.277399	0.0503649	0.208116	0.971443	0.480834	0.982609	0.737755	0.409014	0.102767	0.825667	0.558418	0.080106	0.947025	0.417006	0.276252	0.00153003	0.725262	0.130305	0.00323455	0.0865568	0.0326669	0.150297	0.457375	0.0695537	0.444273	0.378471	0.885147	0.433583	0.751964	0.610653	0.114513	0.933575	0.0531099	0.264723	0.0584144	0.149043	0.599513	0.000865482	0.00769593
P08318_645_115287	0.0367473	4.16733e-08	0.0316122	0.790633	0.780752	0.0759275	0.934197	0.196117	0.356676	0.314278	0.433816	0.843979	0.929395	0.91671	0.407756	0.42489	0.395136	0.316149	0.51123	0.890015	0.5054	0.324236	0.719534	0.0975729	0.219259	0.124601	0.615995	0.968375	0.140783	0.538665	0.0883419	0.800408	0.161491	0.00417952	0.866195	0.654133	0.0691026	0.926538	0.229419	0.251729	0.72036	0.00564079	0.0137415	0.350749	0.0116335	0.098631	0.6705	0.413015	0.452315	0.172483	0.33286	0.0721449	0.794326	0.968777	0.893153	0.679024	0.933581	0.660497	0.428058	0.963184	0.75057	0.909312	0.469705	0.106391	0.476788	0.910233	0.260687	0.767061	0.728543	0.738127	0.77539	0.419662	0.603614	0.210755	0.739323	0.672893	0.977594	0.778006	0.171859	0.104065	0.653413	0.659041	0.229276	0.958129	0.583764	0.130734	0.00336829	0.927168	0.0924783	0.00199873	0.0273313	0.121019	0.397591	0.407433	0.0466878	0.44316	0.272004	0.306869	0.737111	0.804695	0.749163	0.11482	0.555874	0.29043	0.630247	0.03389	0.342874	0.647685	0.00540577	0.0297556
P08318_673_115288	0.256372	1.93165e-07	0.0052283	0.287345	0.535176	0.272568	0.491752	0.287491	0.0463952	0.146402	0.142444	0.758081	0.30066	0.361986	0.699425	0.906184	0.395255	0.368437	0.898565	0.471117	0.054406	0.0380447	0.888881	0.178082	0.156932	0.0552802	0.814093	0.851381	0.0305651	0.242387	0.685731	0.579936	0.721818	0.0648519	0.756075	0.709959	0.15522	0.847504	0.0197168	0.551483	0.797957	0.0131112	0.00830701	0.9155	0.023347	0.107469	0.87895	0.529654	0.581761	0.532717	0.20545	0.344071	0.923314	0.33067	0.778572	0.334672	0.421445	0.400934	0.0616584	0.301006	0.107734	0.307992	0.626947	0.338486	0.943623	0.862801	0.202121	0.924995	0.581267	0.833735	0.175567	0.47545	0.443896	0.49864	0.543309	0.402275	0.441162	0.238453	0.0477335	0.142808	0.633005	0.238097	0.338344	0.919322	0.40687	0.538539	0.401508	0.144272	0.0374981	0.00565431	0.0443117	0.0896743	0.422545	0.745492	0.034548	0.713453	0.509886	0.558859	0.791412	0.166449	0.603122	0.255566	0.821465	0.107118	0.240013	0.32468	0.431774	0.576972	0.0139797	0.0821915
P08318_701_115289	0.00056171	0.00750392	0.5975	0.616865	0.974022	0.44469	0.0650974	0.223048	0.213629	0.899342	0.357706	0.257349	0.454718	0.84165	0.228942	0.0509493	0.763624	0.662489	0.25663	0.864951	0.524816	0.398794	0.450754	0.00801177	0.454826	0.977599	0.315568	0.540177	0.0486567	0.779091	0.234572	0.277954	0.909895	0.0877076	0.690739	0.291498	0.929723	0.841077	0.560895	0.615346	0.528205	0.304624	0.717326	0.396698	0.49026	0.1065	0.306931	0.323118	0.0437211	0.698038	0.560587	0.107989	0.307159	0.719283	0.67048	0.77553	0.866326	0.864221	0.680696	0.440882	0.642484	0.638132	0.830776	0.502332	0.769933	0.3317	0.631752	0.0909478	0.992832	0.925032	0.31843	0.304631	0.676686	0.953877	0.0111117	0.0806844	0.0798769	0.208687	0.618151	0.91331	0.560485	0.265106	0.393469	0.6241	0.819135	0.406718	0.241137	0.382379	0.206449	0.129875	0.635802	0.758482	0.723267	0.287963	0.522445	0.0111022	0.533191	0.841159	0.913471	0.0665522	0.747629	0.208816	0.853931	0.678033	0.322744	0.372882	0.731789	0.791709	0.189951	0.198147
P08318_729_115290	0.104531	5.55775e-14	0.0488779	0.908294	0.686497	0.0395905	0.192811	0.190278	0.0834171	0.191015	0.661986	0.74944	0.527041	0.374063	0.92799	0.801896	0.669637	0.462646	0.886686	0.772419	0.845891	0.116091	0.714706	0.105081	0.22783	0.163009	0.465574	0.630117	0.00631566	0.846078	0.297797	0.890108	0.267155	0.0674254	0.997824	0.171141	0.162837	0.250672	0.654864	0.957044	0.764271	0.00217314	0.151511	0.788873	0.00291545	0.061796	0.19079	0.166565	0.0470729	0.0373146	0.413263	0.0147828	0.629759	0.432255	0.975595	0.770538	0.578386	0.979577	0.0903971	0.89655	0.322868	0.604367	0.715956	0.126923	0.303598	0.598296	0.0949109	0.796186	0.633228	0.730881	0.141213	0.503059	0.264463	0.0846781	0.301844	0.801788	0.733769	0.567482	0.476129	0.452185	0.924132	0.668585	0.544932	0.607257	0.709383	0.012901	0.00050154	0.540623	0.0788051	0.00124678	0.0371103	0.112427	0.497461	0.445769	0.149556	0.217304	0.553984	0.596642	0.688102	0.628473	0.840734	0.70177	0.649147	0.488931	0.592346	0.120479	0.290698	0.582725	0.0252741	0.0932414
P08318_757_115291	0.618951	5.29688e-13	0.0156647	0.57599	0.432497	0.120658	0.417845	0.140494	0.0929897	0.112388	0.698081	0.868953	0.473132	0.306839	0.699502	0.654965	0.937362	0.721724	0.624854	0.806019	0.895823	0.149849	0.974961	0.371005	0.320966	0.0500352	0.78461	0.81551	0.0372707	0.337658	0.402179	0.912398	0.625207	0.0158292	0.72786	0.299219	0.0769089	0.237394	0.296028	0.809857	0.725696	0.00133657	0.00344848	0.606401	0.000125474	0.048489	0.501203	0.157505	0.12359	0.0452778	0.250252	0.00810555	0.936667	0.453133	0.747793	0.782705	0.385831	0.736524	0.0368724	0.752127	0.126391	0.590157	0.64808	0.0272477	0.102155	0.686459	0.0388494	0.3659	0.944323	0.972937	0.191377	0.926557	0.124477	0.152785	0.777164	0.771802	0.935832	0.985422	0.65048	0.535927	0.597593	0.665856	0.144478	0.920276	0.797172	0.0331878	8.34521e-05	0.634983	0.16928	0.000181668	0.0193778	0.0905778	0.74955	0.714658	0.148427	0.511597	0.651075	0.966453	0.452081	0.716219	0.74591	0.530802	0.849086	0.72821	0.639022	0.0399529	0.39111	0.299074	0.0111174	0.0290081
P08318_785_115292	0.504167	2.13421e-06	0.255678	0.488475	0.722159	0.238112	0.75089	0.113733	0.111753	0.639194	0.186463	0.597069	0.384606	0.736696	0.402812	0.551829	0.990643	0.894812	0.74563	0.675565	0.631235	0.316924	0.30764	0.659564	0.660052	0.212828	0.907143	0.797582	0.357668	0.700211	0.0294464	0.537458	0.741762	0.00767611	0.435472	0.423138	0.732931	0.214891	0.182655	0.852806	0.803706	0.000487226	0.020215	0.992374	0.0780855	0.0610602	0.817166	0.31053	0.400614	0.0149522	0.654915	0.0584903	0.653956	0.740138	0.419842	0.832818	0.901214	0.792534	0.259884	0.42577	0.287619	0.77532	0.74641	0.0664797	0.472852	0.572916	0.249241	0.721133	0.861656	0.610769	0.594232	0.985178	0.405598	0.760749	0.945054	0.869246	0.934325	0.658881	0.403559	0.239853	0.215413	0.140308	0.0558041	0.436959	0.466632	0.264855	0.0505175	0.885817	0.297269	0.0306402	0.055959	0.069052	0.98441	0.689744	0.61506	0.941616	0.0899001	0.167121	0.523218	0.489165	0.810824	0.13685	0.586456	0.871573	0.396352	0.242263	0.151286	0.207213	0.150468	0.370151
P08318_813_115293	0.0121468	0.00309346	0.298565	0.828326	0.562057	0.321734	0.991821	0.106794	0.102501	0.219399	0.471169	0.790345	0.797696	0.342644	0.942945	0.365542	0.9205	0.987008	0.634259	0.562305	0.360124	0.565547	0.812698	0.372227	0.0968412	0.0383686	0.335489	0.646611	0.383041	0.89323	0.390471	0.541615	0.108439	0.116133	0.317785	0.996631	0.0173326	0.270254	0.381769	0.794089	0.470459	0.00321272	0.157189	0.810327	0.020403	0.315548	0.803996	0.949664	0.317966	0.170081	0.88118	0.154953	0.726172	0.737131	0.183657	0.495931	0.506544	0.475715	0.176004	0.744805	0.627928	0.803854	0.361917	0.727283	0.199988	0.756332	0.0843947	0.419556	0.113884	0.556282	0.634142	0.945925	0.718557	0.0288146	0.980077	0.995744	0.409357	0.902905	0.432014	0.654056	0.468397	0.104482	0.176188	0.772347	0.721687	0.214192	0.00730914	0.741261	0.148315	0.0209221	0.412907	0.0749696	0.90792	0.747242	0.918125	0.871738	0.735334	0.928365	0.0850159	0.907473	0.794279	0.79689	0.888579	0.756054	0.797815	0.29208	0.514202	0.939844	0.633723	0.77321
P08318_841_115294	0.0238949	0.00700226	0.346622	0.306644	0.912995	0.112578	0.814864	0.291243	0.28296	0.0794006	0.77752	0.88139	0.450987	0.429135	0.752989	0.0878716	0.906415	0.517961	0.761422	0.68537	0.816899	0.80638	0.692524	0.228364	0.427787	0.0973422	0.564228	0.962834	0.261513	0.385039	0.345285	0.647347	0.0961217	0.459966	0.279133	0.177046	0.123049	0.0352894	0.465017	0.805785	0.893054	0.00565592	0.0226097	0.807794	0.00248735	0.969693	0.840954	0.780872	0.094892	0.0116245	0.19966	0.688507	0.952742	0.473908	0.209748	0.97693	0.0549596	0.0132761	0.678908	0.610805	0.881784	0.636639	0.834364	0.0483784	0.834916	0.511877	0.644163	0.223035	0.317911	0.508729	0.0865857	0.766671	0.0582501	0.205327	0.336616	0.350235	0.423537	0.892323	0.448162	0.963025	0.806839	0.800044	0.340522	0.995654	0.973251	0.331308	0.00360255	0.387637	0.21749	3.25038e-05	0.472895	0.0291981	0.416314	0.914352	0.381632	0.935003	0.478369	0.236484	0.113538	0.872434	0.191249	0.492031	0.665123	0.289573	0.372286	0.311166	0.649754	0.26723	0.655451	0.312595
P08318_869_115295	0.03623	9.31332e-07	0.0157997	0.514235	0.673606	0.0440219	0.582307	0.254306	0.053475	0.0753651	0.987375	0.839615	0.440622	0.656637	0.609746	0.634694	0.379764	0.998651	0.912196	0.378849	0.687382	0.182956	0.425272	0.0973883	0.152775	0.392689	0.815377	0.767836	0.0605494	0.545616	0.19587	0.927414	0.609581	0.126946	0.791387	0.312966	0.171054	0.326794	0.580337	0.692285	0.622123	0.00497602	0.0299755	0.823362	0.0210987	0.331572	0.818186	0.494086	0.460537	0.163968	0.286625	0.222895	0.766333	0.670498	0.815009	0.635284	0.889875	0.615157	0.142808	0.308862	0.236937	0.540841	0.900429	0.206317	0.811266	0.772672	0.184924	0.95653	0.918007	0.899552	0.529621	0.434007	0.223774	0.422997	0.789858	0.523981	0.969575	0.904976	0.599218	0.337578	0.748205	0.700836	0.364641	0.893263	0.608434	0.12029	0.00500195	0.611359	0.165967	0.016224	0.118975	0.148141	0.195654	0.604583	0.149181	0.178669	0.355988	0.655247	0.339241	0.592475	0.852498	0.296068	0.806189	0.083663	0.381502	0.038573	0.128652	0.492019	0.0131278	0.146648
P08318_897_115296	0.720016	8.67079e-06	0.0273081	0.406777	0.699194	0.048449	0.719992	0.249678	0.0537261	0.119607	0.786962	0.660413	0.447929	0.64058	0.423741	0.492163	0.430384	0.730804	0.959731	0.451169	0.769655	0.205794	0.381395	0.271472	0.178239	0.248909	0.684004	0.815507	0.0467574	0.493419	0.261763	0.976448	0.636338	0.101422	0.492151	0.511954	0.0364172	0.0766298	0.229297	0.720338	0.43943	0.00135645	0.0109705	0.989882	0.00466525	0.165352	0.578857	0.294043	0.394026	0.111621	0.227805	0.147014	0.53957	0.855739	0.51196	0.623745	0.926744	0.340338	0.287774	0.388414	0.344264	0.887954	0.885105	0.217666	0.783947	0.637028	0.317857	0.852321	0.69317	0.956764	0.337267	0.486855	0.189627	0.630968	0.795483	0.424625	0.980981	0.760317	0.633471	0.253869	0.898938	0.373627	0.258186	0.909424	0.874411	0.105164	0.00431645	0.417803	0.135264	0.0089888	0.0965485	0.156494	0.314702	0.641149	0.122577	0.307857	0.66477	0.937444	0.648068	0.514323	0.906432	0.197245	0.496119	0.0449592	0.384994	0.0592943	0.022724	0.749405	0.0267673	0.15166
P08318_925_115297	0.0731149	9.38864e-09	0.0226242	0.636441	0.890672	0.0336881	0.899556	0.169593	0.138176	0.198851	0.622216	0.877905	0.934571	0.310891	0.567696	0.656759	0.962697	0.40581	0.899501	0.720217	0.248231	0.110285	0.981403	0.331337	0.253595	0.132723	0.684503	0.580198	0.7251	0.755355	0.0461935	0.789693	0.814447	0.0657874	0.781373	0.177955	0.190824	0.151951	0.253918	0.737714	0.996838	0.00128876	0.0734271	0.371451	0.016826	0.00850322	0.760966	0.982219	0.953958	0.103207	0.466497	0.0049569	0.313264	0.568735	0.818491	0.329613	0.430206	0.618958	0.097099	0.495481	0.254775	0.435771	0.393254	0.0197648	0.385847	0.197932	0.377836	0.726152	0.501559	0.617706	0.784994	0.362369	0.671275	0.168839	0.618046	0.528573	0.906642	0.620954	0.667113	0.341656	0.693497	0.719871	0.293054	0.920729	0.675666	0.0616009	0.366712	0.443262	0.153934	0.000416054	0.140292	0.15646	0.214846	0.990453	0.0905209	0.527449	0.129747	0.0370489	0.386942	0.731618	0.362923	0.0678222	0.64936	0.161383	0.788322	0.135102	0.182784	0.503377	0.0287226	0.0810369
P08318_953_115298	0.188269	1.67015e-09	0.0132294	0.873066	0.805837	0.0901603	0.7411	0.183339	0.215086	0.14511	0.456289	0.658606	0.736698	0.504128	0.993996	0.938435	0.841266	0.580298	0.693572	0.288896	0.738323	0.373505	0.539949	0.247345	0.244305	0.180623	0.767744	0.331284	0.0978518	0.292958	0.0560011	0.84304	0.605183	0.00870973	0.685528	0.416136	0.348974	0.116808	0.26164	0.737979	0.749544	0.0838715	0.0233074	0.65049	0.00776091	0.12038	0.773061	0.508902	0.788515	0.348758	0.189697	0.0651683	0.761277	0.658689	0.7498	0.736189	0.878494	0.918864	0.462008	0.323717	0.980734	0.538414	0.975557	0.219504	0.31539	0.683399	0.521897	0.545247	0.84029	0.517714	0.463396	0.606857	0.48171	0.106473	0.8629	0.908664	0.995112	0.504137	0.646873	0.227152	0.833776	0.506542	0.430789	0.944918	0.581406	0.107201	0.0456878	0.6003	0.0329313	0.00144163	0.0480138	0.0614363	0.0890928	0.373249	0.364777	0.327434	0.333369	0.732801	0.236196	0.58929	0.999331	0.131972	0.855252	0.134972	0.925155	0.096276	0.322452	0.27041	0.0101147	0.0403024
P08318_981_115299	0.358859	4.59148e-16	0.0316096	0.832843	0.970595	0.161293	0.924661	0.0871235	0.103604	0.242152	0.490114	0.759707	0.757122	0.430186	0.725367	0.766625	0.905965	0.53961	0.777414	0.0903773	0.904057	0.245127	0.623288	0.141793	0.177594	0.248551	0.645909	0.635728	0.0274657	0.314354	0.0923328	0.758631	0.291818	0.0125361	0.45277	0.382352	0.26471	0.0993666	0.528908	0.854024	0.472555	0.0150855	0.0460799	0.852883	0.00695562	0.0922078	0.658824	0.531669	0.616612	0.549112	0.202073	0.0749906	0.738391	0.437293	0.451655	0.72437	0.854578	0.77111	0.28559	0.760824	0.601784	0.487832	0.932661	0.344289	0.464818	0.254692	0.393839	0.99678	0.858879	0.4555	0.384933	0.495184	0.725144	0.201598	0.872121	0.789125	0.892178	0.477071	0.705538	0.436786	0.932524	0.501148	0.316333	0.697276	0.929792	0.39567	0.00324474	0.904339	0.131776	0.0292812	0.220054	0.0530442	0.325497	0.195321	0.157329	0.538094	0.355257	0.570485	0.154478	0.489134	0.897961	0.451183	0.718761	0.157959	0.737793	0.0512049	0.0862005	0.352739	0.0208206	0.196916
P08353_141_25333	0.00442347	0.194202	0.000430408	0.573755	0.0959269	0.745064	0.301836	0.0307394	0.125351	0.106376	0.190129	0.531586	0.572985	0.530565	0.577057	0.469825	0.308405	0.881805	0.152271	0.222418	0.100154	0.120036	0.4611	0.0182323	0.218362	0.936282	0.0859307	0.633857	0.72624	0.579908	0.560341	0.253623	0.243263	0.668556	0.119288	0.346333	0.946865	0.213388	0.21903	0.358233	0.622862	0.0590065	0.990207	0.682734	0.444825	0.704671	0.566146	0.323535	0.00521001	0.766596	0.814471	0.739239	0.621698	0.135857	0.113198	0.666686	0.36159	0.00914387	0.397305	0.123126	0.431941	0.323625	0.543782	0.535666	0.453787	0.167356	0.739214	0.031843	0.107694	0.875523	0.515068	0.787773	0.90448	0.957307	0.98558	0.581654	0.952863	0.917584	0.911332	0.254234	0.436878	0.287029	0.46429	0.171726	0.778878	0.00965345	0.139265	0.774599	0.748114	0.399286	0.27912	0.512394	0.819778	0.185568	0.576467	0.0659585	0.911346	0.886344	0.843506	0.354659	0.433112	0.251562	0.688534	0.0688857	0.374911	0.944981	0.73777	0.975324	0.000202375	0.003905
P08392_1233_25381	0.0176207	0.00232354	0.212341	0.146402	0.130383	0.924205	0.547793	0.0247347	0.599571	0.544209	0.442102	0.0973498	0.276477	0.685932	0.629956	0.00294524	0.105908	0.401367	0.646327	0.751324	0.269159	0.226554	0.364599	0.638083	0.532764	0.395666	0.569481	0.605845	0.632405	0.861258	0.104004	0.119351	0.57853	0.812395	0.697908	0.98313	0.80688	0.161914	0.0406547	0.692101	0.645313	0.0835732	0.448073	0.413606	0.933587	0.298649	0.121903	0.0327009	0.0443678	0.84777	0.861747	0.632832	0.926593	0.956112	0.504508	0.613311	0.144449	0.840573	0.250431	0.532831	0.415435	0.74423	0.76574	0.790535	0.737157	0.564261	0.25163	0.731414	0.870962	0.41305	0.293526	0.32368	0.915513	0.505853	0.596971	0.0665234	0.762826	0.729258	0.20216	0.597007	0.201537	0.995378	0.912704	0.0410826	0.112287	0.101366	0.502447	0.442639	0.870405	0.308585	0.269638	0.340592	0.63608	0.932975	0.960633	0.263955	0.638932	0.518637	0.23772	0.420216	0.331804	0.923852	0.0767036	0.357658	0.223363	0.440826	0.111561	0.0598212	0.165851	0.146533
P08392_1_25337	3.31752e-08	0.159186	0.722455	0.196242	0.610413	0.927774	0.984689	0.614493	0.907249	0.472061	0.29942	0.32889	0.355521	0.226114	0.538218	0.22856	0.0699043	0.703112	0.15223	0.0878927	0.583769	0.758373	0.561018	0.810269	0.709763	0.897572	0.759919	0.147265	0.141001	0.693122	0.00721595	0.258423	0.638331	0.26591	0.351495	0.769156	0.68449	0.241119	0.956897	0.0325192	0.422014	0.114227	0.549084	0.419715	0.265445	0.742951	0.338865	0.393941	0.0742335	0.907778	0.617514	0.829522	0.513775	0.12902	0.219836	0.704063	0.489781	0.10141	0.241684	0.945515	0.181871	0.140995	0.447133	0.238529	0.483226	0.593345	0.589704	0.727813	0.112205	0.855035	0.37827	0.749926	0.500287	0.617707	0.282096	0.922792	0.77591	0.977823	0.40811	0.335363	0.311106	0.060877	0.643145	0.621507	0.413143	0.40678	0.892722	0.622441	0.973172	0.45302	0.131148	0.723591	0.276204	0.493044	0.963165	0.719572	0.31919	0.923504	0.625198	0.879213	0.899032	0.824742	0.945544	0.608353	0.0836915	0.245086	0.659283	0.0423136	0.266171	0.0638543
P08392_1261_25382	0.526968	9.75578e-07	0.00153672	0.0959702	0.199343	0.39604	0.678969	0.122867	0.532082	0.184291	0.612864	0.249487	0.114438	0.756122	0.359906	0.301587	0.166137	0.222848	0.0633582	0.200637	0.0255089	0.8597	0.305094	0.124888	0.0633368	0.344769	0.896006	0.653042	0.0516108	0.583317	0.00927349	0.369065	0.190181	0.70236	0.924219	0.616355	0.0692301	0.0324421	0.0341955	0.155435	0.372116	0.00412778	0.0983566	0.961924	0.176252	0.543571	0.206146	0.37399	0.29549	0.982568	0.273543	0.302675	0.961605	0.788978	0.79737	0.787299	0.468699	0.595699	0.385708	0.218786	0.894886	0.90816	0.352131	0.43108	0.636698	0.745219	0.888966	0.860968	0.752137	0.613432	0.488081	0.345182	0.793992	0.0775634	0.472681	0.355351	0.404424	0.351591	0.0123935	0.565805	0.266812	0.708016	0.913904	0.250779	0.254637	0.274263	0.038036	0.974076	0.517722	0.0281283	0.159451	0.462622	0.355051	0.399518	0.114478	0.567178	0.552008	0.880089	0.124463	0.719448	0.768518	0.276939	0.438851	0.00886649	0.0313107	0.625642	0.0219116	0.000948386	0.00487034	0.0270801
P08392_197_25344	1.18692e-06	1.97326e-11	0.971471	0.717706	0.698294	0.71871	0.165384	0.993232	0.955387	0.788923	0.177751	0.465111	0.768402	0.210509	0.821545	0.868551	0.290335	6.34597e-05	0.327469	0.799093	0.737905	0.0572739	0.322768	0.988434	0.0221049	0.0239806	0.523936	0.93755	0.0872368	0.0692441	0.0209055	0.294245	0.786133	0.0310678	0.780143	0.32055	0.769794	0.434084	0.837551	0.364521	0.505198	0.873167	0.699033	0.690831	0.93924	0.183172	0.560333	0.465772	0.365837	0.804298	0.558267	0.383382	0.154128	0.0745413	0.708586	0.69486	0.248303	0.506606	0.968242	0.740304	0.49105	0.0779719	0.471871	0.951751	0.104552	0.743943	0.66327	0.505066	0.00399758	0.109422	0.992041	0.143465	0.439525	0.0957008	0.147557	0.978192	0.284555	0.767331	0.574681	0.021506	0.79945	0.688442	0.740378	0.368423	0.400648	0.737936	0.213742	0.946663	0.31128	0.153937	0.360401	0.877465	0.516253	0.492443	0.325711	0.354127	0.798197	0.768128	0.0790494	0.913286	0.0193005	0.951831	0.809904	0.16121	0.91605	0.0901596	0.106207	0.0806001	0.266005	0.0271996
P08392_29_25338	4.81299e-05	0.0277687	0.438792	0.115632	0.898921	0.596408	0.723385	0.74802	0.82099	0.107271	0.311236	0.245361	0.23862	0.858442	0.498267	0.574428	0.0192391	0.756737	0.275544	0.0286914	0.745653	0.665281	0.154177	0.79106	0.951317	0.743232	0.980625	0.172774	0.017485	0.398119	0.0033007	0.166391	0.613114	0.158283	0.874592	0.794845	0.819189	0.25951	0.564728	0.0419915	0.149707	0.151287	0.87217	0.491636	0.665597	0.937138	0.587002	0.285408	0.373974	0.73058	0.474404	0.867585	0.513896	0.397593	0.713213	0.831367	0.647803	0.252946	0.223603	0.878746	0.111803	0.322286	0.875099	0.666169	0.705271	0.933463	0.248573	0.356485	0.674003	0.956813	0.944795	0.836296	0.898395	0.319853	0.0899054	0.688093	0.905841	0.55733	0.620245	0.628528	0.234748	0.038827	0.64108	0.850644	0.956699	0.45459	0.46849	0.566487	0.99022	0.458854	0.655351	0.89057	0.648028	0.626961	0.47098	0.892313	0.668837	0.885968	0.319845	0.607357	0.680712	0.776867	0.809683	0.78453	0.0498889	0.785403	0.200454	0.153473	0.954794	0.396128
P08392_85_25340	3.75133e-06	0.147247	0.88215	0.338983	0.928908	0.986926	0.402195	0.488713	0.61632	0.533333	0.222741	0.461515	0.756626	0.698498	0.974107	0.576472	0.352281	0.405809	0.0570532	0.23755	0.214296	0.520961	0.371682	0.214566	0.40691	0.723629	0.2398	0.0178574	0.448263	0.12791	0.30834	0.847521	0.779416	0.537785	0.930036	0.887997	0.419736	0.742917	0.93374	0.020802	0.436732	0.334949	0.529491	0.714744	0.730477	0.202978	0.227878	0.411722	0.202224	0.891014	0.814056	0.391914	0.677837	0.040201	0.989827	0.25157	0.298	0.896811	0.388937	0.389306	0.513034	0.140882	0.678518	0.843049	0.888089	0.364233	0.629073	0.964589	0.0669284	0.142818	0.0458059	0.739319	0.295262	0.662491	0.38568	0.346233	0.844371	0.839558	0.350494	0.971087	0.756898	0.708258	0.203014	0.194149	0.504231	0.986415	0.774002	0.328552	0.683876	0.636415	0.930488	0.981706	0.62841	0.592091	0.901387	0.796316	0.57996	0.644337	0.960673	0.686297	0.839505	0.901683	0.094955	0.337961	0.181087	0.687024	0.871047	0.105925	0.678674	0.302244
P08393_1_25383	0.00250381	0.685772	0.318821	0.0763213	0.641681	0.277311	0.0686979	0.488228	0.807397	0.181457	0.796948	0.649157	0.417895	0.801803	0.552697	0.663218	0.34807	0.476156	0.892701	0.497101	0.567253	0.642168	0.872002	0.89486	0.0664569	0.888237	0.448674	0.866767	0.334609	0.865976	0.00395607	0.241663	0.603871	0.914845	0.0958145	0.953718	0.343911	0.0557545	0.451109	0.0902516	0.489456	0.296457	0.953493	0.235424	0.10285	0.734245	0.0895984	0.0363602	0.0262852	0.911143	0.958728	0.955454	0.570936	0.769834	0.0508818	0.13807	0.721379	0.457789	0.376611	0.414166	0.791593	0.575638	0.0826012	0.562535	0.709109	0.689772	0.0678534	0.764398	0.349679	0.596241	0.973924	0.799366	0.0250735	0.122019	0.528171	0.638772	0.732281	0.679271	0.637048	0.757236	0.918536	0.0399456	0.0454526	0.196089	0.638484	0.156686	0.372367	0.667033	0.158637	0.813065	0.0214435	0.895624	0.172505	0.834915	0.517088	0.817953	0.819558	0.297459	0.134888	0.904328	0.216046	0.326167	0.493118	0.548615	0.118983	0.16918	0.647582	0.00337706	0.936739	0.423639
P08393_197_25390	1.21613e-15	0.0129808	0.168129	0.0977411	0.353388	0.359882	0.376559	0.879115	0.0633756	0.519274	0.321176	0.409526	0.111765	0.840618	0.999406	0.439352	0.952903	0.0635198	0.135431	0.773267	0.623938	0.464357	0.919309	0.819309	0.157158	0.703526	0.824814	0.761593	0.166097	0.878513	0.34445	0.168544	0.733636	0.123038	0.234278	0.762305	0.266165	0.106899	0.721415	0.289549	0.712318	0.200306	0.585796	0.841312	0.791026	0.833302	0.667248	0.378444	0.263177	0.734377	0.246477	0.754718	0.497664	0.0450985	0.227219	0.971123	0.747288	0.728393	0.513957	0.98746	0.490938	0.0322126	0.587911	0.201781	0.855335	0.366492	0.822949	0.104975	0.390629	0.795423	0.314191	0.174883	0.337362	0.00119353	0.617111	0.349253	0.757337	0.996457	0.925483	0.575128	0.236984	0.790974	0.166158	0.0826593	0.916491	0.244498	0.59247	0.545008	0.746124	0.216504	0.818809	0.695666	0.807817	0.199411	0.704186	0.824911	0.895305	0.324574	0.697352	0.627223	0.462452	0.364092	0.0256509	0.129346	0.050399	0.132792	0.808531	0.0720132	0.0974649	0.104716
P08393_337_25395	0.0267796	0.297164	0.730191	0.568495	0.0423036	0.427848	0.751718	0.0773926	0.226324	0.0934676	0.707391	0.898419	0.672795	0.770135	0.636663	0.751393	0.220283	0.355598	0.00866762	0.305384	0.258947	0.659645	0.715656	0.703412	0.668786	0.354541	0.461263	0.251634	0.544848	0.108989	0.176781	0.829837	0.03612	0.491902	0.803247	0.591126	0.0506914	0.639866	0.908492	0.149065	0.825126	0.845255	0.323588	0.461446	0.312419	0.394411	0.888566	0.173521	0.200726	0.910147	0.48954	0.826037	0.870241	0.0996588	0.656909	0.329175	0.327015	0.0922512	0.519507	0.870696	0.224605	0.142307	0.292805	0.281782	0.237043	0.419377	0.219144	0.840055	0.0988713	0.247952	0.149228	0.503678	0.46905	0.187962	0.54401	0.557847	0.92412	0.151841	0.101821	0.66172	0.954716	0.270418	0.539552	0.467496	0.0533746	0.825769	0.541828	0.761993	0.673584	0.816821	0.0823011	0.388972	0.208237	0.240095	0.388317	0.219371	0.667273	0.117924	0.81438	0.553256	0.746805	0.960412	0.442836	0.530835	0.278241	0.0791827	0.933741	0.498742	0.913087	0.195475
P08393_505_25401	0.0278847	0.21588	0.444638	0.945653	0.722863	0.422587	0.227397	0.638688	0.0965745	0.918574	0.671578	0.559229	0.752542	0.686205	0.645378	0.931185	0.104128	0.0181	0.242797	0.140313	0.109863	0.141301	0.844193	0.989038	0.631778	0.230483	0.987915	0.00958114	0.756883	0.401129	0.625102	0.898066	0.245898	0.123714	0.3032	0.476994	0.221729	0.481945	0.599731	0.305123	0.216815	0.10136	0.94739	0.71124	0.879152	0.490809	0.508988	0.471534	0.301154	0.75461	0.353712	0.902603	0.41069	0.0441211	0.390877	0.441069	0.321567	0.515521	0.534211	0.768177	0.523811	0.0831891	0.441372	0.717479	0.390806	0.895543	0.971495	0.835426	0.75002	0.621861	0.251145	0.334817	0.660297	0.910605	0.903636	0.126556	0.943351	0.0511471	0.350981	0.315107	0.152478	0.0251955	0.407423	0.337831	0.252111	0.26302	0.865785	0.762239	0.0104019	0.238432	0.0134081	0.989735	0.357722	0.699896	0.311242	0.54164	0.0160811	0.583839	0.448727	0.982929	0.737108	0.286959	0.698784	0.0541966	0.808229	0.798461	0.40176	0.688764	0.371594	0.336798
P08492_1_25496	0.000210464	0.296965	0.57759	0.988969	0.813188	0.282309	0.28084	0.818962	0.365	0.614342	0.533841	0.282933	0.44803	0.847277	0.814072	0.795182	0.578648	0.186782	0.850767	0.242215	0.223769	0.33003	0.582932	0.791449	0.16039	0.822052	0.0662554	0.589069	0.249948	0.950832	0.760478	0.99582	0.281401	0.135455	0.217878	0.819438	0.425964	0.555269	0.741948	0.472298	0.0194625	0.374439	0.958861	0.0580531	0.912657	0.35538	0.11074	0.790705	0.517312	0.874178	0.930618	0.994705	0.148217	0.956902	0.102748	0.330701	0.616811	0.623543	0.241906	0.218766	0.458867	0.520393	0.509762	0.497466	0.249515	0.0355348	0.162679	0.0611324	0.146025	0.83835	0.904479	0.476678	0.123119	0.332265	0.26799	0.664901	0.745692	0.885493	0.888413	0.871056	0.652402	0.0554459	0.0789919	0.830409	0.860121	0.0992892	0.505179	0.908882	0.017861	0.878861	0.484429	0.329094	0.567699	0.419448	0.951244	0.169924	0.784519	0.477984	0.236537	0.880367	0.314147	0.208665	0.71282	0.23303	0.808431	0.141714	0.632498	0.583794	0.5684	0.338767
P08492_57_25498	0.00469685	1.99846e-06	0.818579	0.282906	0.912975	0.614365	0.276124	0.750089	0.763496	0.739941	0.971519	0.485349	0.368109	0.206204	0.456374	0.850731	0.028628	0.107917	0.200316	0.186593	0.401406	0.281681	0.945725	0.539252	0.0350359	0.289296	0.421304	0.515261	0.473589	0.146242	0.209269	0.776811	0.144058	0.705265	0.613953	0.191493	0.886271	0.714848	0.0351461	0.666538	0.303663	0.635511	0.564135	0.133366	0.0620156	0.784629	0.0551595	0.190362	0.886507	0.444826	0.591012	0.393907	0.451449	0.439485	0.637177	0.583609	0.761195	0.141832	0.213483	0.608079	0.196231	0.427587	0.966216	0.185191	0.050073	0.196935	0.306006	0.444879	0.736698	0.948064	0.645861	0.21532	0.137063	0.812148	0.457532	0.873041	0.0178022	0.0642896	0.795762	0.0320627	0.229411	0.532581	0.370429	0.207195	0.970714	0.141444	0.158784	0.0267537	0.171408	0.0437228	0.298023	0.0710027	0.0599825	0.42533	0.659501	0.439919	0.095896	0.921823	0.415949	0.581353	0.440893	0.0834778	0.73925	0.656225	0.29946	0.545357	0.125738	0.396072	0.489641	0.725427
P08543_113_25520	0.000615259	0.000108147	0.620424	0.939644	0.524668	0.414197	0.847927	0.137744	0.679262	0.139409	0.322189	0.727362	0.898119	0.911727	0.66698	0.422749	0.732322	0.615235	0.119164	0.74399	0.79838	0.181741	0.692373	0.441417	0.345413	0.799802	0.227029	0.216454	0.567505	0.0979582	0.0161522	0.819292	0.410337	0.520135	0.203067	0.00165525	0.845577	0.575002	0.498755	0.603171	0.253833	0.95056	0.790758	0.697398	0.856704	0.388324	0.151795	0.375678	0.262381	0.215508	0.603842	0.326581	0.700483	0.0725934	0.247898	0.736547	0.571542	0.182092	0.440941	0.994616	0.799702	0.171474	0.888877	0.459073	0.874845	0.0605024	0.465723	0.721881	0.103565	0.744859	0.159351	0.402689	0.738929	0.0161493	0.766127	0.659168	0.14885	0.222365	0.194933	0.987421	0.750495	0.656978	0.798609	0.24424	0.241664	0.555155	0.472341	0.477174	0.577168	0.391379	0.0219804	0.638277	0.168644	0.473946	0.412345	0.220804	0.206299	0.787933	0.67253	0.235165	0.46898	0.703968	0.31108	0.136396	0.882769	0.207764	0.293043	0.00854787	0.978883	0.997683
P08543_141_25521	0.0027306	0.178387	0.717242	0.882801	0.449697	0.0580915	0.457573	0.0232854	0.154506	0.0458598	0.336514	0.250018	0.669403	0.0800866	0.102291	0.135056	0.771206	0.99137	0.974769	0.212475	0.188485	0.537045	0.928511	0.693244	0.821188	0.912849	0.451345	0.417918	0.25954	0.070141	0.00831316	0.368203	0.105901	0.991671	0.886013	0.0705211	0.866144	0.858295	0.513524	0.895588	0.305468	0.752231	0.940088	0.812496	0.607705	0.32615	0.0806594	0.723694	0.136669	0.496585	0.911135	0.926732	0.416686	0.880145	0.948169	0.954559	0.168815	0.732333	0.496426	0.427622	0.756673	0.987146	0.542061	0.731465	0.849165	0.665114	0.849442	0.587216	0.200721	0.413286	0.417606	0.726979	0.254276	0.343588	0.748823	0.376796	0.361945	0.347108	0.160615	0.527594	0.0830998	0.730621	0.391842	0.820142	0.111607	0.196765	0.239428	0.626564	0.399764	0.786507	0.0169	0.248954	0.211259	0.41712	0.525629	0.126343	0.125979	0.789264	0.934724	0.505516	0.889712	0.990878	0.593532	0.928517	0.662187	0.721471	0.737054	0.0613632	0.716222	0.595549
P08543_169_25522	4.88492e-05	0.126344	0.128486	0.728926	0.472487	0.0750874	0.647886	0.00547854	0.109478	0.0672482	0.899847	0.644025	0.699852	0.286824	0.72763	0.135108	0.39746	0.954767	0.233273	0.190235	0.0980234	0.161846	0.186323	0.287042	0.0903414	0.94904	0.462551	0.387936	0.332748	0.182684	1.01307e-05	0.155841	0.221549	0.403024	0.385199	0.0859567	0.850766	0.644781	0.411656	0.181177	0.581607	0.152774	0.884826	0.705458	0.533097	0.347186	0.308477	0.830696	0.893031	0.0768886	0.673773	0.425129	0.876054	0.100169	0.300502	0.436912	0.341641	0.480615	0.527245	0.553936	0.913356	0.0827548	0.80353	0.619099	0.576279	0.989361	0.704293	0.542725	0.963921	0.65435	0.603053	0.886481	0.227126	0.220028	0.243663	0.7065	0.989548	0.251993	0.388063	0.851038	0.022512	0.0524944	0.0620657	0.0567512	0.0679397	0.200773	0.798628	0.161344	0.106978	0.0152733	0.0117126	0.137302	0.304199	0.296502	0.923038	0.366168	0.18388	0.83365	0.0524895	0.393181	0.842678	0.841895	0.669585	0.65613	0.321602	0.627781	0.660772	0.000211698	0.701033	0.939226
P08543_197_25523	0.718059	0.92006	0.896517	0.891817	0.449411	0.609884	0.777735	0.222695	0.885692	0.431679	0.972868	0.260621	0.252591	0.481196	0.74573	0.421284	0.174044	0.762037	0.391292	0.820533	0.636861	0.289528	0.889766	0.833689	0.92386	0.994018	0.480688	0.766787	0.570848	0.655784	0.741698	0.56418	0.496619	0.623491	0.0705504	0.328194	0.345449	0.0935626	0.837124	0.00834525	0.518476	0.279566	0.0395251	0.188301	0.669619	0.638504	0.283082	0.946365	0.795306	0.163309	0.752398	0.816819	0.827991	0.147771	0.0808832	0.652122	0.901552	0.51735	0.45612	0.608075	0.836625	0.373867	0.932586	0.903925	0.95336	0.869123	0.505161	0.435012	0.889698	0.299547	0.112646	0.790069	0.232589	0.251683	0.0133226	0.93874	0.655809	0.590621	0.166805	0.231514	0.302503	0.781313	0.138035	0.988073	0.542457	0.839142	0.529677	0.783728	0.989857	0.366454	0.168224	0.0630687	0.754393	0.29253	0.967134	0.740631	0.87374	0.295548	0.1207	0.14239	0.874545	0.889195	0.696908	0.856284	0.81341	0.502092	0.494875	0.377058	0.645065	0.936457
P08543_701_25541	0.000538897	0.00200329	0.108573	0.37114	0.976668	0.261552	0.309536	0.929661	0.331955	0.93114	0.825441	0.171049	0.666395	0.0244593	0.364414	0.623561	0.24953	0.959129	0.552588	0.420536	0.770513	0.50251	0.694184	0.148538	0.0592154	0.427342	0.322286	0.714621	0.668477	0.191295	0.0339518	0.0769243	0.595278	0.432326	0.538847	0.842609	0.179848	0.772683	0.415691	0.180214	0.724184	0.482931	0.116082	0.646561	0.513077	0.744536	0.555166	0.314723	0.490047	0.106532	0.134284	0.470544	0.836087	0.481085	0.621751	0.756642	0.405488	0.0917	0.433407	0.984874	0.240974	0.732063	0.909986	0.455188	0.0891779	0.102038	0.555005	0.361431	0.503804	0.572799	0.331488	0.108139	0.372353	0.336815	0.648397	0.539973	0.769135	0.587918	0.556612	0.791678	0.382586	0.277224	0.132621	0.771552	0.348096	0.562376	0.348739	0.721496	0.674565	0.571341	0.232364	0.982432	0.35297	0.413885	0.946751	0.213041	0.274153	0.356988	0.560297	0.153211	0.241723	0.33022	0.726216	0.800586	0.761069	0.43539	0.425899	0.077813	0.950996	0.714228
P08543_729_25542	1.0339e-09	0.05242	0.0511988	0.402826	0.651705	0.753928	0.124091	0.819216	0.203231	0.286282	0.916594	0.982544	0.664863	0.136652	0.503706	0.196911	0.27839	0.948063	0.379094	0.251077	0.792837	0.608564	0.456364	0.343694	0.236635	0.727396	0.233541	0.257669	0.887586	0.202714	0.106609	0.0256032	0.715014	0.281725	0.501696	0.27872	0.238918	0.511268	0.360139	0.102191	0.479929	0.578684	0.345489	0.35143	0.592404	0.233017	0.16515	0.795026	0.761638	0.240303	0.44576	0.332848	0.625602	0.862154	0.539307	0.264676	0.975849	0.277985	0.754121	0.0743116	0.530408	0.864569	0.914559	0.444967	0.0902959	0.707617	0.73214	0.822448	0.708091	0.399412	0.640117	0.424839	0.54574	0.431923	0.442158	0.349544	0.676746	0.128965	0.50639	0.108829	0.176376	0.353832	0.618277	0.667499	0.0731073	0.800577	0.849543	0.220518	0.132252	0.444734	0.111492	0.716046	0.308672	0.592435	0.915187	0.636176	0.233018	0.793413	0.206004	0.268228	0.0600415	0.258978	0.480046	0.196406	0.761042	0.469628	0.568976	0.265452	0.731383	0.603372
P08543_85_25519	0.137781	0.297141	0.66546	0.946974	0.497627	0.353643	0.251908	0.884465	0.308429	0.33041	0.260604	0.426517	0.922192	0.482818	0.401341	0.174561	0.548809	0.186597	0.55333	0.795872	0.178071	0.561596	0.827901	0.143862	0.443638	0.609562	0.784296	0.415021	0.968738	0.091832	0.951321	0.479299	0.570601	0.184865	0.782377	0.142232	0.514593	0.269925	0.625259	0.490351	0.616235	0.620245	0.317619	0.619595	0.316492	0.745985	0.251595	0.886663	0.850241	0.413134	0.376944	0.375148	0.959503	0.427733	0.856806	0.328423	0.937384	0.680709	0.814631	0.170683	0.766093	0.890449	0.831364	0.144157	0.573683	0.338089	0.95578	0.507597	0.195335	0.983448	0.822179	0.794881	0.97804	0.294514	0.526127	0.666019	0.195775	0.838313	0.575422	0.943629	0.610816	0.523105	0.285322	0.278691	0.809228	0.759308	0.705064	0.779699	0.790258	0.93725	0.537363	0.9405	0.986351	0.360976	0.239977	0.655484	0.711044	0.429045	0.328298	0.951037	0.102902	0.939381	0.674828	0.648285	0.628226	0.161624	0.812861	0.569705	0.399435	0.505738
P08563_309_90989	0.881598	1.30226e-09	0.324951	0.0653219	0.255099	0.529185	0.203708	0.679867	0.716355	0.183554	0.785439	0.982716	0.0656974	0.991574	0.428314	0.614814	0.258977	0.586407	0.213495	0.518456	0.94204	0.119674	0.0558334	0.502854	0.171957	0.506323	0.309806	0.670744	0.421343	0.17149	0.650483	0.338852	0.081867	0.741022	0.0196856	0.913528	0.309591	0.845017	0.905666	0.141942	0.156869	0.988643	0.468907	0.473918	0.050051	0.25109	0.484817	0.429318	0.663167	0.593615	0.395612	0.296892	0.197076	0.5623	0.0333808	0.454327	0.402481	0.834268	0.972514	0.989038	0.48564	0.242296	0.0775712	0.929632	0.00890689	0.664745	0.277669	0.469255	0.228071	0.47552	0.258561	0.0171153	0.495945	0.118332	0.724224	0.647823	0.211725	0.220621	0.396647	0.426216	0.136037	0.807896	0.97229	0.981839	0.749081	0.72635	0.131318	0.785738	0.462906	0.481838	0.0633359	0.32736	0.283095	0.0116186	0.860056	0.174158	0.209727	0.556088	0.680921	0.0508399	0.530092	0.766347	0.910068	0.772146	0.0174737	0.476193	0.108608	0.351957	0.576983	0.428535
P08617_785_87399	1.5408e-13	0.322938	0.812204	0.656517	0.76305	0.0313139	0.156574	0.382705	0.945785	0.963062	0.860804	0.172471	0.0741809	0.108487	0.753354	0.576838	0.335223	0.664289	0.150548	0.636857	0.526186	0.713637	0.244537	0.770967	0.633161	0.0511222	0.796221	0.438427	0.567905	0.75736	0.132994	0.155683	0.446218	0.812375	0.998278	0.560484	0.0996871	0.196161	0.122031	0.0467715	0.5928	0.411145	0.314005	0.977666	0.316948	0.67136	0.649747	0.812975	0.767766	0.826699	0.970025	0.25755	0.218712	0.118809	0.984141	0.967567	0.0367874	0.0312086	0.405238	0.111568	0.146042	0.0620757	0.24087	0.490458	0.689051	0.275729	0.147042	0.153471	0.110717	0.688504	0.0639857	0.134204	0.237398	0.171131	0.675345	0.133092	0.588408	0.347318	0.58345	0.220553	0.130756	0.268041	0.0835971	0.526544	0.310125	0.372159	0.67882	0.582954	0.691605	0.684983	0.260524	0.833128	0.371486	0.0383074	0.0999517	0.910402	0.0458963	0.202852	0.585934	0.853416	0.502336	0.982735	0.782601	0.310145	0.55572	0.00342011	0.174762	0.845665	0.714794	0.716969
P08665_29_80358	0.000287592	0.0137901	0.662891	0.50725	0.229741	0.471577	0.376086	0.140073	0.739028	0.289393	0.0395125	0.424009	0.97194	0.313038	0.738943	0.299951	0.215587	0.51146	0.0252657	0.183255	0.48698	0.416498	0.448792	0.107443	0.545988	0.648936	0.604189	0.583627	0.10047	0.507889	0.00141481	0.108035	0.731731	0.597634	0.555006	0.566103	0.0780244	0.597474	0.693098	0.037317	0.730124	0.0702424	0.804947	0.602928	0.822132	0.815642	0.43944	0.203425	0.164574	0.637888	0.638772	0.477766	0.72846	0.614778	0.462849	0.897996	0.494372	0.6376	0.043638	0.418701	0.0401337	0.464635	0.917129	0.452751	0.915419	0.240247	0.0933007	0.567309	0.232696	0.491152	0.438277	0.170223	0.450083	0.952777	0.076325	0.356138	0.408221	0.446977	0.265731	0.227523	0.206141	0.459046	0.842975	0.0354944	0.131651	0.811104	0.74095	0.39971	0.775282	0.139897	0.123325	0.722502	0.925133	0.136877	0.847884	0.83896	0.577295	0.163987	0.901853	0.120932	0.939741	0.862334	0.803467	0.26299	0.29157	0.0121905	0.348925	0.00509913	0.212813	0.128355
P08665_57_80359	0.0215649	0.0459466	0.573884	0.84493	0.117712	0.45164	0.596164	0.104007	0.861256	0.272242	0.032733	0.686633	0.986434	0.234648	0.756049	0.497018	0.144343	0.283198	0.0163519	0.0734443	0.741987	0.270289	0.642817	0.178758	0.437481	0.423556	0.626793	0.764194	0.0919866	0.810428	0.0001232	0.16032	0.647662	0.419956	0.976379	0.639304	0.178558	0.453524	0.438661	0.0917517	0.482434	0.068796	0.378364	0.45472	0.991797	0.90113	0.442004	0.264939	0.397695	0.91103	0.702989	0.348872	0.955279	0.597614	0.764006	0.91231	0.64145	0.801786	0.0365498	0.773232	0.0271982	0.481955	0.790032	0.488447	0.918712	0.385368	0.103119	0.676087	0.282359	0.565503	0.6726	0.114717	0.589304	0.768398	0.103706	0.460022	0.286779	0.454319	0.4048	0.085378	0.0947225	0.249037	0.842922	0.0141405	0.0933251	0.766779	0.295209	0.618804	0.89816	0.171919	0.351156	0.972822	0.94403	0.115785	0.855548	0.586823	0.868107	0.279649	0.822952	0.1638	0.688375	0.910935	0.468876	0.0985059	0.432761	0.0257881	0.218788	0.00248759	0.153034	0.0960903
P09246_1149_25728	0.273064	0.0375719	0.490051	0.474386	0.808705	0.322431	0.727133	0.538139	0.827339	0.573328	0.81288	0.275578	0.889669	0.329133	0.727272	0.0689644	0.681555	0.33951	0.178339	0.726846	0.173933	0.598111	0.441879	0.975908	0.654656	0.313595	0.832543	0.0785756	0.732616	0.913435	0.0176253	0.861535	0.698241	0.938671	0.335873	0.0454199	0.376524	0.442219	0.218649	0.313178	0.103856	0.947357	0.0107508	0.0203357	0.146513	0.597647	0.975659	0.249747	0.638889	0.968588	0.769658	0.70353	0.0237212	0.272222	0.35361	0.756852	0.71674	0.251455	0.938451	0.629063	0.865278	0.3052	0.907306	0.728334	0.958041	0.541855	0.999493	0.24568	0.311743	0.86541	0.0444601	0.271168	0.346244	0.448775	0.487757	0.447553	0.75602	0.951151	0.489613	0.895178	0.918342	0.301841	0.924695	0.372364	0.929863	0.309504	0.749649	0.559586	0.499791	0.106209	0.0487991	0.398525	0.873335	0.718527	0.963517	0.736864	0.232465	0.836904	0.722435	0.854349	0.44673	0.33921	0.925727	0.847784	0.742512	0.750458	0.453919	0.134445	0.46687	0.81556
P09256_113_25890	1.59515e-05	0.000280456	0.173781	0.966397	0.13065	0.107531	0.996501	0.294088	0.341141	0.846151	0.149586	0.811587	0.692092	0.74623	0.671707	0.410283	0.678885	0.529046	0.759135	0.403506	0.0666356	0.590667	0.238735	0.448615	0.508799	0.365526	0.827337	0.956318	0.340729	0.341193	0.311511	0.355963	0.74141	0.963479	0.459935	0.185899	0.21411	0.269514	0.908842	0.748955	0.793835	0.539401	0.828728	0.61103	0.745512	0.276798	0.0227524	0.990535	0.0666746	0.932331	0.513645	0.636288	0.0975822	0.226663	0.499415	0.829384	0.419188	0.583482	0.0848961	0.110576	0.120307	0.373169	0.189564	0.994022	0.651306	0.0972333	0.508476	0.296811	0.398768	0.130814	0.815338	0.955252	0.368284	0.894342	0.474387	0.735386	0.969886	0.830987	0.411433	0.146534	0.2606	0.0576521	0.0666837	0.718352	0.349601	0.268878	0.711823	0.688903	0.218101	0.619211	0.333886	0.509602	0.5913	0.300251	0.617598	0.182819	0.381446	0.238322	0.479477	0.277212	0.658653	0.0686211	0.290093	0.240493	0.926978	0.420717	0.257138	0.868952	0.0484407	0.0984547
P09256_141_25891	0.0128764	2.09652e-05	0.442085	0.776881	0.255256	0.132691	0.69441	0.430947	0.61456	0.910758	0.0867598	0.553496	0.840008	0.470924	0.506339	0.205382	0.918915	0.44492	0.981677	0.449543	0.290638	0.465613	0.110004	0.487234	0.39286	0.157802	0.505597	0.700221	0.151733	0.262235	0.635039	0.391323	0.777244	0.822349	0.535646	0.182174	0.16212	0.423818	0.633795	0.529561	0.777907	0.917525	0.766425	0.517464	0.467705	0.243163	0.0333087	0.912409	0.123551	0.996804	0.961897	0.361255	0.13911	0.399288	0.608158	0.64493	0.566617	0.371158	0.12661	0.176535	0.169674	0.530126	0.0959262	0.737937	0.771979	0.0478052	0.784678	0.162206	0.452927	0.176252	0.508747	0.735669	0.759748	0.918219	0.634153	0.428336	0.822483	0.667502	0.306535	0.166945	0.193264	0.0466483	0.154526	0.453927	0.231245	0.191333	0.535087	0.239823	0.199346	0.209789	0.248736	0.354994	0.831374	0.246086	0.637734	0.319644	0.433908	0.367232	0.63451	0.187124	0.856777	0.0539725	0.208721	0.120927	0.838866	0.396281	0.141936	0.61549	0.129077	0.153537
P09256_57_25888	0.485819	2.88466e-05	0.464688	0.908098	0.153952	0.0623607	0.600237	0.44759	0.542618	0.789557	0.206396	0.948555	0.932617	0.528381	0.836623	0.587514	0.799162	0.849544	0.937286	0.206414	0.112134	0.251271	0.127564	0.287856	0.825668	0.399293	0.705811	0.612138	0.159767	0.350642	0.563346	0.480126	0.606802	0.750531	0.736528	0.397563	0.308493	0.072622	0.844463	0.851693	0.62348	0.924535	0.639967	0.819901	0.829567	0.278252	0.0514197	0.75337	0.106984	0.991658	0.756068	0.477089	0.250712	0.17361	0.929368	0.982807	0.740412	0.574807	0.0799297	0.166362	0.137963	0.272026	0.35115	0.854135	0.542343	0.200325	0.355219	0.355187	0.314714	0.181356	0.858857	0.575959	0.458097	0.735906	0.137233	0.467775	0.993795	0.475797	0.439258	0.0899376	0.425212	0.0278863	0.19131	0.622685	0.658231	0.194676	0.443378	0.365873	0.149732	0.736311	0.256811	0.312665	0.611951	0.325448	0.577082	0.172673	0.134389	0.207157	0.558442	0.220838	0.856663	0.044322	0.0743007	0.436294	0.85434	0.337253	0.0718066	0.871692	0.174227	0.190606
P09256_85_25889	0.0650165	0.00183632	0.286245	0.928292	0.060741	0.0787778	0.779053	0.34207	0.596775	0.975472	0.381605	0.700908	0.899679	0.560182	0.499105	0.541023	0.898186	0.647737	0.914176	0.234327	0.0968412	0.214001	0.0841383	0.462448	0.790643	0.272729	0.642438	0.720634	0.247888	0.327634	0.517941	0.358877	0.545572	0.904597	0.791843	0.441264	0.171975	0.117466	0.800365	0.802409	0.616816	0.78424	0.484979	0.89872	0.531316	0.146908	0.0192873	0.932904	0.108785	0.860472	0.775906	0.2541	0.264065	0.317868	0.980566	0.800534	0.460507	0.563546	0.0672346	0.296451	0.130862	0.409051	0.303774	0.999841	0.716997	0.394564	0.350029	0.236299	0.558177	0.132336	0.922348	0.439194	0.559144	0.647357	0.307431	0.635396	0.995636	0.376842	0.315653	0.118478	0.517844	0.0158703	0.120092	0.456037	0.505642	0.0872949	0.513289	0.397139	0.107588	0.599095	0.383035	0.467551	0.685942	0.267607	0.546178	0.401139	0.21178	0.495649	0.677538	0.281896	0.503256	0.0871425	0.107416	0.359326	0.881932	0.183059	0.121995	0.937186	0.16937	0.141169
P09257_813_25936	2.51946e-08	0.135637	0.448298	0.738163	0.25457	0.734887	0.838351	0.677826	0.402612	0.73414	0.210128	0.133771	0.530787	0.604519	0.786364	0.231923	0.0893552	0.713324	0.000712622	0.904273	0.251455	0.615808	0.93826	0.634718	0.254971	0.385246	0.221416	0.865282	0.203977	0.790275	0.283453	0.309864	0.378618	0.25282	0.0838351	0.229632	0.372516	0.00472528	0.902693	0.427839	0.889778	0.154926	0.340079	0.0391182	0.897387	0.395517	0.459192	0.342426	0.471012	0.596644	0.687986	0.961743	0.516147	0.520651	0.0483083	0.61391	0.565846	0.763342	0.575573	0.704066	0.816647	0.449692	0.434778	0.019033	0.597957	0.970479	0.981672	0.0329431	0.214955	0.802821	0.609901	0.381954	0.830545	0.249884	0.313259	0.813657	0.462386	0.0826197	0.951204	0.796273	0.165442	0.512201	0.436182	0.678776	0.557865	0.886868	0.0366456	0.588046	0.438589	0.967506	0.663313	0.443339	0.67134	0.705039	0.307587	0.316184	0.454458	0.633545	0.122329	0.611023	0.331534	0.455051	0.308256	0.742629	0.366602	0.526247	0.144452	0.0153922	0.426988	0.442538
P09257_841_25937	0.0127622	0.00915349	0.553187	0.749468	0.701325	0.48417	0.829044	0.581679	0.311803	0.837911	0.891944	0.318315	0.988593	0.119386	0.477802	0.914693	0.622126	0.488286	0.81145	0.671728	0.433252	0.192876	0.241766	0.60803	0.726364	0.200815	0.890106	0.808224	0.253014	0.343702	0.28053	0.0364536	0.531109	0.314566	0.750509	0.35318	0.405895	0.0563311	0.962837	0.37501	0.644859	0.866672	0.0648723	0.201325	0.692346	0.836218	0.897648	0.645306	0.609628	0.689785	0.103664	0.530417	0.555826	0.553218	0.733961	0.511525	0.722296	0.891727	0.0353451	0.866379	0.0385712	0.368139	0.0781837	0.711653	0.3107	0.120541	0.475587	0.970001	0.508083	0.188834	0.754374	0.666536	0.889953	0.86776	0.0250294	0.501919	0.23378	0.769304	0.539004	0.325418	0.16775	0.0243793	0.441798	0.882545	0.0949871	0.982019	0.231948	0.391083	0.329449	0.91842	0.188625	0.294272	0.983142	0.309373	0.505513	0.361925	0.52032	0.923958	0.527519	0.83651	0.407064	0.391499	0.435453	0.353096	0.573766	0.137705	0.761349	0.618637	0.477	0.847998
P09257_869_25938	7.29022e-06	0.812544	0.204899	0.900463	0.378492	0.300965	0.948324	0.374279	0.714054	0.85453	0.815235	0.401433	0.817325	0.430232	0.456871	0.79827	0.213905	0.447566	0.845533	0.369305	0.578739	0.43551	0.273058	0.295005	0.577777	0.0758997	0.274125	0.838369	0.182162	0.503322	0.0665616	0.927529	0.346564	0.524399	0.618091	0.397349	0.672985	0.193233	0.779861	0.879938	0.37278	0.931441	0.175395	0.22065	0.953878	0.964083	0.7295	0.802012	0.951924	0.303976	0.251258	0.940868	0.227081	0.13137	0.716613	0.582262	0.863517	0.878392	0.207601	0.705586	0.253267	0.113417	0.094495	0.89522	0.321507	0.656725	0.953359	0.341045	0.495272	0.148466	0.802045	0.522095	0.996592	0.760521	0.0793151	0.628012	0.270541	0.449043	0.438778	0.0704726	0.747864	0.473763	0.979021	0.918551	0.108191	0.956481	0.904009	0.226366	0.229368	0.63042	0.829846	0.199752	0.538731	0.0949247	0.719757	0.782753	0.961377	0.400505	0.233499	0.901482	0.445681	0.646379	0.830516	0.00845434	0.755636	0.492125	0.927373	0.406403	0.175859	0.487809
P09258_197_25947	7.93089e-08	0.988957	0.328557	0.925906	0.311406	0.411756	0.449077	0.334791	0.871187	0.987142	0.988734	0.923454	0.840933	0.206367	0.0766516	0.334447	0.930014	0.508788	0.852475	0.298883	0.0779637	0.041113	0.290023	0.922407	0.838538	0.986047	0.945726	0.108035	0.555496	0.563763	0.389091	0.319761	0.893481	0.477606	0.930779	0.529641	0.0875839	0.740966	0.0957271	0.994173	0.104371	0.102275	0.895434	0.530928	0.870296	0.374727	0.135392	0.294358	0.504657	0.106503	0.664888	0.834126	0.402613	0.908807	0.950457	0.497292	0.972448	0.841393	0.142367	0.355017	0.090419	0.913092	0.469043	0.442227	0.76508	0.0523937	0.0881184	0.868751	0.969149	0.790321	0.794879	0.550749	0.968237	0.807365	0.0550682	0.288521	0.577138	0.654879	0.868346	0.617507	0.1745	0.756494	0.516007	0.428027	0.955213	0.684278	0.766593	0.795424	0.755028	0.514565	0.505121	0.826444	0.295972	0.703645	0.808275	0.483503	0.0542434	0.561152	0.943054	0.356676	0.299396	0.13846	0.497499	0.93707	0.898091	0.914522	0.830768	0.930367	0.401788	0.233517
P09259_113_25956	0.0293628	0.173065	0.0108733	0.916251	0.312544	0.157919	0.236231	0.854585	0.237132	0.0684726	0.716529	0.100157	0.366161	0.537376	0.500064	0.488104	0.929499	0.908157	0.249993	0.797622	0.349763	0.798272	0.305196	0.629507	0.806755	0.630453	0.710878	0.692283	0.612676	0.282107	0.641915	0.777854	0.971924	0.114803	0.0247823	0.817008	0.704953	0.53307	0.559003	0.021768	0.985764	0.88569	0.606128	0.867456	0.878212	0.0672312	0.174665	0.602942	0.192224	0.397782	0.782938	0.946912	0.00799959	0.341071	0.0283105	0.481614	0.92378	0.857038	0.198184	0.47398	0.168141	0.407982	0.620557	0.0362716	0.115674	0.0583547	0.425888	0.437218	0.683488	0.0597238	0.529554	0.930938	0.810346	0.89207	0.785963	0.252431	0.245785	0.667863	0.820027	0.644929	0.406648	0.68631	0.671791	0.770224	0.337706	0.413943	0.575877	0.194461	0.888543	0.215714	0.0140679	0.0692189	0.0611011	0.377907	0.967035	0.284298	0.68736	0.441262	0.524676	0.856533	0.291877	0.86398	0.33907	0.782861	0.80213	0.84925	0.190979	0.700359	0.0440451	0.409144
P09259_29_25953	0.00383167	0.0219144	0.0101692	0.938833	0.922163	0.131172	0.471334	0.975827	0.539621	0.0668385	0.827359	0.893646	0.592458	0.472043	0.538824	0.316266	0.778134	0.677967	0.341524	0.319643	0.366927	0.616179	0.433532	0.190287	0.525643	0.940155	0.658088	0.515297	0.584106	0.797477	0.930134	0.33558	0.363616	0.945989	0.634224	0.538416	0.957707	0.553127	0.931744	0.0671641	0.89352	0.523651	0.510237	0.310022	0.623793	0.044609	0.645422	0.697185	0.301787	0.467357	0.60161	0.237325	0.214457	0.283835	0.559311	0.865028	0.0724094	0.370844	0.260245	0.696351	0.155883	0.142521	0.50482	0.229999	0.163033	0.0792546	0.167525	0.194833	0.491391	0.293446	0.207718	0.157791	0.837899	0.564277	0.880425	0.362727	0.0998553	0.551911	0.937633	0.33108	0.414141	0.208388	0.767714	0.860908	0.534853	0.751196	0.651424	0.651865	0.672002	0.200168	0.339737	0.998901	0.0868695	0.696678	0.314244	0.159569	0.823197	0.0395056	0.592381	0.75739	0.307769	0.443756	0.28304	0.550058	0.696955	0.639518	0.954896	0.823465	0.000893956	0.0232693
P09259_561_25972	0.00672271	1.91356e-07	0.69943	0.625969	0.390827	0.909939	0.33418	0.222023	0.0446059	0.861129	0.326899	0.846308	0.902397	0.866721	0.511105	0.786343	0.260396	0.712538	0.69351	0.456717	0.985406	0.922541	0.522874	0.394569	0.0291809	0.078284	0.680575	0.812545	0.634034	0.718248	0.662657	0.146364	0.116055	0.997327	0.0785133	0.358438	0.685456	0.489775	0.490421	0.459366	0.96582	0.614052	0.123561	0.561209	0.801111	0.154293	0.753509	0.0666298	0.215743	0.134222	0.191657	0.922573	0.762918	0.471893	0.0497742	0.198258	0.648135	0.8648	0.0873918	0.490796	0.175725	0.357367	0.804284	0.0511941	0.719489	0.901436	0.104279	0.87376	0.137353	0.330122	0.684037	0.0733308	0.238799	0.358552	0.239286	0.85655	0.522008	0.355293	0.271724	0.748295	0.694289	0.577602	0.968987	0.84572	0.279991	0.55497	0.138917	0.68199	0.326445	0.0434455	0.338161	0.989467	0.246985	0.13514	0.771647	0.0681787	0.75774	0.598801	0.287051	0.594711	0.0630186	0.724846	0.406431	0.158	0.698883	0.394096	0.982427	0.775388	0.374369	0.082068
P09259_57_25954	0.0109029	1.99781e-18	0.0542937	0.0689363	0.135328	0.0603602	0.959909	0.789675	0.92771	0.157142	0.597777	0.219403	0.345613	0.444586	0.959606	0.974725	0.885328	0.204573	0.793888	0.912673	0.97961	0.628893	0.281869	0.79045	0.253567	0.757891	0.848597	0.938156	0.256767	0.331576	0.55292	0.654516	0.279739	0.947998	0.574568	0.702589	0.990563	0.177488	0.726047	0.404375	0.978038	0.790724	0.944625	0.0384806	0.525783	0.00479431	0.798585	0.488777	0.321799	0.361862	0.259118	0.0786871	0.0266682	0.0684324	0.41238	0.140964	0.396296	0.093727	0.30878	0.276625	0.170067	0.0450795	0.156793	0.157539	0.0476748	0.221749	0.0805809	0.088473	0.0276462	0.981213	0.309075	0.493692	0.130193	0.457103	0.418153	0.55165	0.191623	0.472475	0.989352	0.941716	0.797193	0.395541	0.168328	0.988897	0.253235	0.039903	0.97335	0.406355	0.62276	0.865509	0.260734	0.963506	0.504843	0.17636	0.832188	0.10863	0.93372	0.134371	0.781831	0.428307	0.854573	0.997708	0.708486	0.751206	0.206759	0.689984	0.757745	0.233571	0.0315133	0.288447
P09259_85_25955	3.75035e-08	4.39661e-10	0.00380715	0.39637	0.440832	0.396813	0.773823	0.258513	0.364159	0.941021	0.692341	0.0355655	0.548701	0.912915	0.862958	0.529314	0.521624	0.866395	0.411112	0.729975	0.688793	0.696314	0.130694	0.371317	0.17617	0.346576	0.790405	0.337532	0.99099	0.0855311	0.22341	0.936565	0.283049	0.555832	0.393568	0.707616	0.933592	0.754183	0.589485	0.0744979	0.472413	0.210641	0.759301	0.137749	0.81574	0.0193222	0.993182	0.895891	0.246245	0.941027	0.493394	0.470183	0.00252885	0.907968	0.266989	0.0856702	0.193301	0.423739	0.199784	0.989322	0.298017	0.871355	0.931492	0.206296	0.0567794	0.0503111	0.306929	0.0248705	0.187829	0.34019	0.324347	0.470606	0.27097	0.496321	0.383824	0.404595	0.388676	0.0404652	0.869192	0.985996	0.43118	0.939259	0.876187	0.633037	0.387943	0.550829	0.778172	0.353007	0.815058	0.956366	0.223189	0.807896	0.718975	0.602152	0.322076	0.104869	0.810163	0.388396	0.959012	0.65478	0.987214	0.992789	0.538944	0.971412	0.720514	0.785454	0.177282	0.60936	0.00105511	0.0609134
P09272_225_26170	1.84921e-06	0.00172049	0.125319	0.449476	0.639354	0.619723	0.796582	0.593389	0.68332	0.378752	0.486376	0.964631	0.597846	0.250216	0.236694	0.692257	0.823322	0.69453	0.617072	0.0101474	0.900388	0.25279	0.617162	0.586905	0.840918	0.0408204	0.335253	0.173301	0.599099	0.0359079	0.965623	0.0612408	0.169746	0.614341	0.538103	0.191059	0.934877	0.299539	0.0888488	0.87579	0.389228	0.798471	0.682734	0.136289	0.345121	0.206072	0.147656	0.958267	0.911433	0.953636	0.772147	0.102405	0.325804	0.486029	0.363045	0.0598954	0.708529	0.653183	0.621784	0.476694	0.692079	0.864942	0.147559	0.608923	0.261807	0.0416738	0.189229	0.989216	0.947881	0.0655783	0.487377	0.200964	0.667826	0.977522	0.656766	0.198036	0.649301	0.622531	0.687368	0.810404	0.328523	0.509888	0.562415	0.900119	0.854774	0.843442	0.0359521	0.0968885	0.0308289	0.0348799	0.226391	0.33384	0.410602	0.279572	0.367026	0.814069	0.844387	0.0476481	0.691306	0.162987	0.652503	0.224711	0.0256292	0.880058	0.618871	0.635486	0.922863	0.747308	0.103937	0.079115
P09272_253_26171	0.0233643	0.00554831	0.267434	0.158153	0.49675	0.815103	0.800784	0.894326	0.874332	0.941251	0.594496	0.690609	0.193386	0.411026	0.570699	0.444016	0.956545	0.830912	0.23547	0.445142	0.712032	0.707698	0.805546	0.423298	0.875288	0.130723	0.539901	0.257937	0.829604	0.0566549	0.707119	0.128352	0.903674	0.484041	0.298922	0.224706	0.968094	0.510465	0.563232	0.824988	0.893617	0.560111	0.883936	0.0917561	0.0577254	0.952551	0.349525	0.904796	0.819644	0.424861	0.805632	0.536248	0.66034	0.299457	0.206918	0.423451	0.117598	0.192738	0.679517	0.66589	0.804166	0.157023	0.489796	0.788497	0.737256	0.238689	0.432892	0.41219	0.96425	0.148946	0.721825	0.287915	0.26469	0.14537	0.519895	0.409499	0.715672	0.737164	0.380391	0.831203	0.729832	0.905009	0.773372	0.806651	0.985659	0.700811	0.0316194	0.121731	0.298299	0.0144093	0.199735	0.242178	0.46765	0.0958319	0.191937	0.459204	0.863433	0.235069	0.719811	0.275378	0.601348	0.0347545	0.00913208	0.680864	0.337207	0.120237	0.955026	0.466349	0.114732	0.0585917
P09278_2437_26357	0.0110178	0.72498	0.0828643	0.547768	0.717156	0.112024	0.164123	0.500871	0.0836028	0.191355	0.359718	0.861286	0.978999	0.0142396	0.0119776	0.265299	0.238381	0.49859	0.972446	0.292641	0.290624	0.0899906	0.627671	0.801251	0.850154	0.63688	0.324795	0.998631	0.134248	0.0554714	0.362726	0.476434	0.2293	0.347867	0.834788	0.800273	0.737895	0.399216	0.414761	0.140246	0.209247	0.830028	0.256352	0.0804996	0.123473	0.936706	0.310434	0.075702	0.266466	0.3806	0.585291	0.690741	0.214412	0.74962	0.727212	0.225902	0.385302	0.32863	0.158792	0.926868	0.141727	0.704121	0.179935	0.595156	0.728939	0.0371121	0.726403	0.382793	0.486477	0.0737519	0.931561	0.395105	0.129074	0.803913	0.864844	0.304353	0.785862	0.539403	0.104313	0.0559471	0.770746	0.314045	0.523056	0.619118	0.774893	0.599361	0.14971	0.702838	0.217914	0.0341424	0.775292	0.0569221	0.592246	0.353825	0.322504	0.695643	0.264634	0.985388	0.993385	0.310496	0.495854	0.977306	0.0609748	0.789818	0.425852	0.484006	0.468279	0.154957	0.347881	0.490397
P09278_477_26287	0.00326429	0.0233133	0.134804	0.340728	0.741317	0.0762753	0.275285	0.884172	0.177067	0.675841	0.865263	0.0802145	0.0814038	0.857519	0.818122	0.188999	0.0946952	0.235954	0.159431	0.515333	0.780596	0.283473	0.475012	0.298654	0.180049	0.650994	0.177491	0.637386	0.361714	0.290171	0.669082	0.287339	0.411089	0.866639	0.37134	0.177695	0.726647	0.481594	0.226303	0.0607699	0.830693	0.249132	0.179897	0.690485	0.195391	0.164037	0.869836	0.262403	0.341884	0.740767	0.0807037	0.0563099	0.331505	0.670271	0.4292	0.111576	0.330441	0.257267	0.220619	0.0859225	0.0768823	0.958149	0.260773	0.963088	0.801868	0.230097	0.0820346	0.773485	0.555361	0.405397	0.325592	0.23256	0.936853	0.296889	0.707143	0.0394583	0.0051677	0.841166	0.441142	0.532283	0.341011	0.401766	0.771628	0.599777	0.726643	0.985893	0.251258	0.0150876	0.929369	0.0920251	0.0535446	0.82714	0.298813	0.882513	0.563736	0.130801	0.285844	0.150841	0.886957	0.341779	0.861482	0.957292	0.732686	0.112784	0.63285	0.682834	0.912638	0.344177	0.0300248	0.0735367
P09279_113_26372	0.822646	4.79598e-05	0.0805233	0.0717863	0.722901	0.534414	0.666928	0.766637	0.0201095	0.442058	0.275552	0.2723	0.361808	0.0286103	0.0164722	0.312202	0.695379	0.113097	0.160011	0.0391778	0.568345	0.309642	0.689357	0.0216684	0.133242	0.3493	0.496935	0.857773	0.847202	0.820641	0.178547	0.827728	0.152704	0.314517	0.867968	0.418354	0.900379	0.101421	0.961173	0.120784	0.849238	0.269274	0.827883	0.294128	0.475922	0.734667	0.966361	0.789751	0.566401	0.233193	0.928352	0.607377	0.252004	0.436865	0.88653	0.367449	0.770799	0.594835	0.463356	0.464854	0.813375	0.480372	0.311767	0.969457	0.631296	0.320091	0.206127	0.420262	0.418993	0.92813	0.970998	0.464707	0.529526	0.04283	0.907401	0.811675	0.743349	0.307369	0.492548	0.93019	0.3569	0.317941	0.365333	0.663885	0.633344	0.710147	0.681582	0.902316	0.940461	0.730533	0.180592	0.145456	0.707072	0.608991	0.626092	0.230044	0.74848	0.950427	0.591428	0.946226	0.215989	0.413272	0.847989	0.681128	0.11642	0.978802	0.24617	0.486424	0.0539283	0.200172
P09279_141_26373	0.011546	7.27286e-05	0.240163	0.63478	0.239045	0.838072	0.164214	0.307996	0.101363	0.249231	0.00984667	0.598876	0.772703	0.14369	0.0424482	0.0970996	0.363413	0.0437439	0.327118	0.779224	0.521271	0.850313	0.0741663	0.000447484	0.133991	0.801922	0.573302	0.716984	0.547412	0.894041	0.293484	0.137476	0.596868	0.0586198	0.669665	0.850932	0.824907	0.0256065	0.562609	0.456597	0.146144	0.253666	0.637267	0.658386	0.356424	0.507875	0.282682	0.127543	0.0901338	0.915945	0.165801	0.574126	0.720723	0.661938	0.606424	0.911269	0.27124	0.364047	0.942371	0.634879	0.656455	0.923996	0.421489	0.89127	0.91344	0.611448	0.586675	0.977568	0.374506	0.322712	0.400249	0.893967	0.428253	0.300934	0.602925	0.938932	0.581592	0.901297	0.387175	0.287248	0.457039	0.0173775	0.104794	0.880621	0.142335	0.520723	0.8137	0.769496	0.854204	0.747138	0.621952	0.737596	0.287032	0.264063	0.48173	0.974103	0.955583	0.317694	0.0506944	0.694803	0.869091	0.168268	0.981496	0.0547948	0.906914	0.912634	0.496251	0.237802	0.213545	0.953536
P09279_169_26374	4.24184e-08	0.236918	0.0749952	0.60116	0.170551	0.21901	0.409191	0.42255	0.681441	0.0945004	0.746443	0.936499	0.763587	0.554531	0.737951	0.255038	0.974848	0.0196857	0.521839	0.188698	0.0766746	0.615686	0.165494	0.0789912	0.599473	0.691464	0.17684	0.0743319	0.709304	0.710677	0.960903	0.715676	0.335083	0.697076	0.927171	0.907168	0.736153	0.259804	0.776882	0.396803	0.624301	0.5609	0.951963	0.75683	0.42228	0.0118462	0.773215	0.404715	0.758752	0.820838	0.628167	0.0546054	0.0428889	0.431562	0.917109	0.371586	0.167529	0.77837	0.852769	0.995702	0.775281	0.332176	0.190294	0.98233	0.277513	0.926144	0.49443	0.055434	0.0382134	0.757703	0.940872	0.627275	0.149166	0.560822	0.299704	0.958566	0.0605575	0.584705	0.704842	0.821969	0.0556948	0.568287	0.0649075	0.679775	0.110843	0.909094	0.69232	0.98798	0.83019	0.560903	0.450601	0.336831	0.210568	0.287654	0.990147	0.00591192	0.133676	0.638877	0.0168573	0.129044	0.183589	0.276241	0.178987	0.0618458	0.897419	0.529037	0.554911	0.348173	0.0939763	0.267796
P09279_197_26375	7.14669e-06	0.166184	0.0896772	0.560605	0.0436904	0.776356	0.722174	0.281506	0.134478	0.613006	0.670977	0.67166	0.512176	0.0388999	0.157741	0.0728928	0.943605	0.0225159	0.784142	0.451233	0.788324	0.321963	0.278396	0.532227	0.0925126	0.193573	0.00434857	0.184264	0.322287	0.975033	0.850513	0.712647	0.551779	0.582706	0.883553	0.122275	0.484697	0.523367	0.512187	0.577265	0.325381	0.236823	0.85925	0.713887	0.384655	0.339795	0.623262	0.303692	0.98657	0.510531	0.519075	0.961343	0.0036249	0.814037	0.928433	0.964885	0.253587	0.810594	0.27954	0.914637	0.308288	0.632539	0.951853	0.627209	0.804816	0.13602	0.332497	0.201081	0.240355	0.060769	0.573638	0.852252	0.666001	0.802206	0.175566	0.987069	0.168683	0.625165	0.974569	0.301187	0.24923	0.317469	0.0224138	0.789912	0.057659	0.682446	0.744059	0.378684	0.79661	0.769445	0.488079	0.81153	0.681235	0.242971	0.592169	0.0497616	0.222718	0.547222	0.0133314	0.213334	0.00481468	0.114719	0.78812	0.643922	0.800672	0.925134	0.531553	0.747888	0.091045	0.31232
P09289_197_26510	0.108197	0.000261053	0.333106	0.439334	0.0528839	0.475947	0.382655	0.234864	0.122992	0.932171	0.359017	0.45546	0.837768	0.0416848	0.0345904	0.588025	0.420906	0.898557	0.929128	0.359785	0.900912	0.498786	0.125564	0.208306	0.667552	0.0422208	0.915225	0.605027	0.939104	0.0974468	0.573778	0.502165	0.826701	0.103954	0.201119	0.407144	0.198728	0.602286	0.314312	0.365822	0.908049	0.340378	0.342028	0.515877	0.129362	0.835365	0.338942	0.67615	0.816155	0.0355377	0.900454	0.913808	0.437382	0.906481	0.204156	0.757863	0.696181	0.178198	0.953741	0.20099	0.748644	0.469343	0.535893	0.116871	0.278056	0.375516	0.665235	0.635781	0.987773	0.344692	0.827209	0.241806	0.929503	0.555165	0.630122	0.833183	0.945622	0.197505	0.151424	0.897537	0.157575	0.912991	0.9539	0.627194	0.0246122	0.201743	0.777039	0.0321958	0.752498	0.249312	0.207197	0.508746	0.0189106	0.86613	0.450527	0.430466	0.739355	0.524599	0.774775	0.33416	0.989306	0.327026	0.422355	0.703811	0.527968	0.636801	0.214509	0.230668	0.738063	0.934315
P09297_1_26628	3.07162e-13	0.252844	0.683305	0.627338	0.47629	0.170884	0.150689	0.376426	0.569048	0.104798	0.527283	0.0013707	0.95571	0.0905837	0.574511	0.193966	0.0545945	0.536388	0.458434	0.904522	0.91153	0.753397	0.33742	0.261651	0.187022	0.00804531	0.666878	0.944002	0.81019	0.317436	0.0137074	0.415247	0.558127	0.0995957	0.480162	0.0225134	0.0406777	0.743606	0.269974	0.560547	0.0849474	0.305226	0.477699	0.00615653	0.347575	0.301295	0.143941	0.141216	0.661895	0.868095	0.602259	0.265333	0.0841824	0.330783	0.413492	0.703055	0.226445	0.583988	0.286908	0.845119	0.433844	0.303066	0.457857	0.654729	0.492533	0.521748	0.66225	0.192987	0.0300357	0.752159	0.917682	0.564976	0.440533	0.587019	0.701306	0.422837	0.984587	0.915307	0.0860777	0.362296	0.213447	0.265976	0.419572	0.743165	0.715448	0.274531	0.0823421	0.511323	0.0252899	0.131236	0.212032	0.959823	0.00723986	0.625843	0.685106	0.307243	0.839361	0.118267	0.517585	0.290441	0.619783	0.804519	0.165334	0.950565	0.833841	0.150124	0.0438996	0.209364	0.493536	0.0250344
