## Supplementary Tables for "Demographic and genetic factors shape the epitope specificity of the human antibody repertoire against viruses" (part 2 of 3)

### Sheet: Table S3 (continued)
Supplementary Table 3. P-values for the associations between demographic variables and 2,608 public peptide Z-scores
P09297_29_26629	7.47819e-05	0.0258882	0.997566	0.429944	0.393095	0.255154	0.361803	0.253082	0.680369	0.914824	0.488736	0.0181575	0.438905	0.0397141	0.716708	0.239241	0.194115	0.876501	0.433792	0.987834	0.841616	0.455032	0.469894	0.315765	0.475954	0.0727483	0.34308	0.997637	0.721268	0.331823	0.075491	0.682409	0.843375	0.519511	0.362636	0.542655	0.249358	0.525817	0.722419	0.475237	0.127912	0.283792	0.563589	0.0173698	0.0352405	0.170071	0.144103	0.302132	0.833723	0.134979	0.886106	0.103005	0.0378047	0.412953	0.291007	0.979989	0.122853	0.541896	0.87915	0.629684	0.656458	0.3786	0.827524	0.0185637	0.68283	0.649464	0.985406	0.854474	0.239458	0.844569	0.27425	0.778123	0.59871	0.601043	0.463156	0.324337	0.773163	0.893712	0.404682	0.110396	0.322391	0.449603	0.364055	0.211083	0.7034	0.526375	0.490612	0.371602	0.072479	0.144455	0.295173	0.4522	0.0320199	0.582056	0.742773	0.238502	0.442992	0.694675	0.863681	0.358349	0.981274	0.574661	0.173408	0.397246	0.703586	0.405301	0.327442	0.63162	0.579582	0.0700943
P09310_253_26822	2.78802e-15	0.662829	0.973679	0.421042	0.112786	0.953383	0.747929	0.266298	0.632709	0.145691	0.988318	0.443047	0.473706	0.878452	0.468008	0.0624624	0.281679	0.172663	0.672572	0.987748	0.192459	0.206794	0.394994	0.12622	0.0996253	0.13963	0.218269	0.0589783	0.715007	0.764232	0.00761423	0.853101	0.669347	0.497318	0.272343	0.720021	0.663828	0.545276	0.494692	0.501694	0.924543	0.0951327	0.943409	0.181817	0.885368	0.99151	0.343715	0.171743	0.0303669	0.500575	0.428898	0.619208	0.688268	0.400192	0.393016	0.980421	0.359302	0.825445	0.122535	0.39139	0.3181	0.223722	0.740692	0.763511	0.592462	0.870126	0.142228	0.98385	0.05032	0.522067	0.521123	0.437425	0.454892	0.214164	0.800704	0.776186	0.518345	0.170108	0.628765	0.39825	0.220516	0.848656	0.543586	0.24151	0.450824	0.51661	0.596719	0.999315	0.737876	0.168057	0.53908	0.277426	0.295068	0.22842	0.34407	0.657676	0.728397	0.743426	0.100145	0.463591	0.43885	0.615523	0.762884	0.671295	0.290486	0.43204	0.424357	0.461079	0.781033	0.790735
P09695_365_27011	0.0598751	0.000372367	0.0695101	0.739184	0.510993	0.860011	0.648129	0.56675	0.0530106	0.268048	0.867779	0.334327	0.511624	0.745888	0.553424	0.76555	0.0646727	0.481448	0.465612	0.377342	0.70477	0.676967	0.576165	0.150235	0.0882606	0.147501	0.838584	0.771518	0.0239788	0.262864	0.860428	0.598652	0.961366	0.177672	0.317885	0.550021	0.579292	0.749682	0.967274	0.106382	0.84264	0.541937	0.431618	0.961362	0.974066	0.359561	0.730594	0.612698	0.165824	0.357333	0.944356	0.717451	0.0814851	0.0346591	0.284934	0.924164	0.454007	0.921726	0.322353	0.323982	0.342825	0.0590164	0.764438	0.602262	0.472395	0.460925	0.333003	0.0393923	0.801115	0.961758	0.817566	0.500834	0.672979	0.878658	0.132592	0.886348	0.436422	0.138358	0.623022	0.689841	0.534371	0.674689	0.444028	0.490368	0.821521	0.975885	0.37463	0.485941	0.0212889	0.636728	0.626235	0.68281	0.528416	0.985919	0.059522	0.890591	0.364755	0.283274	0.313983	0.232089	0.0909872	0.967844	0.836713	0.487344	0.756549	0.824143	0.963633	0.95019	0.224427	0.923935
P09701_477_27094	0.000153535	0.0572651	0.502237	0.220402	0.441156	0.281888	0.325331	0.255662	0.292104	0.023887	0.921256	0.676475	0.397287	0.868866	0.55778	0.0554395	0.489032	0.372726	0.255933	0.587971	0.581568	0.280239	0.495923	0.561889	0.729191	0.978732	0.386645	0.916416	0.232258	0.339097	0.423377	0.23042	0.135302	0.0501601	0.420583	0.537537	0.154092	0.527169	0.691966	0.971852	0.701249	0.795035	0.842953	0.647073	0.252787	0.643511	0.428959	0.208349	0.12034	0.674211	0.345047	0.277713	0.241469	0.219713	0.367741	0.906576	0.315707	0.017289	0.917526	0.0754217	0.974865	0.29624	0.633431	0.284107	0.0963507	0.588994	0.728658	0.149863	0.00293731	0.362297	0.0981536	0.925366	0.270009	0.670239	0.377877	0.399283	0.80244	0.865378	0.308658	0.354832	0.0904528	0.836768	0.0217775	0.445913	0.604699	0.239136	0.948141	0.575322	0.398503	0.691142	0.469633	0.631131	0.820562	0.0626862	0.918137	0.432325	0.384888	0.994281	0.0387312	0.682421	0.121833	0.496906	0.15743	0.730944	0.451798	0.922072	0.618458	0.628763	0.398792	0.938167
P09703_309_27114	2.4121e-07	4.34187e-07	0.348869	0.702216	0.16565	0.51444	0.80303	0.379028	0.318072	0.691295	0.692082	0.866255	0.538897	0.889529	0.450468	0.268696	0.876088	0.704885	0.816891	0.890585	0.490177	0.141059	0.571976	0.899067	0.0510618	0.0271519	0.608462	0.217298	0.0665232	0.721345	0.224162	0.661651	0.560805	0.341692	0.511598	0.507099	0.603804	0.877539	0.961833	0.384894	0.881404	0.00803816	0.0173088	0.356312	0.00436987	0.0262803	0.306829	0.239481	0.0336271	0.264917	0.409224	0.0370119	0.676331	0.828899	0.554249	0.537775	0.735712	0.698051	0.357163	0.417978	0.853783	0.975384	0.212735	0.0487703	0.884194	0.252491	0.118911	0.57268	0.865299	0.268909	0.373074	0.863025	0.0852705	0.0785128	0.522305	0.145991	0.871831	0.233537	0.611478	0.567178	0.573632	0.758601	0.648568	0.7814	0.527742	0.366705	0.0213053	0.381723	0.0641012	0.00408744	0.0267233	0.369768	0.930078	0.863485	0.0129278	0.188086	0.171718	0.497824	0.130983	0.467172	0.850282	0.542514	0.662376	0.461273	0.977944	0.512322	0.0853859	0.817206	0.0690769	0.129346
P09705_365_27128	0.0676114	0.844968	0.768136	0.683337	0.925246	0.67251	0.812888	0.578302	0.530602	0.0210851	0.513316	0.245498	0.853823	0.377533	0.377732	0.0982186	0.13485	0.448395	0.572355	0.151583	0.0926134	0.122742	0.933224	0.163915	0.378128	0.800362	0.9897	0.507862	0.451894	0.585301	0.21506	0.792481	0.2999	0.218441	0.599466	0.757572	0.566476	0.902903	0.778631	0.795861	0.136921	0.826041	0.415978	0.137117	0.973242	0.81885	0.850145	0.843002	0.524909	0.693243	0.47801	0.111601	0.211206	0.44984	0.480035	0.462847	0.710239	0.991873	0.398895	0.759212	0.812748	0.516389	0.625938	0.641288	0.805824	0.607805	0.667032	0.241535	0.613968	0.746449	0.693547	0.309446	0.0705426	0.24885	0.51835	0.955026	0.402802	0.459265	0.0468432	0.706421	0.298067	0.314618	0.855489	0.779223	0.103254	0.0554941	0.920012	0.287975	0.912669	0.632773	0.920427	0.838892	0.571284	0.736288	0.42348	0.885968	0.138773	0.989982	0.0457649	0.0492387	0.652815	0.704882	0.558614	0.617991	0.903082	0.370123	0.659056	0.655815	0.39691	0.140451
P09715_365_27210	0.000742735	0.105313	0.37086	0.585209	0.235929	0.794375	0.28386	0.781483	0.0953526	0.842535	0.492355	0.486075	0.756266	0.853596	0.339499	0.0364042	0.206642	0.480456	0.718792	0.868175	0.138409	0.760441	0.871098	0.328056	0.0727517	0.586396	0.424263	0.520437	0.0151954	0.0802869	0.881637	0.235351	0.922858	0.198603	0.49536	0.825765	0.499658	0.15855	0.0571415	0.369576	0.844112	0.923889	0.344392	0.863508	0.311779	0.92656	0.696367	0.54225	0.805001	0.244231	0.178261	0.257213	0.707455	0.89635	0.637686	0.88065	0.348911	0.670887	0.231319	0.758706	0.0558865	0.811746	0.297799	0.296607	0.846662	0.39305	0.685952	0.963016	0.828222	0.827417	0.427992	0.863608	0.14507	0.0935621	0.856398	0.885102	0.116562	0.330202	0.273502	0.501503	0.312831	0.56552	0.587309	0.987646	0.667449	0.809383	0.0535822	0.603014	0.139151	0.850283	0.41818	0.531443	0.169275	0.459186	0.284935	0.750503	0.306533	0.226192	0.112964	0.860352	0.0792226	0.732859	0.770562	0.415032	0.943247	0.6823	0.699956	0.956605	0.167586	0.469117
P09724_309_27326	0.279588	0.0242259	0.394818	0.134094	0.162282	0.550594	0.38305	0.720644	0.689196	0.65875	0.822665	0.190804	0.198237	0.359877	0.485497	0.626324	0.977917	0.25253	0.354228	0.141241	0.545537	0.207673	0.374338	0.129107	0.20421	0.967399	0.140457	0.500919	0.0822829	0.937338	0.299322	0.253812	0.0301344	0.87412	0.161627	0.836515	0.54066	0.0473009	0.609398	0.951546	0.630237	0.10318	0.797935	0.293513	0.303382	0.976906	0.0515527	0.599505	0.506112	0.135349	0.172098	0.342516	0.70573	0.337088	0.137745	0.643986	0.753462	0.513452	0.327269	0.0715482	0.649113	0.429285	0.138031	0.961119	0.388386	0.761594	0.0743591	0.916306	0.0063416	0.860657	0.19459	0.845512	0.191582	0.180334	0.234498	0.209455	0.175458	0.352944	0.838108	0.759861	0.124055	0.54518	0.432838	0.178463	0.488257	0.508608	0.00425132	0.364432	0.116134	0.812876	0.606189	0.79778	0.357962	0.365788	0.296268	0.378105	0.814002	0.637622	0.0413373	0.190898	0.428362	0.142128	0.543227	0.399689	0.244479	0.623519	0.807306	0.0212396	0.432975	0.236326
P09765_1_81702	1.66954e-06	2.66036e-12	0.88087	0.557586	0.307371	0.808218	0.376511	0.843962	0.798854	0.670086	0.802221	0.478769	0.535729	0.660452	0.0342494	0.734605	0.687397	0.461095	0.908318	0.0754814	0.538084	0.844641	0.762953	0.579121	0.206328	0.635103	0.129266	0.953877	0.405533	0.918005	0.868912	0.391088	0.125087	0.836166	0.575725	0.129742	0.406538	0.123278	0.195085	0.603866	0.987606	0.498018	0.536455	0.106272	0.0598837	0.745052	0.24325	0.796964	0.425593	0.600507	0.733403	0.182045	0.283861	0.890468	0.596802	0.266591	0.543398	0.332092	0.332879	0.716559	0.328286	0.719585	0.150276	0.504659	0.108218	0.0890007	0.0840627	0.175398	0.140242	0.654292	0.807862	0.311036	0.846422	0.989217	0.615724	0.938146	0.505568	0.866554	0.439795	0.36034	0.601564	0.964191	0.366255	0.93114	0.189119	0.865848	0.931083	0.330251	0.842988	0.543431	0.532166	0.453986	0.703541	0.874259	0.423142	0.649134	0.825052	0.480491	0.886645	0.691964	0.959858	0.745698	0.845077	0.640398	0.740254	0.0891069	0.739447	0.880425	0.902842	0.773584
P09765_29_81703	3.74995e-19	4.70251e-07	0.770273	0.105407	0.420618	0.274386	0.610862	0.841127	0.362246	0.529822	0.301221	0.691181	0.301199	0.257742	0.795614	0.477504	0.494621	0.321855	0.61936	0.289442	0.821986	0.520799	0.37273	0.151706	0.0537692	0.349297	0.475274	0.971941	0.646248	0.520458	0.694362	0.153034	0.0213681	0.727506	0.446126	0.822773	0.465868	0.0468295	0.384946	0.276902	0.755525	0.935854	0.789101	0.814642	0.0389933	0.682707	0.886338	0.83897	0.150575	0.856478	0.701783	0.38294	0.607069	0.801539	0.618485	0.836958	0.637328	0.248511	0.165696	0.610649	0.236973	0.709189	0.0827964	0.55941	0.927288	0.0430202	0.0251446	0.581713	0.365818	0.929848	0.607258	0.662127	0.940039	0.761307	0.727051	0.863798	0.352076	0.441706	0.348772	0.294224	0.506605	0.882544	0.11817	0.765962	0.945616	0.39409	0.368279	0.819335	0.0335725	0.0360876	0.506469	0.803677	0.767957	0.510972	0.794027	0.265904	0.383085	0.641285	0.985013	0.871684	0.964844	0.854435	0.0457961	0.525858	0.12932	0.532501	0.639306	0.3708	0.810241	0.73688
P09765_309_81713	0.00160102	0.396048	0.229334	0.0115054	0.201122	0.285344	0.612472	0.487041	0.328174	0.880618	0.383193	0.332206	0.0587194	0.895421	0.995575	0.367168	0.639283	0.451386	0.972102	0.334621	0.100941	0.293058	0.0734551	0.449635	0.607477	0.313246	0.648219	0.973477	0.672143	0.844214	0.622617	0.830449	0.337196	0.696343	0.913057	0.988764	0.439902	0.00665319	0.0909357	0.311441	0.879165	0.767549	0.377931	0.458397	0.57531	0.251386	0.745183	0.426202	0.869091	0.900641	0.234777	0.328546	0.133769	0.33712	0.790169	0.470146	0.211655	0.826992	0.163525	0.719999	0.123624	0.64273	0.359085	0.955352	0.784797	0.33341	0.544991	0.617464	0.964134	0.20053	0.170808	0.5894	0.916656	0.690578	0.34752	0.386672	0.0976786	0.655975	0.355337	0.415198	0.664018	0.550141	0.439385	0.289068	0.797927	0.635164	0.0956077	0.360166	0.318725	0.36904	0.45049	0.614771	0.859692	0.0227337	0.107174	0.773634	0.198915	0.371756	0.670248	0.0612943	0.167755	0.826305	0.477021	0.993665	0.237328	0.714176	0.882518	0.209243	0.507512	0.558595
P09765_421_81717	0.807155	0.133743	0.553044	0.816412	0.556074	0.382157	0.939851	0.23781	0.157083	0.574894	0.826191	0.888801	0.856858	0.261565	0.804707	0.673117	0.584596	0.815561	0.779651	0.883149	0.213441	0.00215779	0.757226	0.511658	0.872635	0.246032	0.594653	0.148536	0.87299	0.352693	0.763833	0.88647	0.599476	0.232419	0.676985	0.530481	0.958984	0.315059	0.100912	0.961566	0.323611	0.766348	0.433747	0.877952	0.43332	0.679236	0.928899	0.124638	0.0333917	0.791472	0.228471	0.418647	0.453133	0.889858	0.874026	0.329489	0.486871	0.890362	0.66038	0.190585	0.310965	0.714529	0.205057	0.984856	0.664871	0.709576	0.246864	0.652264	0.813655	0.628688	0.24764	0.151766	0.300487	0.288219	0.88755	0.919705	0.328562	0.0320466	0.142659	0.204505	0.738076	0.0956581	0.744172	0.716499	0.461211	0.40062	0.236525	0.772233	0.702002	0.446871	0.545625	0.675476	0.699981	0.0591166	0.760081	0.424664	0.947562	0.296119	0.107799	0.198523	0.510132	0.158031	0.736421	0.375624	0.828708	0.444712	0.532964	0.882206	0.624546	0.305587
P09765_449_81718	0.607627	1.17563e-05	0.550198	0.982747	0.193329	0.237103	0.765289	0.879716	0.422959	0.621595	0.781313	0.311676	0.599084	0.986479	0.895774	0.60215	0.820578	0.938147	0.433835	0.703425	0.864576	0.0266882	0.351985	0.565384	0.997628	0.297984	0.524683	0.390046	0.444227	0.351522	0.492224	0.318171	0.321474	0.679167	0.190684	0.138081	0.507818	0.144075	0.419156	0.579852	0.232576	0.279392	0.204865	0.638124	0.399747	0.146976	0.38208	0.523062	0.522664	0.989887	0.990628	0.722778	0.537737	0.202174	0.304645	0.891459	0.625039	0.553414	0.453861	0.864749	0.359236	0.132262	0.793552	0.818537	0.218639	0.801335	0.426644	0.875275	0.139937	0.0881337	0.218179	0.197336	0.841529	0.866086	0.82761	0.812859	0.583305	0.756871	0.464164	0.51806	0.478269	0.025174	0.238358	0.162673	0.70267	0.304838	0.208752	0.03019	0.847446	0.145377	0.378209	0.168893	0.149757	0.912598	0.0623643	0.185798	0.791056	0.0987107	0.818584	0.167495	0.659361	0.655224	0.532519	0.0725084	0.473668	0.0804697	0.924198	0.895387	0.670324	0.649607
P09765_477_81719	0.310784	0.174695	0.932842	0.274541	0.200512	0.0798592	0.738554	0.307302	0.587057	0.0430492	0.604904	0.769135	0.454611	0.730063	0.387985	0.231642	0.417356	0.361254	0.114296	0.102658	0.373371	0.555924	0.285513	0.331374	0.922394	0.105185	0.322184	0.381342	0.252214	0.542986	0.0682151	0.579461	0.306465	0.119041	0.181492	0.38111	0.313197	0.0210114	0.611596	0.439932	0.39487	0.535347	0.277624	0.299678	0.186848	0.976351	0.757636	0.581937	0.496337	0.752825	0.840304	0.413481	0.531437	0.789121	0.148251	0.758585	0.774711	0.04536	0.35247	0.796004	0.333496	0.951753	0.127931	0.219277	0.877535	0.920346	0.0777631	0.179272	0.574992	0.343849	0.574944	0.0498949	0.53371	0.838899	0.489343	0.633713	0.394665	0.903914	0.403272	0.73879	0.738434	0.199413	0.835593	0.115987	0.285275	0.592435	0.258958	0.560108	0.772719	0.264546	0.454938	0.457234	0.0239051	0.354492	0.357044	0.903573	0.157477	0.379338	0.0852019	0.375947	0.401589	0.355208	0.18137	0.518244	0.8981	0.328628	0.731064	0.849537	0.521206	0.269941
P09765_505_81720	2.85922e-14	0.312029	0.605241	0.213456	0.819947	0.869365	0.962616	0.953893	0.84438	0.41953	0.561111	0.694936	0.197343	0.0433642	0.0161522	0.0823118	0.66615	0.714408	0.368787	0.717284	0.770207	0.434278	0.945107	0.195761	0.286532	0.0710331	0.152846	0.865906	0.544696	0.941706	0.472026	0.729414	0.728715	0.0413703	0.382117	0.468617	0.841693	0.0577458	0.173989	0.855224	0.294246	0.361856	0.0312208	0.792242	0.690873	0.818915	0.901251	0.10557	0.0736405	0.484387	0.530059	0.77152	0.38934	0.836135	0.284428	0.348126	0.371762	0.0759687	0.162881	0.429322	0.227128	0.76533	0.233105	0.063989	0.118213	0.104098	0.0508632	0.656162	0.158311	0.20144	0.455248	0.210561	0.38274	0.579819	0.615995	0.35094	0.00595542	0.976584	0.156035	0.987834	0.618507	0.447779	0.915479	0.042971	0.762035	0.170853	0.891947	0.650801	0.592485	0.586646	0.480448	0.862449	0.212281	0.469567	0.241842	0.945617	0.428161	0.217514	0.852091	0.395728	0.836545	0.887999	0.382477	0.970397	0.325792	0.661905	0.969559	0.726925	0.0933111	0.0727431
P09766_29_81763	1.08435e-06	1.99697e-08	0.343962	0.545174	0.32465	0.464023	0.307117	0.975434	0.362161	0.669546	0.383787	0.0692037	0.784924	0.250887	0.539471	0.818058	0.772626	0.0539516	0.259527	0.0238624	0.898643	0.879392	0.170334	0.706163	0.18354	0.977671	0.613421	0.554702	0.624916	0.102887	0.961054	0.0827429	0.15963	0.839655	0.885055	0.94711	0.528501	0.198224	0.736153	0.622686	0.833127	0.5651	0.728299	0.210988	0.275477	0.398093	0.60129	0.275527	0.121326	0.336416	0.863517	0.801772	0.907401	0.909624	0.837881	0.129903	0.547204	0.571736	0.165496	0.961376	0.23023	0.911657	0.392154	0.705374	0.786523	0.19674	0.0895409	0.462543	0.0585924	0.929087	0.811526	0.180249	0.857395	0.762663	0.816353	0.979561	0.295702	0.943243	0.0120888	0.474582	0.475961	0.958275	0.222687	0.793576	0.801961	0.631933	0.941116	0.327804	0.554009	0.154944	0.580098	0.0598482	0.745629	0.383974	0.672941	0.229742	0.23157	0.674323	0.429998	0.592622	0.460903	0.895656	0.247643	0.865792	0.608527	0.577049	0.766847	0.728977	0.472834	0.46641
P09766_337_81774	0.0796787	0.422364	0.297778	0.0365727	0.867023	0.0044797	0.279153	0.548186	0.194827	0.239144	0.240857	0.357631	0.0474918	0.230711	0.496087	0.8704	0.585943	0.281665	0.567371	0.348012	0.283252	0.0471414	0.330933	0.869372	0.945235	0.702937	0.840028	0.28449	0.359506	0.319203	0.52124	0.389816	0.866051	0.578699	0.84907	0.690494	0.0128183	0.0712244	0.779123	0.753572	0.904333	0.255811	0.311997	0.57065	0.859162	0.752717	0.753779	0.156152	0.879428	0.872191	0.8329	0.740921	0.0426143	0.248295	0.927337	0.0347378	0.9664	0.00400056	0.817106	0.627711	0.926937	0.286683	0.596206	0.654804	0.727139	0.84682	0.592008	0.0264001	0.722164	0.543135	0.166096	0.947224	0.938049	0.38424	0.21147	0.0936098	0.198278	0.559847	0.0658547	0.069808	0.764254	0.419582	0.802403	0.416331	0.269779	0.082815	0.296536	0.801419	0.840431	0.114016	0.189278	0.895385	0.285889	0.205861	0.538081	0.0192743	0.791887	0.0133464	0.638699	0.518701	0.246576	0.619127	0.824166	0.91975	0.135779	0.633568	0.161847	0.616806	0.199639	0.0157692
P09766_421_81777	0.00812524	0.0189501	0.98552	0.57111	0.347183	0.860531	0.780964	0.0824638	0.26348	0.746225	0.455812	0.403539	0.799615	0.883652	0.568946	0.64365	0.338994	0.269456	0.754955	0.697878	0.420781	0.0208339	0.188134	0.973124	0.998225	0.422248	0.925949	0.971034	0.582979	0.666689	0.915452	0.787432	0.886708	0.0317428	0.847428	0.889234	0.727634	0.222017	0.333534	0.671972	0.703528	0.822475	0.601954	0.487414	0.503914	0.519153	0.223786	0.264692	0.0789197	0.82551	0.928232	0.18266	0.623817	0.378124	0.622341	0.958927	0.773502	0.730515	0.533415	0.292836	0.739798	0.237976	0.0972355	0.530769	0.0496786	0.832047	0.602953	0.402413	0.556958	0.43462	0.0255366	0.608229	0.558111	0.0657826	0.593296	0.809472	0.311271	0.152138	0.752459	0.0876678	0.903643	0.238703	0.67969	0.508115	0.527411	0.281994	0.144717	0.211953	0.827699	0.164609	0.253883	0.751143	0.798209	0.036731	0.539892	0.831148	0.543994	0.0322713	0.0548918	0.108845	0.328913	0.0615406	0.558231	0.933408	0.609989	0.230268	0.872623	0.953758	0.89868	0.704622
P09766_477_81779	3.05198e-05	0.983274	0.837966	0.283337	0.299911	0.176747	0.868858	0.140747	0.553351	0.151043	0.460321	0.389098	0.430448	0.914563	0.817134	0.0277769	0.316306	0.37094	0.384629	0.154318	0.577287	0.771174	0.743169	0.442984	0.574414	0.821441	0.262773	0.795111	0.400602	0.995474	0.421128	0.260956	0.687741	0.152768	0.0994187	0.630415	0.695571	0.00468444	0.699455	0.206574	0.989118	0.640404	0.683374	0.972726	0.809166	0.800055	0.79642	0.245685	0.559602	0.564672	0.818934	0.90064	0.735565	0.99786	0.0634825	0.695102	0.753988	0.0940151	0.110001	0.868847	0.101903	0.70138	0.540205	0.315709	0.457587	0.806088	0.0776672	0.635511	0.85891	0.266351	0.342514	0.112545	0.413278	0.871034	0.118673	0.512315	0.302177	0.684712	0.686353	0.690397	0.776004	0.129184	0.84079	0.283927	0.263933	0.935104	0.595394	0.572375	0.23204	0.627548	0.185823	0.815833	0.14097	0.750795	0.848266	0.753184	0.19114	0.441201	0.464788	0.990902	0.232443	0.341689	0.498175	0.718001	0.990821	0.176285	0.820005	0.988553	0.221757	0.128389
P09767_421_81787	0.0787568	0.885934	0.491642	0.799705	0.150432	0.935002	0.920229	0.901633	0.370288	0.739652	0.823577	0.723676	0.709231	0.550163	0.119492	0.968827	0.985764	0.216286	0.243423	0.987533	0.224788	0.000857129	0.450869	0.841411	0.776065	0.363897	0.561145	0.938893	0.705295	0.66155	0.810069	0.766653	0.132658	0.178447	0.173394	0.20045	0.456776	0.57179	0.191947	0.295563	0.436299	0.120117	0.51496	0.937977	0.239173	0.495695	0.388363	0.750489	0.231417	0.90725	0.427023	0.0215655	0.352745	0.87387	0.277569	0.370366	0.395696	0.633334	0.840635	0.874199	0.479122	0.88817	0.762249	0.984742	0.217391	0.258047	0.722528	0.516312	0.848508	0.887991	0.273984	0.365352	0.271528	0.260463	0.887562	0.930139	0.232926	0.142536	0.710636	0.324878	0.786376	0.0168135	0.541074	0.675691	0.502945	0.761101	0.230092	0.729944	0.539869	0.448531	0.716216	0.473828	0.683736	0.411113	0.747403	0.156458	0.63298	0.0140238	0.780915	0.0540066	0.4249	0.286646	0.886785	0.293927	0.909993	0.462246	0.134061	0.473705	0.862899	0.931674
P09853_701_27510	4.90424e-13	0.0673739	0.325879	0.193263	0.925973	0.61124	0.297267	0.761847	0.207192	0.870926	0.817438	0.190869	0.19022	0.218646	0.245219	0.836217	0.280936	0.450805	0.354192	0.409625	0.206825	0.860692	0.310353	0.118591	0.481922	0.993688	0.801096	0.257763	0.765212	0.324134	0.709524	0.142889	0.334067	0.407682	0.438638	0.462412	0.712189	0.0907446	0.507331	0.206863	0.0804136	0.216926	0.505499	0.664712	0.593675	0.741135	0.974582	0.122819	0.196757	0.643857	0.862622	0.527762	0.884809	0.34632	0.584739	0.322822	0.97994	0.35617	0.892315	0.729881	0.500944	0.493871	0.292399	0.479109	0.0268137	0.412589	0.581751	0.423107	0.0643013	0.73176	0.551569	0.196629	0.337699	0.280104	0.603974	0.681138	0.787749	0.511482	0.570725	0.584058	0.778023	0.00655954	0.372572	0.324055	0.898134	0.303252	0.139371	0.434097	0.939999	0.645543	0.590429	0.565984	0.5598	0.141165	0.664212	0.455987	0.0632768	0.957225	0.128205	0.0614396	0.233151	0.394146	0.780611	0.965739	0.607086	0.624104	0.719898	0.570063	0.503068	0.345408
P09853_729_27511	4.45966e-15	0.271657	0.087406	0.807945	0.195632	0.141637	0.397901	0.674999	0.361779	0.0249666	0.636198	0.598593	0.836768	0.643918	0.238381	0.706788	0.652656	0.364598	0.377238	0.0962931	0.46892	0.283931	0.0717994	0.217252	0.0507437	0.871562	0.962956	0.525619	0.874486	0.629126	0.0808704	0.158979	0.187663	0.587565	0.492183	0.29352	0.844063	0.673261	0.987642	0.338863	0.52283	0.487756	0.272229	0.942139	0.239775	0.59913	0.641108	0.38982	0.595676	0.906678	0.226021	0.848877	0.794526	0.899968	0.801512	0.765769	0.53019	0.220698	0.4432	0.906975	0.941338	0.594401	0.0410915	0.162601	0.264167	0.206369	0.519472	0.948998	0.267472	0.489512	0.499326	0.439451	0.291496	0.118912	0.0150102	0.620019	0.72855	0.919334	0.70882	0.00883048	0.466947	0.637015	0.56182	0.531335	0.934607	0.0427983	0.466707	0.67914	0.582988	0.342679	0.55365	0.0141273	0.799157	0.413086	0.477642	0.747785	0.100565	0.996661	0.929924	0.711372	0.986708	0.227516	0.682792	0.332336	0.647426	0.454645	0.532224	0.314395	0.378222	0.87275
P09866_1989_27596	6.88986e-07	0.456202	0.248547	0.178754	0.895586	0.0537176	0.461301	0.271481	0.433304	0.382834	0.27474	0.185635	0.649185	0.210232	0.340629	0.130073	0.0871393	0.685488	0.534309	0.217441	0.391565	0.336393	0.185734	0.225099	0.564458	0.119682	0.0578371	0.0163475	0.188379	0.266479	0.130795	0.245773	0.298223	0.684057	0.360772	0.829496	0.0852985	0.446096	0.626748	0.472904	0.801517	0.052143	0.692464	0.342727	0.842675	0.558137	0.506631	0.516798	0.690201	0.64137	0.820392	0.0469605	0.610033	0.0700838	0.547376	0.998708	0.472057	0.217371	0.738239	0.397451	0.283988	0.156835	0.582562	0.775229	0.0511103	0.272568	0.908074	0.527931	0.432979	0.648101	0.289047	0.984975	0.442471	0.0662696	0.460529	0.634313	0.474506	0.641056	0.588314	0.708271	0.105879	0.603143	0.360881	0.227128	0.576406	0.354537	0.588992	0.797454	0.80022	0.244436	0.527851	0.440983	0.910414	0.751905	0.923233	0.103181	0.357005	0.56447	0.149475	0.235617	0.995515	0.570289	0.321236	0.325252	0.558591	0.267192	0.221836	0.675716	0.357013	0.610258
P0C6V9_953_28035	5.50594e-12	0.0627137	0.0359183	0.260537	0.20321	0.983996	0.404154	0.508164	0.788646	0.455217	0.201908	0.780317	0.65123	0.0809078	0.505217	0.957691	0.123	0.218753	0.652748	0.503617	0.339582	0.882366	0.938099	0.0998345	0.327688	0.113955	0.200571	0.144171	0.537166	0.0900213	0.159265	0.212508	0.297015	0.742913	0.467503	0.222194	0.855414	0.787349	0.424209	0.938286	0.775313	0.0945663	0.830075	0.977928	0.909597	0.480084	0.558838	0.567579	0.543702	0.776645	0.445549	0.675766	0.819919	0.545379	0.439127	0.767724	0.512302	0.550656	0.0951249	0.919911	0.120798	0.675836	0.739839	0.933257	0.732403	0.043216	0.21766	0.377482	0.768847	0.282288	0.825459	0.863654	0.286603	0.481851	0.62091	0.588896	0.176297	0.789139	0.387433	0.7051	0.715125	0.532127	0.909401	0.521825	0.522918	0.564281	0.822707	0.630582	0.913494	0.448029	0.808415	0.473876	0.0832573	0.384766	0.557445	0.542093	0.742462	0.991334	0.890217	0.257112	0.486993	0.439353	0.98479	0.584368	0.675469	0.333031	0.929363	0.606343	0.00595288	0.0284312
P0C6V9_981_28036	5.90741e-11	1.60822e-07	0.0194148	0.244408	0.265765	0.214078	0.00491307	0.195219	0.828	0.0279334	0.897392	0.0784395	0.33866	0.491456	0.678569	0.350966	0.127197	0.734011	0.119737	0.872849	0.510016	0.326188	0.550782	0.0402318	0.017473	0.842527	0.250681	0.807359	0.236486	0.00224743	0.364812	0.0787345	0.269311	0.521956	0.0175582	0.151136	0.639321	0.693726	0.910537	0.993043	0.0575153	0.482637	0.8082	0.224196	0.856394	0.85069	0.255101	0.391216	0.345426	0.674329	0.0821043	0.154937	0.328577	0.603234	0.0315628	0.791509	0.779298	0.792936	0.157473	0.0257291	0.431685	0.930298	0.655907	0.0498859	0.574429	0.874974	0.35191	0.710996	0.731554	0.858546	0.82152	0.0792521	0.102972	0.171052	0.560313	0.109414	0.755523	0.075577	0.0249258	0.896012	0.733684	0.165065	0.414478	0.781884	0.0145128	0.251276	0.490159	0.653009	0.335094	0.151088	0.660544	0.859224	0.0721154	0.377573	0.310226	0.811467	0.460092	0.0660296	0.787797	0.147748	0.295247	0.284071	0.77139	0.695355	0.421789	0.104175	0.497042	0.7483	0.0109083	0.0291452
P0C6X2_1037_28531	0.882623	0.412648	0.0931529	0.0149559	0.893053	0.3468	0.0913252	0.0277896	0.397166	0.376359	0.36581	0.970891	0.160507	0.612019	0.327756	0.331808	0.601434	0.511173	0.217924	0.943609	0.882062	0.625305	0.890397	0.347804	0.0240892	0.189689	0.629474	0.549825	0.235768	0.453193	0.257747	0.942591	0.484922	0.701689	0.725101	0.348984	0.715834	0.117158	0.562073	0.633676	0.576409	0.929611	0.983131	0.316421	0.666394	0.650479	0.73197	0.520922	0.4587	0.220278	0.822118	0.0483681	0.931982	0.322897	0.704585	0.855841	0.105126	0.661302	0.568419	0.0401179	0.127977	0.474242	0.94166	0.824024	0.917835	0.32596	0.585976	0.141145	0.642011	0.707803	0.715063	0.672133	0.789501	0.0390762	0.445081	0.259398	0.771521	0.0758515	0.79734	0.466176	0.137303	0.224138	0.0997747	0.714158	0.372192	0.193879	0.0824134	0.685433	0.692214	0.538498	0.534612	0.278358	0.20734	0.299282	0.501609	0.911968	0.0227257	0.506888	0.525742	0.7685	0.533749	0.0414651	0.443341	0.590288	0.135387	0.154915	0.701437	0.511225	0.176215	0.422592
P0C6X2_925_28527	0.015511	0.39937	0.334549	0.116606	0.56873	0.256829	0.32953	0.0224424	0.299026	0.429697	0.188018	0.72064	0.56889	0.103834	0.00958922	0.859967	0.323812	0.457722	0.454009	0.292196	0.729438	0.155964	0.331884	0.644969	0.147949	0.127503	0.830613	0.393137	0.352558	0.398531	0.857403	0.625185	0.667445	0.885611	0.730295	0.0400616	0.0263293	0.104141	0.628807	0.133856	0.852229	0.654987	0.352782	0.847825	0.407738	0.0487072	0.405229	0.131157	0.165271	0.817656	0.680414	0.435843	0.65078	0.52972	0.685214	0.66445	0.0523556	0.908014	0.187363	0.950626	0.214591	0.547405	0.304592	0.333344	0.236621	0.363206	0.615232	0.29352	0.391299	0.192907	0.676488	0.12463	0.639604	0.885692	0.0965884	0.439712	0.690702	0.0309159	0.68207	0.188122	0.473047	0.203808	0.670714	0.377016	0.0939234	0.462142	0.319548	0.0103148	0.187644	0.210986	0.119039	0.973793	0.710568	0.0758745	0.744158	0.85282	0.0876983	0.36529	0.712879	0.294855	0.882827	0.695796	0.919437	0.284187	0.148312	0.632354	0.692243	0.263438	0.94155	0.606565
P0C6X2_949_28530	0.956292	0.815217	0.522145	0.0524153	0.758126	0.269476	0.404766	0.00392958	0.219422	0.437814	0.191382	0.143327	0.255177	0.704683	0.538247	0.911713	0.708597	0.836572	0.701064	0.946595	0.981152	0.0974622	0.766188	0.203962	0.0675654	0.219125	0.749659	0.627429	0.283123	0.692217	0.55315	0.548105	0.655486	0.734291	0.852193	0.00092954	0.0700525	0.15233	0.53214	0.00664365	0.0555439	0.0904361	0.0970305	0.825988	0.391252	0.0649776	0.799925	0.993872	0.646896	0.558856	0.489765	0.401298	0.527077	0.375212	0.92035	0.431163	0.00857631	0.410213	0.803741	0.743057	0.64278	0.365645	0.689931	0.751404	0.922417	0.326337	0.960763	0.858192	0.634275	0.616242	0.991596	0.645844	0.0256702	0.081977	0.559584	0.294046	0.0317416	0.0180151	0.769374	0.185699	0.172243	0.0379822	0.231037	0.937796	0.0828145	0.871396	0.275379	0.0670138	0.98304	0.950696	0.800809	0.485672	0.4716	0.166787	0.742038	0.611446	0.218578	0.638096	0.748754	0.57019	0.816309	0.623685	0.692179	0.691012	0.0157416	0.177781	0.501485	0.186401	0.483293	0.677569
P0C6X2_951_28529	0.0045606	0.269596	0.380969	0.150655	0.961324	0.465465	0.680836	0.0253043	0.503414	0.449227	0.211298	0.248425	0.705498	0.889935	0.427651	0.567265	0.168899	0.891303	0.400126	0.958555	0.450704	0.855727	0.631743	0.146205	0.0515756	0.169195	0.221163	0.983169	0.0766947	0.550713	0.404134	0.948201	0.635579	0.71973	0.576733	0.0224817	0.99483	0.660093	0.805704	0.114391	0.200745	0.23529	0.903275	0.293517	0.555902	0.602524	0.664075	0.504974	0.789264	0.534417	0.699646	0.642468	0.557361	0.407113	0.652347	0.451096	0.167019	0.32336	0.537398	0.617739	0.651459	0.345012	0.201423	0.698457	0.81949	0.690629	0.180168	0.710643	0.6458	0.926077	0.514777	0.915323	0.275501	0.799992	0.585014	0.0842764	0.0159294	0.147029	0.937571	0.739874	0.0118845	0.210779	0.438938	0.756289	0.670272	0.339167	0.0650082	0.563408	0.444376	0.590482	0.400604	0.398368	0.854881	0.0929512	0.986445	0.682127	0.331881	0.257611	0.55622	0.591889	0.0787419	0.44048	0.920455	0.813157	0.221383	0.335436	0.596629	0.0695975	0.984383	0.865822
P0C6X2_953_28528	0.196134	0.378016	0.862635	0.00419405	0.867648	0.982039	0.679113	0.00864907	0.503974	0.500993	0.0582897	0.311864	0.0597611	0.212602	0.244011	0.590384	0.886371	0.657802	0.345419	0.928024	0.155028	0.557154	0.721668	0.575866	0.289156	0.197626	0.493273	0.397425	0.484001	0.550847	0.697005	0.27235	0.580076	0.568911	0.543763	0.00402293	0.345154	0.648203	0.275295	0.0774388	0.428223	0.84774	0.369263	0.82717	0.540532	0.737546	0.633705	0.739802	0.701403	0.0664511	0.783226	0.403772	0.17067	0.709561	0.38685	0.463492	0.0707468	0.404138	0.379879	0.177065	0.317113	0.940159	0.453405	0.933812	0.937209	0.55784	0.771588	0.839265	0.9248	0.350809	0.561451	0.954849	0.152489	0.61716	0.504583	0.355046	0.310914	0.247059	0.715174	0.872316	0.0998817	0.156412	0.867248	0.749236	0.224199	0.392499	0.824848	0.162774	0.953399	0.699281	0.246929	0.668262	0.202471	0.201566	0.860576	0.712841	0.121856	0.120316	0.657991	0.632633	0.534684	0.533122	0.879602	0.757715	0.00942652	0.316266	0.607777	0.423054	0.852232	0.683757
P0C6X3_1009_28786	0.20959	0.717413	0.316686	0.3974	0.822814	0.863488	0.599574	0.0821518	0.426059	0.866458	0.769434	0.153895	0.883423	0.10136	0.499038	0.986709	0.292189	0.914174	0.234555	0.950305	0.721931	0.629882	0.872659	0.468864	0.0344938	0.189198	0.797541	0.987347	0.124529	0.648069	0.123578	0.163395	0.349817	0.865929	0.335891	0.00419324	0.189773	0.0386697	0.736956	0.466216	0.619796	0.510108	0.688721	0.94022	0.735562	0.643029	0.371083	0.239576	0.820495	0.985753	0.714052	0.976284	0.814392	0.494382	0.33815	0.974962	0.301194	0.940071	0.319883	0.195869	0.609228	0.685522	0.10285	0.469632	0.697612	0.201946	0.0623893	0.551942	0.880294	0.942028	0.832317	0.426553	0.0883168	0.224555	0.478879	0.826574	0.206083	0.121346	0.772115	0.0581576	0.0889706	0.710424	0.041659	0.784703	0.549595	0.723114	0.0975149	0.19583	0.306075	0.901812	0.524349	0.871347	0.766856	0.541091	0.984598	0.651779	0.0706502	0.575707	0.480422	0.74909	0.70468	0.0571586	0.466717	0.990372	0.67218	0.599686	0.96046	0.490323	0.823394	0.708903
P0C6X3_1037_28787	0.693936	0.0157822	0.85691	0.619696	0.818455	0.815028	0.802573	0.0261906	0.212855	0.313182	0.227565	0.439998	0.736288	0.656193	0.41841	0.364186	0.252904	0.608954	0.582886	0.498994	0.253006	0.0870082	0.50817	0.273619	0.000887777	0.651779	0.866306	0.929646	0.388376	0.729285	0.525695	0.212614	0.674941	0.586898	0.604741	0.0230853	0.577961	0.997594	0.650381	0.176696	0.185822	0.141803	0.474793	0.865941	0.925611	0.722627	0.800579	0.138471	0.238306	0.558028	0.889808	0.0460029	0.695264	0.454102	0.587305	0.621705	0.160072	0.521827	0.0371399	0.36155	0.0169218	0.68884	0.715402	0.550107	0.804026	0.845639	0.0435628	0.60954	0.897874	0.607838	0.708724	0.255321	0.0960952	0.435874	0.720083	0.220311	0.230921	0.00909928	0.807593	0.562485	0.587537	0.127584	0.851237	0.536867	0.247496	0.160023	0.0466504	0.937425	0.588773	0.119098	0.111859	0.809767	0.046757	0.175975	0.611859	0.724499	0.0931559	0.183279	0.628479	0.874955	0.800027	0.538198	0.618515	0.803299	0.662869	0.60781	0.948032	0.331345	0.477613	0.424328
P0C6X3_925_28783	2.71183e-05	0.578781	0.287428	0.0439283	0.842103	0.196451	0.137111	0.145618	0.80637	0.304555	0.382689	0.523097	0.339393	0.971676	0.822498	0.153654	0.718385	0.186508	0.584127	0.31906	0.615724	0.128431	0.442334	0.0250977	0.115218	0.658504	0.637106	0.912252	0.828532	0.4724	0.754418	0.336271	0.410836	0.862898	0.23333	0.0306678	0.0274504	0.212481	0.778993	0.135828	0.843544	0.983	0.710283	0.241274	0.141399	0.115638	0.2818	0.724584	0.506354	0.531239	0.631378	0.56842	0.601247	0.515042	0.219837	0.808016	0.0133546	0.336324	0.565221	0.71177	0.486445	0.320073	0.307349	0.764252	0.766671	0.217891	0.882352	0.977555	0.410846	0.168744	0.868023	0.469704	0.522084	0.605454	0.0264236	0.417607	0.287543	0.000568607	0.627039	0.101047	0.205922	0.0581491	0.33461	0.682876	0.671122	0.373301	0.897064	0.127024	0.849594	0.74541	0.810847	0.421325	0.178941	0.339524	0.576701	0.920671	0.577898	0.52048	0.287708	0.457356	0.910926	0.773739	0.617883	0.812382	0.0876165	0.74463	0.823892	0.55902	0.424939	0.443875
P0C6X3_951_28785	1.05896e-05	0.878081	0.68806	0.00938453	0.637995	0.516486	0.211848	0.0362914	0.8879	0.909499	0.759454	0.214345	0.178469	0.934132	0.921955	0.576406	0.890436	0.995696	0.127296	0.430872	0.504576	0.153424	0.181695	0.676266	0.00201026	0.151764	0.791148	0.604928	0.426624	0.97152	0.0849453	0.122667	0.256105	0.49355	0.545941	0.0654583	0.993342	0.458078	0.79451	0.124311	0.272687	0.219855	0.838917	0.50907	0.857666	0.496337	0.151974	0.680553	0.213624	0.05966	0.132991	0.413469	0.466243	0.10843	0.46351	0.156964	0.444874	0.3855	0.977296	0.0248979	0.672548	0.26286	0.328141	0.344067	0.894187	0.163367	0.533123	0.345438	0.613418	0.531077	0.753354	0.587374	0.103196	0.247465	0.694661	0.311121	0.0171287	0.043103	0.454541	0.243538	0.831738	0.268619	0.442269	0.924031	0.343542	0.460582	0.85829	0.405319	0.749806	0.598621	0.718189	0.249047	0.910581	0.0651079	0.3222	0.888596	0.798855	0.552241	0.969635	0.840629	0.575367	0.171038	0.730433	0.854602	0.0419778	0.963624	0.47033	0.096591	0.40172	0.807177
P0C6X3_953_28784	0.302349	0.0681029	0.79849	0.551805	0.859019	0.151501	0.568629	0.0457374	0.984961	0.824215	0.782924	0.316087	0.697807	0.496218	0.446737	0.886592	0.471069	0.393709	0.210876	0.669591	0.36166	0.458582	0.110768	0.0424376	0.107798	0.00381968	0.406725	0.556435	0.405851	0.513661	0.519765	0.240625	0.731999	0.420452	0.117262	0.132428	0.40377	0.693772	0.969769	0.238014	0.303052	0.610498	0.384749	0.718865	0.639141	0.659165	0.638812	0.616377	0.671437	0.117151	0.854467	0.758057	0.127305	0.378128	0.0761446	0.947428	0.018841	0.214183	0.398587	0.263385	0.106257	0.696233	0.538366	0.829622	0.924103	0.48044	0.751732	0.906344	0.819044	0.925171	0.203064	0.867193	0.599596	0.0909814	0.11464	0.871782	0.284801	0.105319	0.962357	0.216503	0.731956	0.360472	0.13029	0.996919	0.282288	0.267606	0.77141	0.00346173	0.31629	0.99127	0.517497	0.75572	0.926877	0.041417	0.743921	0.831574	0.150745	0.390796	0.655811	0.694077	0.676876	0.0211115	0.547336	0.744944	0.726744	0.636382	0.695564	0.353941	0.628981	0.952063
P0C6X4_1009_29041	0.113262	0.935435	0.734033	0.182383	0.809414	0.830203	0.893689	0.174545	0.193763	0.72034	0.153507	0.682496	0.401439	0.96691	0.269364	0.923011	0.212842	0.721511	0.583959	0.920354	0.707399	0.0695709	0.995684	0.442985	0.146774	0.436585	0.406446	0.419855	0.645497	0.34739	0.590536	0.920158	0.527064	0.69736	0.0578367	0.00609629	0.202487	0.338771	0.454086	0.0492007	0.133282	0.0643823	0.515806	0.576601	0.638959	0.205923	0.969486	0.557339	0.606831	0.707401	0.697808	0.40651	0.704912	0.354083	0.047078	0.522192	0.127409	0.123028	0.673652	0.262924	0.501187	0.528412	0.24395	0.352167	0.428163	0.0954956	0.722109	0.704287	0.674787	0.956161	0.950102	0.472237	0.149228	0.474978	0.151651	0.226842	0.0358752	0.298759	0.973822	0.154655	0.390888	0.0422819	0.58201	0.903904	0.476131	0.159675	0.173657	0.200105	0.77352	0.840516	0.697372	0.285711	0.211571	0.622379	0.991302	0.803048	0.338654	0.347115	0.740059	0.953583	0.932297	0.901214	0.71829	0.247408	0.0784213	0.972316	0.649744	0.0590735	0.82199	0.898791
P0C6X4_925_29038	0.978115	0.728966	0.0224269	0.026922	0.311511	0.284569	0.718974	0.0038474	0.175061	0.786398	0.142272	0.211977	0.217251	0.977933	0.882115	0.905669	0.527095	0.923626	0.883393	0.586038	0.539827	0.320727	0.389233	0.177789	0.0602964	0.108544	0.776936	0.26112	0.495265	0.265657	0.081925	0.775354	0.925875	0.302504	0.567368	0.0151677	0.181483	0.0654332	0.745927	0.00314053	0.904127	0.537931	0.544608	0.924891	0.856008	0.0800577	0.601617	0.310471	0.659317	0.755618	0.0880329	0.896829	0.867067	0.897325	0.477392	0.611343	0.0916989	0.362456	0.948454	0.453024	0.508224	0.871624	0.489103	0.840897	0.435665	0.00576373	0.718128	0.586075	0.998825	0.55122	0.718351	0.472897	0.0508614	0.121706	0.0484759	0.0786018	0.083686	0.0285488	0.896384	0.349788	0.789523	0.642186	0.404599	0.90419	0.317538	0.143009	0.742149	0.0899133	0.519884	0.668149	0.225411	0.611899	0.776735	0.0805978	0.849929	0.755378	0.0885021	0.55109	0.639879	0.498394	0.143321	0.296131	0.583137	0.81451	0.00732933	0.567978	0.81881	0.0237066	0.26146	0.110653
P0C6X4_953_29039	0.519541	0.136491	0.998565	0.669796	0.581071	0.594385	0.626311	0.0298467	0.188643	0.628423	0.708008	0.547795	0.530578	0.480987	0.598603	0.418168	0.489663	0.959526	0.816048	0.720452	0.860848	0.416157	0.88128	0.357629	0.054519	0.248121	0.962067	0.967572	0.83234	0.237888	0.501922	0.770133	0.87847	0.984315	0.489269	0.00770524	0.813226	0.592565	0.661605	0.0715113	0.936399	0.0401997	0.426203	0.735805	0.555063	0.747261	0.614949	0.738521	0.965677	0.209439	0.795687	0.045342	0.43389	0.350597	0.57364	0.955172	0.242455	0.541034	0.738249	0.128462	0.514541	0.64593	0.720582	0.687156	0.591749	0.875253	0.946263	0.987674	0.771119	0.586643	0.536337	0.600857	0.747449	0.389617	0.589711	0.143265	0.748163	0.00187699	0.968144	0.0497068	0.759034	0.684335	0.452226	0.942966	0.183635	0.336005	0.31528	0.227783	0.899933	0.489249	0.607665	0.414191	0.843738	0.261868	0.993197	0.763661	0.399876	0.885097	0.716228	0.998853	0.920081	0.0803057	0.333842	0.707093	0.642593	0.193444	0.414581	0.663901	0.883235	0.34978
P0C6X4_981_29040	0.031602	0.447032	0.488666	0.160378	0.863727	0.394882	0.654726	0.0226057	0.457225	0.118207	0.54797	0.53818	0.730534	0.561421	0.945671	0.759935	0.135089	0.726373	0.879335	0.95319	0.541465	0.746145	0.744312	0.150566	0.133233	0.1999	0.871503	0.893675	0.36548	0.429427	0.69452	0.236334	0.0783139	0.920524	0.644925	0.000835819	0.136594	0.105271	0.777531	0.374058	0.535489	0.37468	0.682527	0.609598	0.637223	0.259671	0.565887	0.0397448	0.251717	0.834418	0.541895	0.648938	0.216071	0.072233	0.607458	0.530025	0.379951	0.291012	0.560567	0.0849504	0.27192	0.187081	0.513342	0.873194	0.649493	0.491151	0.915896	0.516968	0.985647	0.855034	0.587405	0.659497	0.0932355	0.197561	0.383305	0.0622799	0.0178102	0.153914	0.645521	0.163989	0.37543	0.267115	0.783979	0.811257	0.405246	0.166224	0.672114	0.0850628	0.748714	0.872812	0.573464	0.932261	0.0546262	0.0878059	0.378461	0.96815	0.0448631	0.810874	0.35342	0.212151	0.481314	0.197747	0.588398	0.177508	0.450354	0.393773	0.478334	0.543153	0.405388	0.754386
P0C6X5_3109_29370	0.623804	0.922272	0.816111	0.325295	0.703655	0.123202	0.957472	0.366121	0.367383	0.843794	0.127602	0.756838	0.0192848	0.227332	0.652247	0.184609	0.179708	0.380599	0.567727	0.636743	0.834679	0.735155	0.151799	0.166412	0.135265	0.992207	0.0503223	0.48562	0.489187	0.289995	0.872011	0.986302	0.0554628	0.164085	0.0794078	0.769268	0.512415	0.400963	0.807695	0.970926	0.361113	0.0993985	0.0754679	0.466009	0.131999	0.875581	0.300928	0.606511	0.70292	0.914165	0.68163	0.65812	0.654981	0.105308	0.131272	0.810912	0.238334	0.435639	0.325133	0.658426	0.311213	0.238303	0.917648	0.248006	0.189882	0.749966	0.361324	0.201638	0.497147	0.7771	0.342425	0.810127	0.949712	0.861591	0.415633	0.109813	0.667146	0.0502544	0.104819	0.0638094	0.452512	0.297113	0.754491	0.453452	0.587295	0.875119	0.335611	0.768751	0.202587	0.91165	0.354699	0.925831	0.696496	0.0677879	0.836767	0.619354	0.511954	0.746299	0.453462	0.526599	0.551715	0.461442	0.719333	0.177571	0.0296104	0.391604	0.893081	0.393856	0.82022	0.283809
P0C6Z0_309_29763	5.16716e-13	0.00112486	0.0361	0.21098	0.039785	0.264818	0.464811	0.92147	0.0151007	0.683564	0.626917	0.814198	0.130847	0.547424	0.136349	0.0455941	0.130961	0.987175	0.582689	0.262779	0.806641	0.107204	0.834365	0.56006	0.816205	0.891462	0.6608	0.917795	0.581767	0.0460392	0.818634	0.869092	0.799889	0.593482	0.527416	0.287374	0.578093	0.48579	0.267916	0.299249	0.85951	0.587524	0.0936042	0.988502	0.838825	0.109157	0.0587061	0.482265	0.978782	0.493421	0.455181	0.895352	0.955185	0.04104	0.482657	0.41766	0.998424	0.436015	0.950149	0.450173	0.583535	0.0502698	0.598818	0.0807191	0.681011	0.0154388	0.754334	0.595033	0.287279	0.643557	0.198688	0.707012	0.56547	0.246056	0.958537	0.359608	0.828232	0.272234	0.297	0.709003	0.400679	0.165354	0.433474	0.755453	0.840086	0.374328	0.653062	0.643348	0.52949	0.533365	0.874897	0.986279	0.914415	0.629514	0.990028	0.258563	0.487274	0.388868	0.345307	0.692469	0.30885	0.450463	0.353512	0.150472	0.497819	0.922566	0.885962	0.450945	0.0041294	0.0364578
P0C6Z0_337_29764	2.84107e-10	1.00323e-05	0.074661	0.175553	0.962534	0.61077	0.594617	0.87572	0.64638	0.321742	0.517762	0.404652	0.308953	0.0759951	0.00569886	0.281731	0.310033	0.529923	0.593407	0.0687223	0.79627	0.0849549	0.549035	0.733883	0.557199	0.939363	0.420896	0.681115	0.85554	0.135893	0.80492	0.172658	0.760747	0.097575	0.811065	0.630803	0.872219	0.321413	0.00713465	0.595401	0.368098	0.91813	0.0101464	0.41475	0.515847	0.254713	0.024858	0.455709	0.77562	0.181217	0.517719	0.651958	0.647404	0.955914	0.77013	0.908523	0.671618	0.834609	0.568097	0.954976	0.953833	0.627257	0.661307	0.133132	0.759367	0.557523	0.793668	0.249946	0.0695994	0.800489	0.427368	0.977962	0.628163	0.223724	0.869593	0.325168	0.196179	0.389085	0.729845	0.28442	0.582929	0.801193	0.714334	0.852121	0.583739	0.997794	0.826169	0.632576	0.501961	0.366878	0.976432	0.727539	0.232149	0.68864	0.846361	0.695891	0.850823	0.158162	0.080318	0.795116	0.316385	0.385017	0.122632	0.0231274	0.32451	0.227637	0.216432	0.465624	0.0110765	0.117384
P0C717_113_29916	0.602374	0.11498	0.17644	0.841096	0.47081	0.368682	0.873529	0.41767	0.162001	0.967741	0.998692	0.818708	0.822704	0.910372	0.457082	0.105212	0.568638	0.516626	0.815326	0.591051	0.224396	0.214062	0.493429	0.650399	0.958906	0.438774	0.355722	0.964904	0.985323	0.465775	0.385477	0.243464	0.94237	0.203365	0.615801	0.949148	0.655786	0.219868	0.805989	0.0264218	0.789927	0.920087	0.0942527	0.625964	0.541741	0.82891	0.438104	0.586057	0.408991	0.765304	0.695348	0.895608	0.50977	0.431158	0.624904	0.969223	0.689296	0.0669204	0.830182	0.739588	0.637232	0.85471	0.0916265	0.189559	0.451545	0.693497	0.210554	0.405296	0.870733	0.660216	0.0319389	0.870165	0.421868	0.561506	0.950984	0.14252	0.553553	0.0476479	0.689681	0.57811	0.266587	0.563119	0.899396	0.394803	0.502147	0.995198	0.47915	0.946217	0.858627	0.811561	0.354574	0.385876	0.981044	0.855664	0.174159	0.523231	0.537313	0.195081	0.945028	0.427189	0.311203	0.317496	0.397239	0.942689	0.240811	0.592789	0.733288	0.448832	0.991367	0.922619
P0C717_1_29912	6.80755e-28	0.0484555	0.223045	0.618963	0.63831	0.0385383	0.424448	0.299986	0.00359973	0.107503	0.549581	0.243987	0.353784	0.0170086	0.147406	0.172669	0.678608	0.321263	0.0446131	0.505558	0.512575	0.0534914	0.182668	0.696067	0.0659253	0.888766	0.0397687	0.201578	0.304157	0.211161	0.393008	0.397185	0.128008	0.431026	0.517725	0.802224	0.475231	0.156621	0.166645	0.444633	0.561539	0.0945955	0.967345	0.68946	0.82302	0.842063	0.73149	0.491742	0.0614117	0.790708	0.995154	0.468238	0.115527	0.836464	0.648287	0.648343	0.883783	0.799864	0.35556	0.425964	0.688768	0.82148	0.106702	0.660278	0.587669	0.782625	0.0695399	0.103801	0.824089	0.321689	0.81498	0.675909	0.568517	0.226789	0.376822	0.800288	0.233298	0.697753	0.41649	0.730523	0.685772	0.878266	0.116301	0.0644483	0.809152	0.674736	0.817059	0.715008	0.293785	0.569326	0.519195	0.0263464	0.199436	0.318564	0.242798	0.206191	0.016847	0.138497	0.793223	0.691272	0.00430143	0.087818	0.292133	0.730571	0.639456	0.939443	0.765113	0.474161	0.189162	0.528456
P0C717_29_29913	0.151626	3.45984e-07	0.263566	0.113399	0.209579	0.544028	0.667932	0.117362	0.0289578	0.0488578	0.637228	0.110628	0.397058	0.99071	0.507681	0.341851	0.0387526	0.698866	0.0374804	0.751789	0.891784	0.446497	0.393481	0.0611881	0.135322	0.754137	0.810162	0.194446	0.688509	0.936013	0.999726	0.0515829	0.933148	0.857972	0.127175	0.230579	0.210351	0.166273	0.732281	0.431172	0.39773	0.343346	0.81779	0.307786	0.794561	0.668021	0.651178	0.350579	0.395718	0.326994	0.457803	0.173391	0.823469	0.765233	0.192862	0.353299	0.646462	0.145914	0.379046	0.128185	0.29349	0.9974	0.900798	0.303785	0.18765	0.793451	0.407346	0.154723	0.87841	0.896613	0.386391	0.509592	0.188471	0.727914	0.923879	0.293446	0.0711969	0.752807	0.875525	0.0402659	0.196737	0.356106	0.309589	0.00257119	0.128686	0.386845	0.991579	0.496737	0.0184612	0.58331	0.647449	0.663206	0.306422	0.183931	0.415936	0.869288	0.214582	0.292786	0.123279	0.536522	0.775838	0.957662	0.68246	0.03835	0.244149	0.49941	0.0372217	0.682321	0.595869	0.813289
P0C717_57_29914	0.0599324	0.380915	0.00600206	0.161057	0.605532	0.250674	0.941047	0.679784	0.050394	0.55928	0.271797	0.984362	0.166036	0.590873	0.727338	0.545502	0.938002	0.239762	0.86773	0.360227	0.526797	0.215498	0.549586	0.310229	0.216226	0.648888	0.663134	0.20135	0.969169	0.532743	0.504193	0.0783878	0.798649	0.369991	0.659256	0.108178	0.110407	0.0427339	0.990905	0.8142	0.671343	0.761011	0.644752	0.899865	0.5859	0.577715	0.501331	0.934753	0.224611	0.38078	0.171359	0.793347	0.69634	0.905703	0.89763	0.203887	0.643329	0.800211	0.864077	0.654894	0.653246	0.995073	0.120262	0.524289	0.18151	0.732975	0.264019	0.0736791	0.572275	0.426146	0.484269	0.898072	0.045676	0.417396	0.713837	0.855174	0.559525	0.628896	0.418423	0.438313	0.559465	0.894558	0.533155	0.154549	0.517446	0.855542	0.91256	0.651732	0.700999	0.577551	0.992413	0.148279	0.707235	0.848247	0.553566	0.0546969	0.844577	0.137566	0.132063	0.971823	0.914554	0.354196	0.815886	0.331631	0.225574	0.411008	0.127778	0.048482	0.0782239	0.0868642
P0C724_113_29932	4.70266e-06	0.0121902	0.408297	0.550171	0.447651	0.355293	0.182942	0.647557	0.849492	0.642713	0.209653	0.114954	0.920374	0.0376906	0.111678	0.940512	0.958989	0.809265	0.356668	0.765534	0.549334	0.161257	0.404715	0.382987	0.521971	0.0396988	0.369399	0.139016	0.450273	0.364259	0.757541	0.981548	0.603373	0.561635	0.762252	0.5606	0.95635	0.0740714	0.263916	0.95038	0.412977	0.368212	0.999723	0.909389	0.450179	0.132729	0.986689	0.418607	0.557643	0.18115	0.296459	0.375015	0.0513318	0.439254	0.883763	0.888689	0.312654	0.393435	0.571552	0.669932	0.689388	0.444738	0.920142	0.102517	0.686507	0.902562	0.681144	0.65248	0.484831	0.167456	0.437481	0.0443746	0.139622	0.667428	0.894534	0.977387	0.33341	0.398284	0.500825	0.772209	0.482819	0.659983	0.113649	0.815911	0.192885	0.572619	0.387477	0.119826	0.0110338	0.507055	0.574935	0.621642	0.872892	0.0582249	0.932811	0.50262	0.7292	0.395318	0.30843	0.547595	0.453619	0.0948101	0.637678	0.407445	0.905953	0.546409	0.324385	0.284392	0.511536	0.837007
P0C724_141_29933	6.0002e-06	0.341024	0.591619	0.593967	0.181152	0.832782	0.131069	0.887083	0.347866	0.897648	0.503385	0.524112	0.703766	0.124532	0.00326255	0.36132	0.752386	0.832121	0.817776	0.710967	0.74378	0.249433	0.920874	0.906153	0.852959	0.82435	0.0762636	0.26754	0.392176	0.499157	0.369521	0.890074	0.257236	0.460806	0.950194	0.992331	0.659411	0.22764	0.572004	0.323079	0.452844	0.638814	0.328766	0.786406	0.342893	0.181479	0.781714	0.0535356	0.667325	0.819315	0.0709401	0.946713	0.876011	0.821486	0.785044	0.877413	0.517838	0.815335	0.993599	0.71954	0.927519	0.828766	0.687626	0.352873	0.488625	0.589844	0.794217	0.688784	0.547344	0.101053	0.947208	0.407237	0.208451	0.850499	0.893259	0.759814	0.324457	0.437712	0.882695	0.627935	0.0121746	0.968297	0.670959	0.818625	0.542345	0.406588	0.0456202	0.587086	0.370342	0.987837	0.565235	0.693409	0.836727	0.544276	0.448706	0.265374	0.63964	0.437444	0.918862	0.118247	0.459336	0.661542	0.437584	0.406082	0.440694	0.0836026	0.460392	0.679764	0.548072	0.995855
P0C724_169_29934	1.68378e-06	0.369157	0.142127	0.825681	0.241317	0.697221	0.0921747	0.927061	0.552729	0.858094	0.407691	0.752022	0.760818	0.0562841	0.0481087	0.75096	0.553732	0.638108	0.792087	0.630166	0.068746	0.627375	0.541297	0.866861	0.917155	0.490413	0.608258	0.841015	0.880914	0.460297	0.137588	0.778082	0.903446	0.192033	0.922365	0.998817	0.919773	0.377754	0.713938	0.950976	0.0378825	0.900864	0.532383	0.715432	0.604835	0.458559	0.988031	0.0787155	0.391095	0.58372	0.167001	0.978751	0.904015	0.581164	0.809523	0.886192	0.737357	0.616225	0.723697	0.413247	0.516699	0.797904	0.0867417	0.330918	0.730048	0.535275	0.453352	0.882165	0.363065	0.678749	0.776117	0.267723	0.408298	0.626414	0.477457	0.878943	0.406349	0.534622	0.429507	0.544836	0.612022	0.241907	0.563408	0.466859	0.627207	0.596672	0.0817467	0.447716	0.402249	0.849421	0.575485	0.852415	0.994287	0.552642	0.805128	0.253271	0.310781	0.235526	0.194366	0.104493	0.222834	0.528782	0.810382	0.558919	0.853703	0.230586	0.307836	0.833719	0.144836	0.215645
P0C724_29_29929	1.70283e-07	0.000135557	0.331023	0.70124	0.774054	0.740019	0.462438	0.943805	0.935644	0.705156	0.80706	0.806984	0.26039	0.348118	0.0461396	0.496962	0.133431	0.612741	0.978888	0.0994553	0.482369	0.617941	0.327856	0.229455	0.328478	0.274476	0.130192	0.846986	0.728898	0.993965	0.440198	0.491486	0.397798	0.816231	0.403363	0.30912	0.775977	0.0510228	0.661631	0.142334	0.37786	0.250097	0.513201	0.84087	0.431352	0.894952	0.217113	0.886336	0.0319802	0.790215	0.326698	0.278554	0.357623	0.0362301	0.338223	0.171231	0.831039	0.191143	0.355507	0.183595	0.216053	0.143951	0.569127	0.769098	0.935464	0.85619	0.254485	0.390373	0.28014	0.16078	0.750477	0.734472	0.31697	0.700641	0.260287	0.0126627	0.30285	0.763804	0.1542	0.526308	0.339282	0.70374	0.248151	0.67132	0.219739	0.913669	0.962101	0.97004	0.400503	0.889287	0.35254	0.764915	0.797624	0.511641	0.121459	0.195381	0.650528	0.85269	0.164566	0.724261	0.969878	0.153158	0.594766	0.503015	0.0921177	0.403863	0.198227	0.715147	0.711831	0.825131
P0C724_57_29930	0.0167392	0.000811323	0.984411	0.852663	0.812196	0.923015	0.955224	0.158751	0.44726	0.364311	0.552506	0.41776	0.390206	0.650785	0.791789	0.0395337	0.140253	0.277297	0.918623	0.0975745	0.883597	0.497636	0.698165	0.584406	0.797496	0.296041	0.207954	0.623522	0.716273	0.92596	0.920748	0.631649	0.192497	0.589008	0.397297	0.708313	0.791625	0.0233358	0.701415	0.411279	0.172138	0.256757	0.925048	0.414783	0.824241	0.151517	0.102388	0.358154	0.00493944	0.6901	0.308924	0.144516	0.291501	0.562262	0.329893	0.574287	0.716164	0.213769	0.178321	0.0991479	0.0682152	0.746854	0.807872	0.0937009	0.314278	0.289937	0.191757	0.629436	0.458857	0.475312	0.0957677	0.0658914	0.593305	0.393236	0.0831776	0.0730043	0.879558	0.174212	0.457231	0.96763	0.811439	0.480032	0.169806	0.177471	0.899802	0.944335	0.142182	0.996544	0.844652	0.107359	0.667946	0.566697	0.742515	0.167774	0.673017	0.348882	0.400839	0.938951	0.517448	0.493632	0.854855	0.0966729	0.888034	0.883789	0.215223	0.704233	0.144422	0.970988	0.982123	0.862362
P0C724_85_29931	0.000190906	1.46671e-10	0.920206	0.530533	0.798343	0.80461	0.113777	0.971589	0.361905	0.603474	0.457313	0.501199	0.735569	0.330859	0.644103	0.646955	0.366807	0.844807	0.778801	0.492899	0.82294	0.769782	0.207087	0.909548	0.275539	0.860192	0.125982	0.930009	0.650435	0.891954	0.472879	0.770124	0.331208	0.516961	0.585813	0.382304	0.821059	0.0711078	0.0217712	0.862008	0.980916	0.0587745	0.925978	0.418456	0.77873	0.228694	0.216782	0.274316	0.916524	0.381592	0.0484569	0.381457	0.363762	0.576503	0.719505	0.958685	0.881227	0.117662	0.279491	0.185313	0.383123	0.651951	0.485171	0.333472	0.708525	0.990139	0.647739	0.967561	0.202018	0.0504595	0.581426	0.080722	0.299613	0.64287	0.463667	0.953544	0.986153	0.541758	0.495276	0.24018	0.815258	0.379005	0.585859	0.756223	0.424618	0.767551	0.0525993	0.777631	0.109675	0.812213	0.647768	0.664396	0.0224718	0.378847	0.857222	0.312884	0.996586	0.762327	0.0270492	0.785622	0.763069	0.118687	0.383789	0.579498	0.898586	0.941318	0.346141	0.314682	0.90019	0.971016
P0C727_37_29961	0.978722	0.000110407	0.0104103	0.88686	0.796279	0.345336	0.864074	0.84062	0.912557	0.684658	0.822076	0.310625	0.974006	0.107635	0.609157	0.371312	0.534232	0.742089	0.424591	0.319497	0.813182	0.101388	0.408604	0.825561	0.870016	0.259978	0.697821	0.393668	0.186868	0.722913	0.0352898	0.572852	0.646344	0.860515	0.468942	0.746993	0.536292	0.428308	0.678447	0.380511	0.54267	0.273583	0.961782	0.532128	0.823287	0.140269	0.720527	0.695378	0.346021	0.3404	0.786381	0.0843433	0.671831	0.817743	0.336948	0.0782601	0.563772	0.726045	0.659328	0.657129	0.361584	0.887869	0.707507	0.799637	0.747611	0.649531	0.906471	0.166346	0.059043	0.762677	0.400268	0.91927	0.219381	0.362443	0.690862	0.867895	0.928253	0.947322	0.179377	0.144243	0.774119	0.866359	0.504017	0.149244	0.924775	0.976019	0.863344	0.189127	0.935399	0.242859	0.468592	0.110443	0.354847	0.2407	0.527189	0.0515739	0.26573	0.116568	0.498971	0.0477304	0.304558	0.376688	0.787803	0.656909	0.512651	0.754961	0.411842	0.0744646	0.000758844	0.00108073
P0C741_253_29993	0.0515798	0.00320193	0.884397	0.403644	0.331225	0.789699	0.932044	0.264162	0.257434	0.814807	0.148618	0.853888	0.264786	0.902761	0.808981	0.699504	0.0414299	0.310172	0.364929	0.246749	0.753692	0.960009	0.405791	0.335907	0.20184	0.173297	0.482194	0.612961	0.805947	0.59878	0.853203	0.574161	0.943377	0.104011	0.229498	0.913883	0.374103	0.185133	0.20576	0.880343	0.390736	0.019654	0.655056	0.800432	0.837683	0.883687	0.498425	0.575561	0.555815	0.163139	0.687489	0.371301	0.901613	0.172812	0.345292	0.780148	0.220647	0.507037	0.322684	0.258597	0.567206	0.408769	0.804945	0.960438	0.686255	0.225328	0.496969	0.572884	0.37924	0.48778	0.503175	0.943834	0.805783	0.40726	0.160111	0.525792	0.416799	0.0779858	0.582978	0.607381	0.380005	0.194936	0.063795	0.36891	0.876957	0.24837	0.275058	0.688211	0.151232	0.0414989	0.638775	0.0257964	0.345898	0.592973	0.157113	0.479103	0.490965	0.694856	0.293915	0.00395205	0.382551	0.436238	0.0301478	0.653363	0.273944	0.752218	0.821616	0.675862	0.577282	0.934216
P0C763_757_30076	0.00740575	0.114355	0.0569879	0.845634	0.0682021	0.81511	0.425991	0.535496	0.0201375	0.0577757	0.549235	0.274476	0.542157	0.900167	0.354587	0.49733	0.0931972	0.8277	0.574523	0.225725	0.0934718	0.859836	0.0778755	0.0991252	0.838405	0.330585	0.553029	0.0612753	0.950738	0.917891	0.905315	0.438205	0.884168	0.865739	0.674416	0.633216	0.985676	0.324637	0.00713901	0.51966	0.0446127	0.366297	0.390834	0.752295	0.409961	0.2391	0.084484	0.873852	0.213336	0.413764	0.0570754	0.266352	0.20711	0.326107	0.703555	0.986974	0.34498	0.0355238	0.948151	0.312498	0.457092	0.370275	0.0859346	0.963036	0.515839	0.0433734	0.307611	0.649947	0.845561	0.973581	0.840071	0.740728	0.616679	0.0473932	0.7717	0.26582	0.282015	0.843553	0.180243	0.603912	0.853099	0.468379	0.686721	0.308574	0.774032	0.377836	0.747738	0.373426	0.0584351	0.0932492	0.477527	0.812785	0.852837	0.709698	0.178121	0.555357	0.139789	0.495962	0.223016	0.648494	0.870188	0.973845	0.726393	0.619779	0.312828	0.678733	0.127283	0.920104	0.0345776	0.168242
P0CK52_1_21028	0.646755	6.42546e-05	0.00242897	0.430327	0.488258	0.0198978	0.878991	0.959336	0.448227	0.159747	0.436392	0.699375	0.777137	0.196596	0.898543	0.23418	0.435652	0.69017	0.0244423	0.193048	0.741961	0.828456	0.247947	0.89012	0.238452	0.65307	0.772529	0.0389266	0.514314	0.486984	0.175063	0.596787	0.470681	0.164981	0.63912	0.8846	0.657588	0.755078	0.393029	0.984141	0.63129	0.292087	0.826329	0.36003	0.891297	0.4668	0.236308	0.971893	0.182099	0.42186	0.0204458	0.400188	0.187265	0.702596	0.66108	0.344387	0.884687	0.291481	0.837385	0.974366	0.408466	0.838724	0.0935229	0.768833	0.383789	0.555116	0.222584	0.407468	0.412224	0.387751	0.286511	0.606619	0.138886	0.0711461	0.415628	0.285097	0.975329	0.18477	0.408992	0.388682	0.595928	0.14357	0.640455	0.829651	0.0286086	0.828546	0.393194	0.669498	0.0141409	0.0779021	0.437766	0.119173	0.467424	0.160941	0.883645	0.0579735	0.897506	0.837609	0.181956	0.52086	0.178256	0.151715	0.745745	0.571995	0.93216	0.917312	0.294946	0.828514	0.000308202	0.0310426
P0CK52_29_21029	0.16231	0.00137498	0.0248201	0.0210009	0.713546	0.143224	0.271922	0.51373	0.0614109	0.780812	0.561742	0.326468	0.00917952	0.686684	0.627977	0.936416	0.239057	0.700414	0.415054	0.350246	0.68745	0.494508	0.255178	0.164715	0.0391597	0.900207	0.213938	0.15201	0.458518	0.932184	0.726804	0.667706	0.838383	0.501879	0.7697	0.82154	0.715254	0.604473	0.820319	0.825242	0.476387	0.440988	0.377338	0.111869	0.359306	0.767412	0.521628	0.336241	0.12429	0.377145	0.0278324	0.338788	0.92227	0.267742	0.774309	0.0510578	0.154473	0.672302	0.545518	0.143613	0.70575	0.211991	0.100528	0.551937	0.179534	0.820633	0.608895	0.348089	0.312964	0.00464868	0.0559591	0.825131	0.0122358	0.436928	0.685319	0.366828	0.57784	0.347239	0.704085	0.536931	0.575679	0.310173	0.310277	0.676512	0.128929	0.592068	0.275783	0.441235	0.0527547	0.111951	0.202375	0.437215	0.375397	0.343817	0.913193	0.0551513	0.952958	0.478127	0.282456	0.108743	0.133384	0.424635	0.503873	0.950392	0.0222078	0.629123	0.176019	0.812678	0.00929458	0.0543875
P10210_281_30385	0.637392	0.603197	0.210418	0.0608498	0.583451	0.447334	0.210083	0.356762	0.384483	0.848124	0.166496	0.46426	0.0874657	0.983355	0.872523	0.504037	0.439573	0.841584	0.101126	0.10925	0.521607	0.802151	0.307158	0.18354	0.203595	0.766436	0.928544	0.842651	0.419996	0.160756	0.277309	0.610978	0.445494	0.95264	0.901623	0.518925	0.779283	0.242329	0.0691341	0.119444	0.860894	0.296178	0.276958	0.354675	0.581325	0.62415	0.727234	0.777996	0.0636063	0.0536788	0.718032	0.816689	0.0438788	0.622539	0.734226	0.389265	0.436191	0.0456218	0.40501	0.205359	0.733521	0.558074	0.440535	0.434489	0.317738	0.244102	0.788582	0.855456	0.992975	0.751225	0.762047	0.536655	0.845778	0.175093	0.00800075	0.326188	0.833001	0.511993	0.224682	0.885925	0.944737	0.663982	0.246894	0.0477769	0.26844	0.655183	0.116703	0.227343	0.856921	0.0873362	0.328394	0.451916	0.820206	0.785248	0.28579	0.746555	0.875627	0.869857	0.912374	0.180957	0.648092	0.308076	0.972477	0.959912	0.431158	0.604896	0.397481	0.297612	0.725215	0.726504
P10210_309_30386	1.52153e-07	0.0156014	0.585924	0.494711	0.0851801	0.157045	0.802774	0.762118	0.838365	0.110265	0.666907	0.871999	0.527979	0.457093	0.785716	0.541783	0.932668	0.376464	0.118324	0.582486	0.567118	0.841429	0.95115	0.155239	0.107293	0.90255	0.702999	0.54268	0.408254	0.469867	0.32364	0.13374	0.973803	0.452179	0.604829	0.13716	0.337752	0.468414	0.480455	0.684382	0.938159	0.110908	0.53352	0.547471	0.614422	0.269216	0.99023	0.879718	0.856222	0.107658	0.740514	0.511485	0.241546	0.344896	0.807449	0.868734	0.159865	0.407596	0.749587	0.615004	0.622891	0.423452	0.718572	0.441182	0.769707	0.416985	0.945153	0.694923	0.312532	0.471733	0.575871	0.507065	0.611042	0.756002	0.0459632	0.0535181	0.234933	0.532086	0.251679	0.441819	0.570769	0.377258	0.0536127	0.00890903	0.627349	0.133491	0.667762	0.934851	0.79232	0.426269	0.064812	0.869921	0.717238	0.825261	0.977085	0.59757	0.843756	0.286037	0.721563	0.882416	0.785812	0.250615	0.708545	0.130384	0.661327	0.361614	0.880288	0.0899692	0.93781	0.756621
P10210_337_30387	3.9869e-20	0.0748635	0.505705	0.347141	0.0286936	0.453456	0.636752	0.149797	0.675037	0.0770744	0.896266	0.631316	0.406287	0.247096	0.61928	0.850811	0.691525	0.660267	0.0869125	0.350556	0.787846	0.198342	0.929919	0.310962	0.0371374	0.73319	0.913874	0.589616	0.349449	0.759361	0.031376	0.18782	0.726251	0.162129	0.602634	0.223637	0.563667	0.423393	0.741074	0.841235	0.964846	0.0196424	0.619856	0.278714	0.936706	0.484148	0.446786	0.724373	0.281444	0.225126	0.827223	0.118415	0.363375	0.959058	0.866485	0.707358	0.236457	0.225095	0.240278	0.0431486	0.124082	0.714536	0.899993	0.770705	0.89531	0.960793	0.27566	0.764615	0.380801	0.44759	0.582044	0.879053	0.784876	0.503527	0.622186	0.187863	0.26704	0.646466	0.568592	0.810543	0.183126	0.472839	0.218921	0.00777992	0.690287	0.247376	0.198915	0.826969	0.804671	0.393799	0.0194332	0.970693	0.525752	0.554174	0.770393	0.364964	0.907912	0.259083	0.34304	0.737901	0.555391	0.269715	0.959022	0.228408	0.353768	0.403824	0.594024	0.0073124	0.523928	0.834582
P10210_365_30388	2.96718e-14	0.993217	0.783738	0.330236	0.57025	0.262387	0.139614	0.524276	0.293973	0.184704	0.0135908	0.112779	0.323514	0.126882	0.366264	0.748387	0.460633	0.639995	0.258918	0.180496	0.85155	0.665124	0.658167	0.239834	0.420823	0.75469	0.958197	0.156742	0.529192	0.16916	0.104918	0.27217	0.9804	0.640881	0.98073	0.922566	0.125351	0.851304	0.557322	0.189797	0.173748	0.118635	0.0527553	0.835716	0.649531	0.721377	0.936973	0.892018	0.486415	0.412624	0.933383	0.413966	0.68421	0.0789337	0.792359	0.662178	0.335512	0.147021	0.210942	0.898391	0.32591	0.185436	0.673244	0.810263	0.50908	0.416249	0.421676	0.902271	0.712888	0.798985	0.0519809	0.600858	0.553593	0.533647	0.487679	0.102323	0.798756	0.393458	0.136245	0.101898	0.313417	0.833457	0.693088	0.000669329	0.460254	0.769039	0.724528	0.555416	0.93662	0.348064	0.0202123	0.468704	0.784386	0.517373	0.888165	0.0985128	0.460622	0.134397	0.49622	0.148925	0.949095	0.563047	0.876771	0.596581	0.726705	0.976339	0.218236	0.226986	0.856137	0.757211
P10210_393_30389	1.88555e-27	0.838218	0.540717	0.986488	0.908757	0.470529	0.249319	0.572956	0.17497	0.118498	0.27382	0.680261	0.892494	0.499169	0.494687	0.406697	0.772755	0.520539	0.455491	0.241883	0.508023	0.88996	0.108694	0.148002	0.0212932	0.295189	0.976828	0.144097	0.468511	0.641434	0.255857	0.122941	0.973395	0.751289	0.400094	0.949899	0.365603	0.291258	0.968014	0.800241	0.908367	0.549444	0.25041	0.480783	0.406387	0.281628	0.762403	0.696537	0.641375	0.670026	0.63073	0.777966	0.520321	0.318302	0.347372	0.718377	0.805635	0.598346	0.957022	0.371044	0.858108	0.313499	0.864938	0.56092	0.7432	0.908601	0.961325	0.0398696	0.359108	0.0275416	0.580493	0.8345	0.808371	0.509668	0.0614239	0.436892	0.309422	0.577011	0.725046	0.106523	0.724184	0.0624064	0.0962532	0.063246	0.300133	0.298239	0.857816	0.556377	0.355924	0.598078	0.0652806	0.569798	0.826579	0.153606	0.717522	0.0629144	0.423847	0.334631	0.933281	0.501689	0.227909	0.666376	0.285567	0.11655	0.768625	0.859716	0.889287	0.497954	0.931787	0.619449
P10210_421_30390	0.00031431	0.00263206	0.277497	0.105948	0.701661	0.759217	0.836844	0.076619	0.446027	0.339261	0.187317	0.471382	0.142275	0.679269	0.0776929	0.841623	0.10124	0.823664	0.453173	0.482896	0.267952	0.352654	0.679947	0.389503	0.277306	0.60675	0.52617	0.706567	0.171605	0.459341	0.308383	0.804981	0.19732	0.339643	0.82674	0.178503	0.74726	0.361845	0.244464	0.470435	0.507595	0.900487	0.497089	0.0603473	0.742061	0.529535	0.250908	0.0651254	0.713489	0.969213	0.961561	0.294918	0.473383	0.367507	0.726864	0.682519	0.215594	0.204709	0.181641	0.275537	0.300493	0.381138	0.821863	0.603132	0.465302	0.171728	0.210229	0.364873	0.254929	0.146318	0.229867	0.996824	0.806766	0.718541	0.0184999	0.117992	0.256801	0.98808	0.447474	0.0117144	0.891621	0.0514298	0.0377019	0.296417	0.48585	0.330861	0.21174	0.848122	0.351833	0.286544	0.0289022	0.418905	0.451897	0.242488	0.805358	0.210277	0.378779	0.344236	0.274051	0.977507	0.950494	0.334429	0.665844	0.291972	0.324245	0.385198	0.292273	0.210507	0.16685	0.249279
P10210_505_30393	2.79043e-11	0.0309529	0.141144	0.373762	0.056332	0.589708	0.241566	0.596539	0.129302	0.135979	0.600406	0.294505	0.137414	0.0457545	0.0964092	0.354237	0.642083	0.308254	0.243005	0.172668	0.147431	0.259785	0.909317	0.281611	0.10286	0.697448	0.148742	0.95975	0.342548	0.32489	0.0399409	0.583351	0.571275	0.554158	0.952315	0.548351	0.0199378	0.530992	0.505606	0.22201	0.105397	0.192034	0.552539	0.824912	0.464366	0.283543	0.256024	0.585557	0.984394	0.0520374	0.501988	0.769898	0.370733	0.0301379	0.895492	0.754595	0.270115	0.542408	0.828786	0.857101	0.956466	0.0964413	0.405686	0.550782	0.79665	0.859614	0.725491	0.629559	0.359313	0.289809	0.00668858	0.813904	0.889208	0.620954	0.561964	0.143673	0.255303	0.89791	0.655783	0.89299	0.0818483	0.809445	0.184437	0.30172	0.377091	0.681636	0.43306	0.0946802	0.970991	0.865725	0.257474	0.841903	0.357761	0.844638	0.373101	0.61457	0.792299	0.832821	0.579484	0.659332	0.316034	0.68011	0.37576	0.574414	0.425995	0.667695	0.423224	0.0143784	0.22759	0.608063
P10210_533_30394	4.90365e-18	0.00139943	0.684435	0.215278	0.534629	0.367999	0.153012	0.081641	0.135871	0.0521966	0.211812	0.304237	0.0943778	0.358778	0.0218565	0.218644	0.642168	0.387341	0.308224	0.288118	0.534826	0.917228	0.719044	0.0775102	0.426269	0.627556	0.283732	0.659476	0.68605	0.441595	0.0760407	0.506964	0.58303	0.598237	0.989072	0.220326	0.0387742	0.353253	0.0923515	0.182784	0.331889	0.528156	0.102354	0.377731	0.537349	0.624229	0.494716	0.244454	0.781131	0.095936	0.426225	0.707823	0.141068	0.0980506	0.925401	0.662561	0.0605423	0.0210136	0.694867	0.144676	0.323603	0.115728	0.638019	0.822524	0.271165	0.684295	0.962896	0.531942	0.0838233	0.159504	0.0479106	0.136216	0.558448	0.23271	0.464676	0.0175853	0.404665	0.370798	0.690253	0.865394	0.0944311	0.781462	0.00465296	0.252651	0.0506781	0.368447	0.27412	0.763058	0.572669	0.884379	0.210482	0.561987	0.408334	0.409666	0.961115	0.215382	0.967378	0.520703	0.856494	0.530854	0.30299	0.898439	0.889872	0.945738	0.311802	0.900721	0.848783	0.00769014	0.546529	0.433893
P10210_561_30395	3.03155e-19	0.0109601	0.742372	0.391589	0.404832	0.383744	0.851744	0.168981	0.636935	0.114662	0.28614	0.721501	0.285289	0.157371	0.529242	0.287652	0.624705	0.276104	0.691561	0.455861	0.664812	0.568371	0.590774	0.470713	0.598585	0.821191	0.8151	0.91872	0.390524	0.945955	0.115624	0.236594	0.347089	0.68367	0.830175	0.869781	0.319623	0.755372	0.965876	0.506472	0.989072	0.305865	0.17448	0.110147	0.273343	0.797183	0.810633	0.759224	0.335934	0.395709	0.8286	0.647952	0.0880731	0.875684	0.906255	0.977081	0.0191359	0.409535	0.115877	0.68014	0.1285	0.674453	0.969716	0.759387	0.26529	0.821462	0.187586	0.280065	0.0810584	0.985579	0.479889	0.90492	0.496012	0.904853	0.172969	0.413944	0.937726	0.966206	0.739934	0.604475	0.0650899	0.980578	0.121414	0.216863	0.321376	0.10264	0.503678	0.691154	0.763816	0.842682	0.0265874	0.804239	0.948256	0.301856	0.993886	0.372874	0.845317	0.570764	0.417355	0.210629	0.680912	0.541815	0.639045	0.650393	0.430495	0.281741	0.744836	0.0130271	0.710426	0.271846
P10210_589_30396	4.78325e-18	0.888231	0.412129	0.771709	0.0508635	0.88488	0.673533	0.921078	0.722795	0.364351	0.441072	0.93743	0.159763	0.256638	0.16249	0.835484	0.323104	0.837421	0.0245596	0.41335	0.924616	0.462404	0.500999	0.292127	0.428647	0.381661	0.605142	0.374469	0.23793	0.930325	0.0916399	0.046071	0.69857	0.560264	0.965788	0.721047	0.391601	0.521199	0.915507	0.263546	0.802373	0.0287793	0.336115	0.818513	0.646853	0.943281	0.998496	0.798825	0.758054	0.336895	0.88566	0.978773	0.646363	0.742046	0.927495	0.753104	0.568426	0.308226	0.412603	0.782631	0.226524	0.570374	0.756343	0.737928	0.839025	0.346987	0.603746	0.609147	0.22391	0.67353	0.751565	0.846262	0.456681	0.345909	0.20468	0.236359	0.298983	0.74013	0.741872	0.946228	0.219809	0.414337	0.207729	0.10483	0.31291	0.623944	0.683676	0.494951	0.667871	0.738841	0.11049	0.840547	0.937398	0.384654	0.530457	0.779403	0.883721	0.242018	0.547361	0.848882	0.917042	0.420272	0.304216	0.238177	0.400978	0.701922	0.723026	0.0797639	0.928114	0.570852
P10211_29_30398	3.81448e-26	0.358788	0.872101	0.70032	0.592939	0.839117	0.949983	0.0772692	0.48391	0.0661963	0.027328	0.176537	0.921441	0.0206525	0.344846	0.921952	0.23669	0.024536	0.443393	0.195494	0.65439	0.0511317	0.641011	0.5699	0.752203	0.337336	0.261265	0.247376	0.819577	0.41483	0.175709	0.705268	0.95418	0.094861	0.943962	0.476839	0.605026	0.852735	0.0643004	0.187423	0.59138	0.704215	0.940249	0.418394	0.780658	0.660953	0.77054	0.633487	0.858198	0.309293	0.351444	0.980401	0.464751	0.410389	0.865849	0.158416	0.353799	0.0515474	0.294315	0.376428	0.133829	0.298861	0.775162	0.106319	0.240687	0.430217	0.282219	0.850832	0.329568	0.0795944	0.33022	0.804784	0.398148	0.20285	0.61925	0.930496	0.432823	0.516442	0.755325	0.908434	0.35962	0.319253	0.259741	0.0928181	0.200631	0.902474	0.527862	0.535251	0.0829364	0.0916522	0.609054	0.404433	0.93836	0.0774395	0.259207	0.670096	0.0411101	0.23679	0.720165	0.995167	0.376401	0.157468	0.137366	0.814367	0.442546	0.908788	0.160664	0.261345	0.475802	0.0557666
P10211_449_30413	1.21983e-07	0.489654	0.647271	0.685504	0.0409234	0.745537	0.966236	0.746579	0.612543	0.483813	0.23402	0.459745	0.403013	0.28456	0.812482	0.857568	0.110103	0.36252	0.932944	0.583972	0.855918	0.16878	0.774472	0.850598	0.890451	0.718041	0.485836	0.67242	0.265819	0.766545	0.148492	0.417254	0.553844	0.269126	0.990268	0.170467	0.453812	0.570399	0.509334	0.180737	0.382868	0.158296	0.127743	0.559221	0.706341	0.491326	0.806203	0.470895	0.176077	0.940329	0.36052	0.536773	0.388925	0.8732	0.82194	0.656633	0.695928	0.0779163	0.125573	0.946912	0.0711385	0.88323	0.930667	0.410831	0.857371	0.827212	0.166418	0.854781	0.18781	0.922076	0.972081	0.227617	0.985151	0.524055	0.46483	0.873028	0.369978	0.576009	0.90779	0.55922	0.00833425	0.189048	0.110981	0.279669	0.607063	0.0196208	0.33057	0.260478	0.428182	0.754869	0.169474	0.430703	0.958308	0.31382	0.871748	0.696134	0.496889	0.196223	0.508995	0.122892	0.978724	0.774647	0.319031	0.171597	0.899375	0.0899694	0.277711	0.119311	0.918511	0.524588
P10211_477_30414	0.00114362	0.00165312	0.552846	0.834056	0.928587	0.176516	0.745087	0.571488	0.599885	0.173507	0.237344	0.0233357	0.890847	0.287452	0.300284	0.579874	0.506437	0.92969	0.740213	0.706338	0.574473	0.798248	0.563083	0.943494	0.429406	0.997333	0.479997	0.159119	0.71031	0.70884	0.675072	0.904307	0.284141	0.282266	0.373618	0.576237	0.27306	0.185041	0.535694	0.248963	0.544069	0.954162	0.575736	0.996254	0.293886	0.0563627	0.409114	0.53895	0.0770028	0.787215	0.462638	0.3457	0.0703155	0.465847	0.390903	0.0802882	0.83552	0.887062	0.494469	0.484319	0.516259	0.766328	0.278418	0.114944	0.519317	0.13477	0.199919	0.0276741	0.63676	0.490063	0.178388	0.997589	0.18607	0.904969	0.707318	0.892413	0.807651	0.0232881	0.280029	0.893888	0.624498	0.123041	0.549092	0.910186	0.551854	0.586535	0.6349	0.24714	0.269353	0.511322	0.354363	0.419692	0.513397	0.809222	0.859569	0.945318	0.353833	0.122649	0.221532	0.658245	0.781933	0.588072	0.784106	0.454233	0.5435	0.233047	0.218328	0.078876	0.24919	0.213298
P10211_57_30399	1.77809e-31	0.0438887	0.96357	0.572643	0.383455	0.949642	0.693573	0.0497114	0.90289	0.0646363	0.100258	0.278881	0.806984	0.0816707	0.456897	0.850293	0.134707	0.0763544	0.293284	0.38234	0.661551	0.0256091	0.361229	0.676065	0.586188	0.125734	0.290481	0.226478	0.670728	0.273972	0.0166935	0.487278	0.926769	0.0420891	0.59855	0.413774	0.844698	0.98953	0.38053	0.137915	0.759939	0.530363	0.962509	0.768157	0.761179	0.462499	0.731892	0.960802	0.792484	0.389832	0.27347	0.987961	0.680101	0.121411	0.790299	0.351238	0.426008	0.101201	0.143886	0.849853	0.0819911	0.103785	0.811845	0.245012	0.174174	0.667183	0.162314	0.940354	0.33648	0.0938659	0.290886	0.733962	0.640078	0.368082	0.606498	0.660908	0.633645	0.358238	0.604432	0.655513	0.322381	0.37718	0.178546	0.258558	0.0945606	0.825853	0.82121	0.607185	0.171255	0.167726	0.465663	0.513749	0.837111	0.0251566	0.380596	0.544645	0.0317477	0.23332	0.707148	0.992042	0.447738	0.0698085	0.428135	0.366264	0.341447	0.80965	0.155481	0.119193	0.397663	0.0262376
P10211_813_30426	0.0536359	0.492797	0.759459	0.670606	0.257071	0.777051	0.717798	0.17101	0.63484	0.979011	0.227647	0.747483	0.379748	0.254436	0.381382	0.950771	0.498285	0.147625	0.263378	0.598806	0.591662	0.550872	0.699411	0.251287	0.331384	0.636043	0.440393	0.540557	0.598565	0.960719	0.0612755	0.017484	0.604575	0.312712	0.111047	0.472355	0.817607	0.306432	0.968969	0.159209	0.851237	0.253112	0.0955053	0.943338	0.886668	0.922996	0.987425	0.839289	0.39159	0.37964	0.750135	0.207208	0.701483	0.601912	0.0661698	0.234532	0.220373	0.826046	0.0354349	0.93352	0.117365	0.986008	0.820413	0.322237	0.0619045	0.931291	0.0969931	0.573525	0.885425	0.956683	0.194634	0.348134	0.844679	0.151565	0.170647	0.0445962	0.862229	0.868018	0.607187	0.877099	0.0951422	0.577082	0.663391	0.0703301	0.47659	0.675158	0.91445	0.936594	0.669089	0.892499	0.0297529	0.523248	0.689482	0.353145	0.96192	0.444208	0.461827	0.930265	0.455215	0.494297	0.695002	0.915413	0.76671	0.489536	0.941523	0.932645	0.636194	0.130873	0.727469	0.428092
P10211_841_30427	0.000325826	0.234199	0.704964	0.406519	0.471427	0.634201	0.151886	0.0206271	0.424	0.971843	0.193889	0.630645	0.138245	0.950061	0.273372	0.540263	0.552131	0.369207	0.566936	0.850504	0.162736	0.629678	0.654264	0.338789	0.246142	0.71623	0.813817	0.704834	0.119148	0.93938	0.59142	0.709049	0.804234	0.785375	0.517505	0.724312	0.360057	0.0147239	0.563252	0.700084	0.917974	0.0786051	0.0257248	0.504191	0.0341291	0.627271	0.459659	0.398003	0.521418	0.805572	0.103619	0.0429124	0.439142	0.965368	0.373799	0.143398	0.637749	0.537524	0.440624	0.251058	0.146212	0.961697	0.634732	0.8809	0.00263748	0.446929	0.699963	0.171065	0.595776	0.840498	0.312245	0.776324	0.601004	0.145385	0.211909	0.115476	0.610875	0.358693	0.564606	0.554529	0.12219	0.494451	0.115785	0.341216	0.642773	0.868944	0.847578	0.606618	0.362267	0.361308	0.0301519	0.866698	0.598083	0.216696	0.667192	0.190673	0.413333	0.375291	0.557442	0.68888	0.269052	0.970142	0.637326	0.107846	0.228525	0.835744	0.356812	0.877457	0.725744	0.527497
P10211_869_30428	0.0645498	0.349027	0.37514	0.946991	0.891207	0.215648	0.711349	0.419124	0.224085	0.804618	0.0190377	0.730246	0.790882	0.468202	0.871429	0.528821	0.902677	0.311616	0.301511	0.853272	0.0246438	0.037344	0.757718	0.0139153	0.827644	0.888999	0.187104	0.284188	0.981343	0.549435	0.353251	0.938223	0.769756	0.328373	0.855865	0.654895	0.23643	0.0274772	0.69857	0.157908	0.158811	0.602537	0.881667	0.88737	0.749023	0.543824	0.354157	0.878934	0.963365	0.129929	0.168319	0.118914	0.993032	0.0282726	0.959416	0.245709	0.00597061	0.670179	0.175915	0.399961	0.120267	0.0623238	0.216251	0.521131	0.393804	0.32825	0.0539669	0.0668209	0.158129	0.34663	0.528795	0.365441	0.71907	0.750082	0.794253	0.189658	0.64459	0.221227	0.758882	0.328694	0.0600217	0.578313	0.0425515	0.107584	0.0617092	0.878114	0.721693	0.175762	0.0205805	0.231487	0.733846	0.273429	0.715085	0.609656	0.386426	0.0851752	0.145702	0.53653	0.785015	0.467941	0.898162	0.701664	0.644985	0.73967	0.670662	0.818283	0.598159	0.720003	0.583822	0.783807
P10220_2801_30604	3.43662e-27	1.65759e-05	0.692932	0.570153	0.152081	0.648895	0.991929	0.637099	0.270852	0.214492	0.6707	0.570457	0.589222	0.959595	0.611841	0.443014	0.480625	0.144439	0.817445	0.720549	0.518501	0.593422	0.274536	0.743314	0.442944	0.13606	0.816533	0.164428	0.68662	0.250038	0.749269	0.907578	0.753553	0.0945224	0.469455	0.00289734	0.84326	0.679339	0.529696	0.0653945	0.0333986	0.77658	0.0177605	0.114507	0.424283	0.470638	0.732131	0.884534	0.828592	0.42677	0.911007	0.925047	0.549798	0.746129	0.497946	0.806473	0.383393	0.0655129	0.251907	0.795662	0.29224	0.66033	0.623791	0.380927	0.881398	0.594089	0.199703	0.85382	0.194745	0.723269	0.555799	0.917742	0.195929	0.81312	0.686061	0.391521	0.622214	0.35489	0.195578	0.25627	0.845159	0.249408	0.276027	0.791451	0.248428	0.197986	0.961987	0.50041	0.320883	0.291457	0.900682	0.867823	0.762941	0.966904	0.36032	0.38425	0.837057	0.503723	0.597459	0.804643	0.580774	0.306389	0.767759	0.175501	0.655924	0.00368188	0.896703	0.112076	0.0697516	0.0266054
P10220_2885_30607	0.00904278	0.683393	0.705506	0.467823	0.6001	0.851132	0.893425	0.442357	0.815346	0.5467	0.0766051	0.769586	0.449252	0.158846	0.586757	0.726919	0.825195	0.0131202	0.332313	0.0918154	0.599373	0.60929	0.524976	0.162228	0.695188	0.86469	0.765014	0.693832	0.663053	0.703189	0.338314	0.431577	0.321245	0.689304	0.662498	0.207163	0.207383	0.36996	0.350187	0.165275	0.0600694	0.114512	0.870646	0.718283	0.26769	0.271136	0.957357	0.616715	0.922998	0.616916	0.991351	0.892984	0.826111	0.538246	0.422706	0.0930521	0.445944	0.976851	0.320672	0.87218	0.157361	0.583994	0.648693	0.84912	0.214118	0.962273	0.25565	0.535345	0.662393	0.413614	0.504457	0.43028	0.278309	0.430252	0.649593	0.642857	0.588635	0.888232	0.584627	0.798011	0.11432	0.878352	0.757369	0.0736733	0.152065	0.863482	0.151173	0.943499	0.735942	0.656368	0.111643	0.507934	0.479523	0.860458	0.163003	0.930027	0.618072	0.694301	0.579897	0.339449	0.152638	0.534043	0.861897	0.356107	0.963849	0.716697	0.795831	0.484263	0.399385	0.31966
P10220_2911_30608	0.317733	0.0757266	0.634736	0.344679	0.323227	0.53003	0.38064	0.774743	0.917146	0.550891	0.150255	0.647721	0.374272	0.0758032	0.530484	0.530263	0.969526	0.0740226	0.298373	0.338894	0.644381	0.140856	0.810337	0.14619	0.49737	0.783707	0.660023	0.122755	0.495986	0.717225	0.127091	0.267546	0.779399	0.582552	0.408512	0.359532	0.197534	0.845636	0.441908	0.440701	0.127732	0.524059	0.616464	0.598024	0.359871	0.513584	0.699975	0.541247	0.923157	0.788268	0.689416	0.734114	0.186546	0.509876	0.246162	0.183323	0.603933	0.403862	0.135754	0.42002	0.0674866	0.426093	0.867549	0.880077	0.0813981	0.681976	0.23903	0.610194	0.405366	0.749776	0.32479	0.367155	0.270735	0.583343	0.451136	0.577835	0.659541	0.640961	0.581392	0.937464	0.0488571	0.988349	0.962933	0.01803	0.352829	0.92646	0.136854	0.906756	0.250613	0.316451	0.0733944	0.944558	0.473566	0.892244	0.0711357	0.988172	0.22314	0.931477	0.734909	0.796324	0.286059	0.614647	0.796629	0.292421	0.625803	0.374808	0.723036	0.549145	0.217537	0.10602
P10220_2941_30609	0.00105844	0.354109	0.364313	0.346254	0.36343	0.85398	0.629484	0.448987	0.803014	0.94732	0.145028	0.748065	0.346231	0.0590908	0.299847	0.741789	0.762628	0.0137471	0.213615	0.0584847	0.609614	0.282985	0.560049	0.0624537	0.371539	0.698468	0.888933	0.499834	0.541944	0.820947	0.153539	0.245642	0.764588	0.657897	0.884124	0.362006	0.132946	0.529206	0.485868	0.362787	0.0133657	0.366035	0.769201	0.697166	0.394865	0.572877	0.640524	0.356177	0.716838	0.960502	0.497371	0.696224	0.394456	0.36592	0.643196	0.0643804	0.483171	0.761099	0.0895675	0.407211	0.0411965	0.31315	0.946792	0.963208	0.302624	0.782789	0.133853	0.805048	0.658287	0.191457	0.299676	0.535261	0.266212	0.531812	0.317412	0.332409	0.739225	0.864123	0.810823	0.79166	0.0349898	0.968625	0.400211	0.0502936	0.268844	0.965694	0.0582274	0.909593	0.334173	0.200918	0.129125	0.735571	0.828468	0.966653	0.157358	0.956111	0.465871	0.866524	0.838568	0.597775	0.319478	0.5253	0.752438	0.311926	0.567297	0.355122	0.831604	0.479029	0.1869	0.146474
P10226_337_30697	0.0186578	0.202352	0.674205	0.97487	0.783129	0.0278327	0.730986	0.211442	0.492807	0.0612499	0.811141	0.971446	0.5122	0.439363	0.833044	0.654525	0.5615	0.902893	0.103117	0.251767	0.365341	0.342229	0.358708	0.378924	0.362693	0.193523	0.894119	0.572589	0.677344	0.89445	0.248702	0.00679628	0.227894	0.117687	0.383555	0.139434	0.00885813	0.605626	0.704466	0.471857	0.742077	0.0466031	0.135218	0.223538	0.0925872	0.040626	0.772302	0.939986	0.466073	0.00696257	0.3562	0.154049	0.657469	0.22822	0.232226	0.23154	0.772449	0.718564	0.176057	0.223233	0.104979	0.271729	0.983724	0.117138	0.717681	0.276604	0.240889	0.551259	0.751337	0.923962	0.0340854	0.456139	0.160065	0.487863	0.618554	0.255074	0.871258	0.544317	0.649995	0.182247	0.258909	0.642129	0.123562	0.0252154	0.337824	0.466572	0.597163	0.620176	0.000995166	0.04771	0.000115802	0.174164	0.399701	0.52326	0.779567	0.23249	0.6093	0.951573	0.233046	0.249662	0.58165	0.614832	0.714537	0.948319	0.839175	0.505319	0.254349	0.00792139	0.684585	0.541964
P10226_393_30699	4.75085e-06	0.0227405	0.597501	0.388657	0.781273	0.651888	0.88005	0.58565	0.077796	0.150435	0.509803	0.787585	0.0234607	0.815437	0.252169	0.263428	0.613355	0.534018	0.101003	0.283861	0.291163	0.378321	0.280251	0.0926465	0.235721	0.461251	0.59057	0.244869	0.412225	0.372225	0.147431	0.246624	0.950668	0.845313	0.719731	0.762669	0.115934	0.857317	0.751213	0.0364749	0.0345729	0.522783	0.0766864	0.474035	0.513757	0.775544	0.817464	0.530046	0.736803	0.471747	0.314867	0.270342	0.402588	0.000141177	0.680801	0.0548998	0.117506	0.030412	0.864808	0.697633	0.724486	0.000196648	0.61112	0.810283	0.909641	0.1689	0.643663	0.16259	0.318848	0.44709	0.0268147	0.146198	0.290937	0.663969	0.234998	0.642997	0.698584	0.280949	0.994344	0.37026	0.731799	0.16314	0.891028	0.423392	0.17865	0.551601	0.709462	0.788587	0.226188	0.798042	0.103239	0.0302047	0.15588	0.443888	0.905944	0.197054	0.358384	0.853945	0.541562	0.295892	0.136918	0.058273	0.546648	0.486122	0.311624	0.689593	0.745533	0.526511	0.837393	0.631369
P10228_29_30717	0.345969	0.382589	0.672097	0.420962	0.804916	0.796304	0.318824	0.11416	0.348613	0.849926	0.893612	0.885164	0.144541	0.537178	0.559682	0.460835	0.769242	0.38574	0.869835	0.0580616	0.556624	0.0757958	0.828418	0.791168	0.277074	0.861162	0.804984	0.754084	0.784322	0.69188	0.859888	0.271906	0.338053	0.535067	0.794894	0.858785	0.838832	0.413552	0.516592	0.955833	0.846987	0.0434997	0.540295	0.655397	0.798751	0.74603	0.404558	0.0672685	0.620477	0.30261	0.376119	0.415537	0.504878	0.454375	0.996255	0.583802	0.683265	0.54698	0.481891	0.503272	0.742489	0.487756	0.877422	0.581854	0.924361	0.225471	0.625248	0.319202	0.200143	0.969271	0.132483	0.384979	0.692713	0.424969	0.155996	0.0693459	0.0193164	0.538827	0.98128	0.69668	0.0992125	0.971579	0.512126	0.751814	0.200239	0.867026	0.609249	0.655518	0.458492	0.769873	0.0265386	0.802789	0.20771	0.315572	0.978264	0.160836	0.37419	0.871457	0.000189689	0.474134	0.69136	0.94721	0.597713	0.276827	0.13536	0.150849	0.738036	0.779237	0.62445	0.389318
P10228_57_30718	9.53492e-13	0.569958	0.108581	0.922338	0.236751	0.0915836	0.310933	0.161664	0.259145	0.0230625	0.436801	0.74906	0.801964	0.0769469	0.30099	0.379675	0.65088	0.183897	0.769963	0.540518	0.95293	0.0106827	0.705972	0.960371	0.50918	0.393872	0.852834	0.726089	0.886239	0.947834	0.799928	0.350024	0.210598	0.923092	0.865226	0.816011	0.697763	0.151491	0.872997	0.982195	0.671111	0.51283	0.765306	0.28625	0.50243	0.359767	0.87045	0.0785468	0.384512	0.153278	0.744216	0.952046	0.324391	0.149174	0.848294	0.832532	0.18394	0.413215	0.156309	0.785981	0.303757	0.118901	0.488504	0.584449	0.823337	0.0543729	0.432962	0.694115	0.800795	0.922725	0.547683	0.924561	0.117868	0.316788	0.995656	0.103111	0.0982309	0.659624	0.696962	0.602609	0.373649	0.787693	0.692431	0.66519	0.0697893	0.544195	0.962763	0.234648	0.134302	0.583805	0.0569372	0.232888	0.0434371	0.574684	0.35785	0.53314	0.532871	0.429649	0.015426	0.953294	0.650495	0.625913	0.273617	0.641294	0.726787	0.00438544	0.835991	0.61395	0.116331	0.489765
P10230_533_30759	0.978223	0.00942949	0.363296	0.575802	0.488033	0.083158	0.280687	0.596401	0.139581	0.549048	0.299437	0.374353	0.769372	0.48748	0.484269	0.475963	0.404041	0.94489	0.609021	0.659975	0.405641	0.288761	0.1916	0.490035	0.254733	0.155444	0.345135	0.516883	0.947617	0.659644	0.0328112	0.818978	0.315951	0.865457	0.167216	0.419208	0.558595	0.149118	0.539557	0.552631	0.387418	0.150455	0.240083	0.370379	0.499662	0.139446	0.7346	0.0286435	0.135433	0.212904	0.950991	0.35505	0.731472	0.660322	0.15151	0.993059	0.991985	0.639952	0.604748	0.601807	0.725636	0.722871	0.163763	0.24613	0.546785	0.892525	0.652358	0.63669	0.904929	0.157607	0.745711	0.623932	0.841578	0.732058	0.882587	0.468395	0.749667	0.092947	0.722151	0.0926943	0.171363	0.51513	0.0787557	0.914457	0.230945	0.995918	0.755428	0.696764	0.914199	0.613351	0.921821	0.934824	0.591906	0.207588	0.894304	0.663583	0.155958	0.566236	0.527449	0.272905	0.767108	0.738699	0.524803	0.623621	0.832056	0.63735	0.0102098	0.011847	0.981436	0.58614
P10230_561_30760	5.07511e-05	0.238108	0.0591717	0.665019	0.47713	0.802353	0.901936	0.147778	0.133807	0.126715	0.00455866	0.278075	0.641331	0.437787	0.197932	0.944933	0.231918	0.842863	0.433891	0.66812	0.409049	0.527768	0.483055	0.308663	0.428374	0.53774	0.934984	0.305469	0.243382	0.839251	0.0347259	0.680157	0.366731	0.82626	0.211438	0.290557	0.80604	0.115947	0.175307	0.163776	0.439254	0.837166	0.249417	0.283697	0.276538	0.171139	0.299085	0.23655	0.285717	0.112215	0.248904	0.523157	0.227782	0.32225	0.210741	0.909778	0.684721	0.245824	0.422168	0.865519	0.540576	0.310569	0.844217	0.209549	0.235403	0.823576	0.418346	0.044459	0.47741	0.806584	0.969249	0.856379	0.21957	0.522225	0.852431	0.730344	0.872572	0.60638	0.690929	0.246356	0.0466132	0.67677	0.608202	0.133836	0.0352917	0.587855	0.224604	0.738709	0.745406	0.335252	0.719207	0.934151	0.930761	0.810322	0.876606	0.441924	0.820715	0.595565	0.33835	0.13016	0.483252	0.614204	0.945219	0.549478	0.842161	0.241517	0.70938	0.00836428	0.00442147	0.00464459
P10230_589_30761	1.9803e-14	0.838628	0.37327	0.507144	0.0813292	0.588613	0.250855	0.140296	0.0707171	0.803038	0.276153	0.440554	0.492795	0.357148	0.391575	0.955657	0.663502	0.272961	0.897849	0.255525	0.385793	0.849269	0.408171	0.201316	0.180248	0.125839	0.929582	0.323654	0.8379	0.945576	0.0211847	0.481081	0.696758	0.813496	0.104192	0.441542	0.470128	0.325177	0.876826	0.192476	0.751069	0.125157	0.0713727	0.649309	0.856833	0.688455	0.704603	0.263504	0.285097	0.201294	0.450319	0.672275	0.645216	0.367162	0.0997725	0.434194	0.986647	0.402263	0.164528	0.635173	0.317455	0.421415	0.66333	0.296511	0.602726	0.713069	0.35555	0.777531	0.839943	0.225133	0.637248	0.213124	0.459932	0.291741	0.797124	0.856691	0.998283	0.711761	0.681989	0.207751	0.0391305	0.835052	0.177734	0.00549557	0.24261	0.446749	0.588064	0.564731	0.61924	0.225098	0.313359	0.509326	0.812279	0.422658	0.776476	0.713651	0.944217	0.111944	0.529653	0.229804	0.721298	0.955038	0.850668	0.482379	0.963375	0.154583	0.968654	0.0828355	0.103646	0.0271584
P10230_617_30762	6.57238e-18	0.239799	0.175481	0.784112	0.0024449	0.482573	0.679638	0.0540519	0.00579571	0.29528	0.161934	0.43233	0.975754	0.35005	0.50649	0.699541	0.582995	0.280122	0.911061	0.497624	0.753114	0.756246	0.991554	0.35093	0.405468	0.139406	0.922564	0.0826004	0.448439	0.878525	0.00801209	0.195199	0.907446	0.287602	0.0491708	0.346552	0.306738	0.89493	0.922681	0.048281	0.702927	0.901708	0.442985	0.856338	0.818141	0.721024	0.960381	0.20467	0.0416243	0.346139	0.909705	0.67035	0.40275	0.574906	0.0507668	0.770417	0.798393	0.64341	0.0458253	0.389815	0.108916	0.535085	0.823647	0.98953	0.263136	0.585071	0.115343	0.668962	0.613872	0.578448	0.742532	0.211394	0.544639	0.288822	0.93477	0.847659	0.752159	0.236794	0.620372	0.192994	0.132488	0.671488	0.0973083	0.0588855	0.0729412	0.720899	0.733311	0.498062	0.856908	0.157272	0.897496	0.454309	0.426849	0.0650845	0.825442	0.288381	0.644432	0.0971104	0.489213	0.091577	0.660781	0.911554	0.950758	0.293478	0.315308	0.00837291	0.717052	0.00426786	0.00560288	0.000304759
P10230_645_30763	1.48086e-09	0.000259777	0.561252	0.789724	0.0387964	0.365978	0.431675	0.355833	0.00991849	0.177237	0.318388	0.769819	0.991675	0.375795	0.265765	0.811161	0.147541	0.0864102	0.843888	0.723403	0.359829	0.948185	0.933853	0.763916	0.516673	0.484448	0.756547	0.0833968	0.48332	0.979749	0.0132909	0.37979	0.710271	0.807662	0.112893	0.550666	0.259534	0.636267	0.850737	0.250174	0.510363	0.727768	0.498122	0.955777	0.984722	0.85351	0.882784	0.456152	0.132647	0.380184	0.836071	0.884882	0.295873	0.87628	0.14364	0.563503	0.991561	0.445612	0.0570617	0.546921	0.133256	0.977755	0.820651	0.694093	0.348967	0.84303	0.131499	0.641819	0.230813	0.270696	0.648506	0.587942	0.859077	0.246654	0.803079	0.536581	0.708592	0.294354	0.247944	0.210571	0.472318	0.899983	0.105458	0.0262457	0.112336	0.605265	0.388646	0.568545	0.654664	0.319645	0.717651	0.778446	0.542861	0.597068	0.998688	0.0822325	0.288833	0.329958	0.717199	0.19374	0.179694	0.217159	0.550543	0.142043	0.61264	0.0992659	0.0625344	0.000443593	0.0521195	0.00474457
P10233_113_30793	0.0327058	4.72365e-06	0.382147	0.330604	0.238916	0.279774	0.605404	0.0647897	0.141408	0.26427	0.0616678	0.633587	0.0279216	0.837462	0.9518	0.309104	0.236511	0.471275	0.155319	0.248927	0.293629	0.39712	0.849179	0.117674	0.597867	0.446135	0.500782	0.435573	0.411288	0.661484	0.0429198	0.711743	0.496996	0.159811	0.523149	0.855281	0.685893	0.683272	0.232244	0.604543	0.418962	0.25901	0.988728	0.835051	0.892523	0.869201	0.22047	0.629422	0.39319	0.248333	0.954467	0.786157	0.766661	0.232083	0.738532	0.747215	0.226351	0.897958	0.313212	0.667945	0.479048	0.421099	0.588713	0.424323	0.580232	0.342902	0.614633	0.349943	0.213424	0.635503	0.522337	0.603498	0.727892	0.721464	0.880713	0.525705	0.24452	0.933618	0.632152	0.217812	0.713723	0.414343	0.824757	0.633592	0.293168	0.10257	0.766635	0.402194	0.744039	0.181786	0.00012914	0.465505	0.15202	0.162692	0.536164	0.524088	0.166565	0.538039	0.826986	0.374686	0.259223	0.29554	0.727499	0.554475	0.0677182	0.187619	0.790862	0.360073	0.212203	0.0473827
P10233_1_30789	0.19037	0.193564	0.200699	0.127125	0.640082	0.127032	0.995706	0.343208	0.493116	0.0537601	0.372272	0.792308	0.345882	0.428596	0.582963	0.87715	0.0709983	0.00645529	0.482591	0.973508	0.563648	0.031541	0.344341	0.0874077	0.00242773	0.912576	0.83866	0.134464	0.661823	0.488331	0.000166316	0.440032	0.748171	0.577286	0.627002	0.765122	0.848348	0.0126697	0.271358	0.170153	0.0314746	0.493432	0.755497	0.259547	0.449659	0.663982	0.287202	0.369056	0.0935657	0.681302	0.801347	0.321939	0.532722	0.599355	0.625161	0.275133	0.237011	0.607017	0.705809	0.677998	0.600764	0.634802	0.481189	0.624547	0.189557	0.99821	0.886429	0.429531	0.39879	0.849239	0.703643	0.749439	0.0242146	0.721055	0.839405	0.330184	0.0555708	0.581804	0.473969	0.308537	0.107867	0.65226	0.579239	0.148831	0.0454367	0.229938	0.993859	0.212487	0.26941	0.408485	0.000768493	0.758108	0.158752	0.856056	0.38661	0.31319	0.675618	0.80337	0.118277	0.803424	0.670039	0.307999	0.727708	0.490536	0.144084	0.435622	0.14196	5.65061e-05	0.652754	0.925171
P10233_141_30794	0.273152	7.58592e-08	0.167908	0.3361	0.261422	0.254711	0.913999	0.109932	0.288889	0.742583	0.812673	0.47633	0.0850424	0.330915	0.262895	0.851031	0.873843	0.412054	0.0482134	0.796456	0.220647	0.689067	0.170262	0.307593	0.16438	0.384786	0.378282	0.630298	0.413981	0.287057	0.307569	0.58011	0.166388	0.233205	0.386741	0.332381	0.459722	0.671598	0.256473	0.867461	0.500885	0.257885	0.590694	0.39618	0.144981	0.381456	0.694736	0.728821	0.808661	0.0407138	0.362611	0.0713046	0.665767	0.643906	0.215924	0.59337	0.695056	0.782883	0.906236	0.554089	0.995334	0.633079	0.944822	0.407699	0.374451	0.865491	0.963882	0.435741	0.0574571	0.454531	0.500265	0.776933	0.268196	0.939032	0.967948	0.498072	0.242016	0.29606	0.566943	0.527298	0.753896	0.135782	0.742453	0.923924	0.116797	0.322812	0.646643	0.126888	0.265757	0.109426	0.000160735	0.266513	0.827771	0.602615	0.93358	0.143942	0.16297	0.428493	0.732232	0.275503	0.473122	0.467808	0.526106	0.216973	0.17218	0.24326	0.881823	0.95265	0.233456	0.248249
P10233_253_30798	3.04183e-10	0.000498454	0.0343944	0.197093	0.550208	0.231219	0.180947	0.267357	0.460127	0.324446	0.115221	0.298936	0.80101	0.444711	0.407048	0.940773	0.582268	0.099584	0.522174	0.484871	0.368065	0.99443	0.421706	0.996868	0.247341	0.615716	0.637726	0.141142	0.435003	0.774584	0.0221949	0.42179	0.392131	0.376565	0.415637	0.64255	0.295273	0.699969	0.284327	0.685384	0.39229	0.0131377	0.720886	0.0187601	0.764415	0.427925	0.330222	0.412093	0.598746	0.0124602	0.168569	0.763561	0.880207	0.518217	0.352975	0.303361	0.771329	0.108514	0.056828	0.424531	0.00812804	0.852006	0.348	0.145992	0.0665557	0.633231	0.300833	0.482234	0.617828	0.100259	0.793995	0.399966	0.0210648	0.127426	0.562623	0.236511	0.208129	0.524856	0.0128283	0.163656	0.0454683	0.104631	0.127268	0.570363	0.545653	0.0428436	0.188265	0.0897328	0.18582	0.882812	0.358998	0.524433	0.844544	0.89285	0.867161	0.84292	0.139363	0.16773	0.613079	0.495935	0.231507	0.537162	0.0119932	0.480739	0.623469	0.973136	0.254014	0.990448	0.0776027	0.0252533
P10233_29_30790	1.10573e-14	0.0236518	0.621284	0.772245	0.589246	0.580173	0.0800945	0.0861442	0.269014	0.224245	0.874468	0.501717	0.47359	0.312297	0.90385	0.373578	0.61148	0.0596958	0.523819	0.925842	0.428919	0.317655	0.204165	0.0644271	0.195545	0.82923	0.97421	0.728113	0.919247	0.723037	0.000625618	0.547797	0.145759	0.741287	0.786321	0.248852	0.681282	0.152497	0.43948	0.00515624	0.282833	0.600667	0.660163	0.977576	0.986485	0.373373	0.558522	0.549298	0.164727	0.175057	0.0753403	0.199832	0.160453	0.474223	0.512184	0.241012	0.29779	0.69002	0.175223	0.411389	0.172989	0.353284	0.951823	0.610383	0.96341	0.90095	0.25103	0.845599	0.113289	0.446904	0.919736	0.887663	0.0911104	0.96579	0.548115	0.749981	0.0413902	0.569962	0.567528	0.479445	0.104846	0.334234	0.190379	0.00621767	0.130972	0.317395	0.961137	0.599011	0.141357	0.843446	0.0452879	0.958461	0.253124	0.521557	0.95518	0.497327	0.358582	0.946548	0.631681	0.252685	0.626347	0.341616	0.142899	0.331516	0.424582	0.314142	0.707817	0.00034679	0.536073	0.325634
P10233_57_30791	0.0167431	0.88712	0.326455	0.490125	0.61574	0.342183	0.228115	0.192768	0.599413	0.444226	0.679531	0.249547	0.611556	0.244239	0.720283	0.429323	0.203689	0.0228909	0.4337	0.926409	0.666462	0.597756	0.403692	0.25693	0.514985	0.422001	0.567398	0.517792	0.846618	0.49104	0.0432788	0.976414	0.116214	0.667875	0.159486	0.172992	0.817934	0.172544	0.167861	0.0115852	0.490209	0.375235	0.104907	0.754414	0.380188	0.859101	0.18367	0.666957	0.566089	0.994011	0.254394	0.913754	0.859323	0.445675	0.105954	0.85751	0.332776	0.999193	0.230366	0.701223	0.178042	0.402045	0.20105	0.572401	0.904069	0.570902	0.0687256	0.573121	0.0254872	0.418223	0.819277	0.498651	0.495976	0.871579	0.624637	0.377441	0.263604	0.315102	0.829052	0.359749	0.053813	0.657694	0.58994	0.00961036	0.35936	0.69814	0.439778	0.569778	0.37	0.506995	0.00883193	0.871161	0.0259217	0.473339	0.676284	0.396771	0.315532	0.712885	0.842905	0.905383	0.598848	0.689352	0.23032	0.331796	0.370313	0.793189	0.692503	0.0101163	0.799041	0.779748
P10235_141_30817	4.00894e-07	0.192326	0.330312	0.930465	0.0766254	0.197509	0.771336	0.0989077	0.0556609	0.300262	0.918771	0.788917	0.772396	0.63658	0.360963	0.47235	0.367812	0.542175	0.610363	0.785445	0.392617	0.722881	0.665846	0.922363	0.425507	0.269215	0.637045	0.236549	0.900213	0.330203	0.0669113	0.763998	0.718969	0.998645	0.875861	0.757316	0.899494	0.825866	0.610494	0.788351	0.138751	0.248848	0.398777	0.163855	0.492571	0.464481	0.709518	0.216639	0.0204692	0.336039	0.726037	0.738435	0.290237	0.464737	0.768632	0.902183	0.805692	0.438583	0.477213	0.129469	0.431023	0.30862	0.353912	0.681297	0.517315	0.263	0.971735	0.355937	0.0419694	0.847411	0.364352	0.0732604	0.503863	0.817832	0.12527	0.120966	0.0641409	0.425006	0.415869	0.069389	0.0219211	0.104552	0.954696	0.441677	0.645433	0.973726	0.871372	0.862584	0.951204	0.714524	0.671627	0.664976	0.713723	0.262758	0.956331	0.217179	0.472778	0.749554	0.527192	0.67391	0.39805	0.851383	0.896717	0.327718	0.639265	0.0591946	0.285696	0.00607079	0.562568	0.504605
P10235_169_30818	3.86076e-06	0.999084	0.331744	0.728949	0.890613	0.0127566	0.66106	0.154702	0.0589326	0.172979	0.343217	0.0864379	0.624833	0.302403	0.771987	0.73732	0.915475	0.325373	0.984747	0.677387	0.833044	0.676665	0.744056	0.435052	0.632179	0.820188	0.984988	0.970977	0.263143	0.102979	0.211544	0.881892	0.341647	0.703124	0.892146	0.695635	0.699878	0.679619	0.66252	0.0346723	0.478865	0.71592	0.501751	0.107049	0.338757	0.859872	0.316358	0.376748	0.0824098	0.530962	0.0517412	0.88187	0.647604	0.219321	0.735444	0.059749	0.36187	0.342321	0.0307472	0.177702	0.0398108	0.0975097	0.265925	0.99377	0.518224	0.63525	0.257241	0.981848	0.473943	0.574584	0.407041	0.71609	0.616516	0.878574	0.336221	0.144002	0.0372853	0.565608	0.870132	0.841886	0.479638	0.447471	0.804592	0.421565	0.792843	0.36133	0.982538	0.762366	0.774073	0.760302	0.243703	0.304545	0.795727	0.46238	0.242567	0.243639	0.616292	0.206612	0.687402	0.158711	0.644463	0.168904	0.285367	0.584569	0.488231	0.4932	0.0508672	0.0224155	0.245349	0.146926
P10238_1_30857	0.113636	0.000171677	0.385357	0.863416	0.272824	0.48852	0.372382	0.674356	0.455825	0.866105	0.090067	0.573357	0.817739	0.175138	0.91223	0.985175	0.866338	0.796305	0.555607	0.572773	0.00808437	0.0159014	0.469219	0.900411	0.901014	0.59598	0.49058	0.782629	0.674371	0.474778	0.469475	0.0805356	0.903125	0.727633	0.945743	0.869292	0.632137	0.133251	0.739654	0.0957879	0.700801	0.889744	0.735028	0.77012	0.869205	0.637445	0.90613	0.121491	0.560449	0.894798	0.062084	0.874364	0.472541	0.104222	0.982672	0.079331	0.0879086	0.598351	0.401723	0.711151	0.625163	0.1185	0.835253	0.52981	0.834582	0.713309	0.403582	0.461785	0.532299	0.822587	0.784476	0.552052	0.690942	0.351038	0.939663	0.773136	0.660261	0.147266	0.226838	0.946685	0.195843	0.391385	0.422858	0.145092	0.407988	0.376119	0.926687	0.829748	0.808192	0.139432	0.991271	0.428725	0.685813	0.791876	0.889385	0.0566141	0.445854	0.539252	0.369292	0.290663	0.793981	0.959783	0.807699	0.589944	0.527699	0.201645	0.868603	0.098463	0.338908	0.104071
P10238_197_30864	0.0187388	0.566987	0.28173	0.253522	0.455839	0.399056	0.184966	0.187069	0.536793	0.579007	0.840277	0.317982	0.674364	0.186029	0.369829	0.39682	0.835978	0.685985	0.191162	0.949559	0.773094	0.103424	0.273809	0.359221	0.0451738	0.94869	0.811094	0.193491	0.535454	0.322053	0.00263052	0.407809	0.0478951	0.570301	0.858508	0.161873	0.470212	0.951579	0.698924	0.402211	0.138689	0.471805	0.674606	0.841211	0.840452	0.912577	0.461241	0.957542	0.359285	0.251535	0.329185	0.726664	0.63588	0.134861	0.964199	0.872612	0.388977	0.387009	0.612378	0.420209	0.482856	0.246784	0.956772	0.450199	0.200542	0.338082	0.640445	0.0496013	0.954569	0.027576	0.553464	0.888907	0.0883113	0.648172	0.075565	0.64723	0.127185	0.961637	0.916208	0.534351	0.855411	0.669249	0.662978	0.757107	0.48917	0.406202	0.572634	0.682828	0.684495	0.438601	0.566108	0.924619	0.343026	0.250302	0.44786	0.846096	0.0252887	0.406326	0.0763858	0.766477	0.932531	0.649239	0.664193	0.57663	0.923593	0.553429	0.2296	0.0337123	0.699533	0.736316
P10238_29_30858	0.013468	2.72044e-05	0.136455	0.0370883	0.603738	0.141749	0.677618	0.604549	0.772943	0.438975	0.135696	0.943537	0.441227	0.602102	0.927267	0.864131	0.902298	0.896585	0.880738	0.361346	0.0369554	0.0351734	0.152868	0.422793	0.936883	0.711932	0.0125284	0.50674	0.451904	0.883995	0.13475	0.242872	0.429722	0.659077	0.423541	0.964512	0.0393028	0.690607	0.535726	0.00521428	0.44	0.82487	0.589487	0.564352	0.89934	0.0900432	0.373392	0.85931	0.388734	0.901349	0.037309	0.618558	0.950829	0.275928	0.295425	0.345235	0.0912685	0.559711	0.618055	0.310972	0.769023	0.226497	0.25248	0.694142	0.750362	0.301922	0.784237	0.900999	0.335288	0.6828	0.356919	0.311199	0.122604	0.649958	0.315586	0.554463	0.487525	0.165156	0.564919	0.423373	0.840071	0.507619	0.217452	0.377373	0.399054	0.613969	0.898424	0.93864	0.455013	0.804342	0.955172	0.952442	0.361448	0.0564973	0.362963	0.00556376	0.717385	0.293406	0.85249	0.360739	0.21695	0.699969	0.436955	0.403884	0.0291945	0.355123	0.929254	0.301622	0.176633	0.163608
P10238_57_30859	1.10985e-08	1.59287e-05	0.455111	0.432278	0.635975	0.932189	0.58993	0.364545	0.535439	0.371428	0.910462	0.61796	0.945076	0.838736	0.434191	0.352638	0.121825	0.914613	0.227169	0.698011	0.00616532	0.0458362	0.463976	0.308273	0.590851	0.45609	0.50519	0.658184	0.78635	0.00642765	0.0905929	0.600937	0.439577	0.593062	0.410034	0.548597	0.205564	0.509302	0.571057	0.100403	0.0554745	0.231997	0.358533	0.464972	0.493902	0.0985391	0.682519	0.802829	0.639654	0.793108	0.753281	0.728348	0.802938	0.0153784	0.251753	0.118281	0.540933	0.460733	0.138107	0.132276	0.226346	0.0166366	0.386623	0.843752	0.386683	0.869577	0.473125	0.735968	0.721692	0.590769	0.504237	0.855729	0.32589	0.502156	0.12223	0.929657	0.635122	0.159169	0.0530275	0.849397	0.802546	0.818802	0.59206	0.516332	0.854503	0.360699	0.301916	0.526892	0.933351	0.211038	0.232429	0.901832	0.998796	0.23558	0.737145	0.35643	0.299868	0.663013	0.48309	0.17397	0.591594	0.466075	0.959844	0.619982	0.398687	0.995925	0.676127	0.0157218	0.335321	0.110978
P10238_85_30860	2.86055e-16	0.136793	0.148595	0.920993	0.96384	0.899999	0.844626	0.762788	0.190141	0.605946	0.449213	0.816498	0.328999	0.849729	0.811362	0.246076	0.632967	0.631072	0.718028	0.530917	0.178525	0.0504349	0.514962	0.491199	0.232216	0.439205	0.0845519	0.33565	0.0720651	0.0894788	0.15002	0.0660068	0.643624	0.646539	0.625717	0.300634	0.1307	0.202301	0.227059	0.051394	0.114345	0.752503	0.611011	0.527494	0.679132	0.221399	0.294877	0.901388	0.50565	0.947913	0.502705	0.906251	0.996308	0.464228	0.775637	0.596601	0.409062	0.231903	0.621898	0.37605	0.273396	0.606849	0.26056	0.309235	0.100374	0.725264	0.785451	0.905069	0.593164	0.795163	0.841665	0.153962	0.743576	0.160877	0.103732	0.680487	0.952547	0.0347157	0.446673	0.991846	0.587681	0.291417	0.955392	0.0663262	0.889104	0.787015	0.356395	0.959373	0.72304	0.10875	0.0891209	0.409127	0.951971	0.78499	0.939441	0.464986	0.347229	0.968083	0.298903	0.297886	0.470954	0.508067	0.701285	0.221243	0.797831	0.946402	0.964049	0.0806857	0.113616	0.0182813
P10448_1_81558	1.19795e-05	5.88015e-13	0.993799	0.541649	0.860567	0.448871	0.403977	0.414579	0.513853	0.769447	0.685954	0.638452	0.715223	0.650548	0.00217252	0.877692	0.852157	0.279544	0.996032	0.00812831	0.370259	0.686714	0.710739	0.843669	0.27928	0.819046	0.0708793	0.853283	0.478618	0.931762	0.666695	0.223929	0.123154	0.813525	0.513334	0.0427079	0.748423	0.33028	0.302801	0.348473	0.649941	0.593631	0.487074	0.57789	0.074072	0.975482	0.458042	0.62251	0.137277	0.532198	0.182692	0.148105	0.222458	0.958648	0.615142	0.143461	0.816062	0.495911	0.369425	0.5753	0.362635	0.760069	0.170067	0.808873	0.346461	0.0637639	0.103214	0.113127	0.149606	0.316112	0.912331	0.582074	0.816767	0.916733	0.97621	0.944537	0.680301	0.955642	0.461589	0.399474	0.36834	0.911839	0.604967	0.788704	0.0849616	0.550635	0.700453	0.243565	0.752582	0.488903	0.726241	0.307213	0.240724	0.831099	0.7787	0.739351	0.75018	0.625699	0.629332	0.97991	0.981765	0.432744	0.170277	0.78514	0.967248	0.300236	0.635863	0.835914	0.78211	0.781573
P10448_29_81559	3.6336e-10	3.43011e-14	0.712246	0.579624	0.769242	0.298162	0.944961	0.612703	0.807658	0.907737	0.565527	0.621951	0.799872	0.609161	0.176103	0.326175	0.17941	0.00502102	0.715918	0.132421	0.447124	0.812898	0.624073	0.024653	0.0272963	0.486475	0.224435	0.927471	0.182162	0.403648	0.847156	0.0457711	0.135839	0.703577	0.618817	0.545056	0.59952	0.415572	0.642625	0.514745	0.546354	0.306015	0.517289	0.595457	0.53672	0.910565	0.538271	0.180652	0.210564	0.893443	0.832656	0.153591	0.426035	0.656103	0.467996	0.900264	0.957514	0.424509	0.0592034	0.911547	0.103859	0.731182	0.711736	0.815559	0.510765	0.147798	0.069481	0.508389	0.103126	0.851473	0.409044	0.241955	0.878482	0.576165	0.796669	0.802157	0.298224	0.65066	0.00159015	0.457129	0.0768798	0.979565	0.545301	0.953797	0.293236	0.290228	0.334307	0.470317	0.854751	0.214564	0.597897	0.666607	0.340977	0.24512	0.595611	0.710068	0.607302	0.401417	0.612769	0.998371	0.781145	0.96153	0.140491	0.65558	0.983201	0.0299361	0.964034	0.904388	0.667337	0.949837
P10448_309_81569	2.98296e-05	0.292142	0.359086	0.023581	0.268584	0.213093	0.0620341	0.211078	0.606531	0.426254	0.828779	0.331152	0.0589565	0.949723	0.838431	0.101944	0.7545	0.683617	0.716079	0.338228	0.0897068	0.295769	0.454277	0.386568	0.813555	0.0360252	0.342027	0.380438	0.342966	0.670346	0.133142	0.716099	0.379658	0.814768	0.604313	0.725834	0.394256	0.0631201	0.525155	0.774164	0.754134	0.448974	0.315274	0.32757	0.559285	0.0313073	0.609364	0.0870283	0.360193	0.298028	0.472188	0.204808	0.140786	0.19272	0.501707	0.20702	0.665964	0.729081	0.0920028	0.890763	0.161684	0.284909	0.992777	0.574352	0.379764	0.0748899	0.151483	0.297568	0.327053	0.441318	0.161334	0.938583	0.697608	0.519293	0.282576	0.36438	0.0721035	0.261186	0.664159	0.0846694	0.0835318	0.693082	0.993819	0.256579	0.370499	0.441636	0.42198	0.0568236	0.242068	0.270269	0.114617	0.287712	0.583626	0.0425304	0.116665	0.140586	0.398584	0.0907599	0.48178	0.37186	0.22815	0.992988	0.860444	0.217247	0.120612	0.235035	0.657678	0.0830606	0.433802	0.324385
P10448_337_81570	0.0293204	0.172195	0.102808	0.0520834	0.573859	0.0425114	0.581252	0.616021	0.237769	0.654404	0.592086	0.482649	0.300555	0.560286	0.971056	0.679311	0.986487	0.70102	0.63356	0.572353	0.276218	0.141761	0.517174	0.655478	0.704358	0.738422	0.7935	0.60261	0.828977	0.458396	0.263881	0.896437	0.94339	0.345094	0.476361	0.915519	0.321389	0.00336892	0.125282	0.966334	0.388994	0.645364	0.680278	0.522485	0.568849	0.55009	0.97885	0.316532	0.913108	0.818502	0.10676	0.797544	0.249973	0.253616	0.429204	0.0609967	0.53096	0.255702	0.771663	0.924673	0.468745	0.35156	0.806171	0.748053	0.86192	0.906602	0.92247	0.467893	0.572055	0.245592	0.26104	0.28438	0.806129	0.313277	0.479835	0.203159	0.874369	0.194064	0.480351	0.206068	0.141387	0.226176	0.532884	0.789576	0.597262	0.279797	0.127093	0.914486	0.332944	0.998074	0.602524	0.63272	0.613539	0.0471477	0.352834	0.0225099	0.885834	0.0302008	0.839643	0.500043	0.385824	0.697898	0.571489	0.970811	0.328525	0.922269	0.954274	0.219798	0.761662	0.139572
P10448_421_81573	0.0353806	0.00652775	0.996435	0.426516	0.308048	0.255898	0.68417	0.794751	0.333222	0.522016	0.829653	0.461585	0.347336	0.822768	0.352851	0.94224	0.795765	0.528713	0.987029	0.962191	0.1233	0.0339659	0.134133	0.262317	0.945345	0.393657	0.5605	0.161456	0.824567	0.346837	0.314054	0.596947	0.89405	0.962175	0.923154	0.820874	0.244675	0.0214986	0.136577	0.646458	0.962261	0.581097	0.63789	0.978986	0.239342	0.242529	0.468523	0.837099	0.882795	0.750354	0.651965	0.989832	0.631534	0.861158	0.834058	0.661568	0.237461	0.961522	0.922011	0.669398	0.606843	0.636426	0.0520914	0.521328	0.365298	0.854949	0.203366	0.895231	0.669574	0.312865	0.0786403	0.987649	0.522729	0.491424	0.631033	0.799149	0.793941	0.127558	0.719329	0.327419	0.728982	0.105504	0.482778	0.406539	0.73422	0.350794	0.0685688	0.903434	0.950339	0.413884	0.652994	0.716999	0.24089	0.224814	0.254831	0.0819995	0.553362	0.0515647	0.432494	0.344992	0.414948	0.346414	0.418894	0.215563	0.293054	0.213027	0.155597	0.814892	0.928734	0.722661
P10448_449_81574	0.12782	0.0288393	0.274546	0.684407	0.0182808	0.377657	0.512456	0.807117	0.0741869	0.201764	0.942333	0.534318	0.253095	0.986836	0.148433	0.837304	0.914447	0.800616	0.134124	0.875491	0.00698723	0.66142	0.954476	0.891278	0.358172	0.374309	0.703124	0.513055	0.765177	0.132645	0.0184841	0.246972	0.737721	0.770837	0.662806	0.151419	0.456861	0.390581	0.0127548	0.967054	0.382882	0.624335	0.39219	0.633828	0.979963	0.192475	0.923318	0.612907	0.935778	0.161604	0.452991	0.466877	0.948324	0.283188	0.599336	0.207739	0.50573	0.770071	0.253105	0.615567	0.235544	0.236456	0.00611754	0.864729	0.617397	0.928389	0.474062	0.335827	0.404626	0.0433729	0.894492	0.305529	0.915392	0.872761	0.333907	0.307681	0.808304	0.316	0.636294	0.12083	0.841135	0.0747688	0.400963	0.0345265	0.721807	0.667671	0.121215	0.675828	0.570378	0.293317	0.408966	0.828095	0.296338	0.84261	0.463225	0.186136	0.580847	0.614665	0.411812	0.0442428	0.52594	0.850259	0.594031	0.111404	0.271897	0.301383	0.214289	0.384879	0.629218	0.245562
P10448_477_81575	0.00211737	0.00781452	0.886127	0.143655	0.257096	0.126543	0.643647	0.392849	0.441367	0.137688	0.528936	0.313721	0.30515	0.728355	0.536687	0.983967	0.0128951	0.815045	0.0868328	0.255244	0.388212	0.943265	0.376107	0.636455	0.585985	0.859161	0.211675	0.627829	0.229011	0.840181	0.148651	0.380556	0.242313	0.158091	0.411191	0.584078	0.914723	0.00605821	0.155297	0.70231	0.336295	0.412602	0.372936	0.53803	0.158809	0.556727	0.863674	0.390405	0.968146	0.890909	0.578816	0.774502	0.658481	0.567267	0.282355	0.702845	0.243865	0.0585492	0.171151	0.870808	0.162397	0.865737	0.74567	0.220265	0.884941	0.734839	0.16546	0.465072	0.969065	0.205717	0.167255	0.313385	0.250456	0.971319	0.179087	0.384968	0.264775	0.928292	0.545588	0.670953	0.562164	0.12995	0.959354	0.13732	0.530678	0.58722	0.509166	0.464303	0.242485	0.468241	0.785524	0.77599	0.131956	0.694477	0.845272	0.979983	0.358883	0.40881	0.336269	0.139713	0.0854271	0.639223	0.997587	0.32186	0.602964	0.704924	0.947707	0.374785	0.181457	0.0770148
P10757_309_81585	0.935457	0.561087	0.19018	0.111816	0.702949	0.835222	0.897719	0.135524	0.670728	0.870198	0.358785	0.668014	0.0640881	0.391312	0.551128	0.624161	0.926837	0.706848	0.224425	0.0744329	0.551488	0.0400381	0.59048	0.876546	0.687138	0.197421	0.56382	0.685601	0.330849	0.38263	0.667156	0.800279	0.930408	0.813525	0.728894	0.946339	0.677411	0.285385	0.763306	0.470526	0.632476	0.0883615	0.086044	0.241871	0.479486	0.197576	0.157514	0.266631	0.42928	0.827125	0.959905	0.34463	0.0387945	0.505004	0.657601	0.0312639	0.000620622	0.614073	0.470618	0.478416	0.466648	0.599415	0.857179	0.822766	0.172531	0.0231875	0.466104	0.197745	0.678576	0.823849	0.754656	0.572559	0.371578	0.902941	0.294222	0.200221	0.108235	0.905302	0.824147	0.520981	0.200473	0.970004	0.743767	0.169735	0.549468	0.791495	0.90365	0.0095349	0.203541	0.966507	0.341278	0.425344	0.399211	0.155197	0.264491	0.316433	0.948433	0.621155	0.165479	0.808143	0.652966	0.460846	0.891206	0.577078	0.202501	0.958921	0.683917	0.832627	0.404387	0.476991
P10757_449_81590	0.951113	4.87288e-05	0.424038	0.970679	0.204206	0.00400513	0.717507	0.753783	0.317635	0.296934	0.176485	0.706808	0.632464	0.536843	0.788575	0.775018	0.914806	0.459236	0.380339	0.978937	0.735305	0.0111691	0.746737	0.723391	0.710673	0.539936	0.968021	0.16537	0.794738	0.672646	0.0355146	0.602738	0.616225	0.51311	0.489888	0.289989	0.415424	0.0579459	0.993892	0.686481	0.720725	0.865754	0.895266	0.919633	0.204432	0.172863	0.605973	0.728604	0.987031	0.924473	0.804502	0.356206	0.749648	0.117405	0.654081	0.959794	0.867663	0.961265	0.55745	0.5764	0.502676	0.0635433	0.125584	0.555976	0.180885	0.293547	0.143792	0.959873	0.611234	0.0392561	0.175772	0.34824	0.504178	0.933828	0.336344	0.922732	0.985334	0.692416	0.915562	0.538676	0.664444	0.0754651	0.807561	0.236644	0.614381	0.493582	0.382611	0.640825	0.499649	0.114394	0.522244	0.489614	0.182005	0.91249	0.646856	0.947787	0.537664	0.0198066	0.241219	0.424518	0.237345	0.664098	0.676679	0.367639	0.515124	0.100226	0.20015	0.569596	0.621645	0.722697
P11102_113_31000	0.383026	0.129636	0.877096	0.813575	0.357484	0.433264	0.944325	0.561492	0.445781	0.649299	0.545367	0.635011	0.946257	0.632018	0.181217	0.342829	0.342379	0.357661	0.326688	0.70279	0.804958	0.642677	0.0174887	0.181123	0.614303	0.698953	0.795974	0.0156325	0.790184	0.922945	0.447967	0.29687	0.0366264	0.339609	0.207927	0.623065	0.907882	0.821189	0.0572584	0.881463	0.300173	0.241447	0.485964	0.636905	0.340562	0.312042	0.936549	0.689813	0.189119	0.204592	0.748011	0.983541	0.0548565	0.629956	0.242932	0.806705	0.776962	0.752397	0.0551167	0.7124	0.0333119	0.49123	0.667738	0.868212	0.251903	0.455876	0.0591324	0.0628671	0.781427	0.0895832	0.615553	0.26462	0.906844	0.561026	0.448911	0.582395	0.116585	0.173225	0.906036	0.949258	0.93114	0.443187	0.290203	0.540923	0.542987	0.488447	0.023809	0.449159	0.533471	0.623087	0.692581	0.333347	0.189709	0.00818218	0.933883	0.273596	0.59062	0.506291	0.00320112	0.241332	0.648266	0.113343	0.836813	0.761577	0.923702	0.459887	0.0921428	0.702829	0.740716	0.69475
P11102_1_30996	0.378873	3.94872e-06	0.839661	0.874927	0.327503	0.398401	0.0819306	0.338306	0.227864	0.522807	0.472664	0.19624	0.163629	0.784841	0.379296	0.790762	0.341668	0.697455	0.573086	0.409718	0.59826	0.0213532	0.196039	0.608804	0.672343	0.851088	0.953281	0.206505	0.193645	0.119872	0.327641	0.964223	0.00365287	0.650024	0.690876	0.163012	0.096028	0.612848	0.277503	0.00808233	0.0768962	0.518006	0.713031	0.039843	0.786571	0.247235	0.968217	0.785931	0.993487	0.600404	0.162197	0.483552	0.07825	0.35548	0.759548	0.938917	0.468858	0.896376	0.508951	0.70661	0.879597	0.301552	0.578508	0.143002	0.600413	0.238831	0.381729	0.15224	0.340937	0.218996	0.262048	0.477621	0.511819	0.403494	0.99485	0.707728	0.0568114	0.918393	0.366577	0.788278	0.751107	0.410278	0.95486	0.332817	0.712943	0.732385	0.586345	0.552975	0.261664	0.471449	0.600478	0.503862	0.167139	0.223585	0.833375	0.296466	0.81308	0.126302	0.17853	0.893677	0.481163	0.744644	0.855974	0.580891	0.872945	0.432846	0.320825	0.318561	0.87527	0.936559
P11102_29_30997	0.0145598	1.84101e-08	0.837631	0.536882	0.364344	0.75798	0.700177	0.867822	0.595071	0.692479	0.302099	0.130385	0.958739	0.987408	0.631228	0.395218	0.52288	0.465098	0.421855	0.652442	0.0475383	0.103675	0.855968	0.568883	0.805843	0.725846	0.742973	0.342027	0.456608	0.160329	0.463994	0.063513	0.175785	0.354641	0.432597	0.084291	0.136169	0.837601	0.757777	0.0149564	0.0490127	0.822882	0.606397	0.0928607	0.656172	0.975387	0.708407	0.95495	0.864456	0.450434	0.899553	0.688096	0.00973001	0.733869	0.461317	0.991618	0.747725	0.375415	0.460266	0.651044	0.712801	0.669428	0.0976578	0.177549	0.800332	0.617616	0.0991682	0.123526	0.359	0.125817	0.567263	0.136572	0.819036	0.54885	0.389968	0.752778	0.381742	0.337081	0.30311	0.428335	0.485174	0.509829	0.675796	0.756871	0.845525	0.141967	0.787942	0.754574	0.211912	0.280786	0.198421	0.73806	0.340653	0.841184	0.87448	0.0407288	0.520909	0.123699	0.0324595	0.299916	0.78664	0.932844	0.855097	0.411754	0.211541	0.972738	0.462578	0.322824	0.337061	0.610111
P11102_449_31012	0.39907	4.78227e-06	0.772206	0.259466	0.146158	0.486076	0.110019	0.547553	0.392647	0.61399	0.0741189	0.680838	0.189269	0.143902	0.946261	0.819365	0.233411	0.25792	0.391379	0.504963	0.851853	0.975273	0.518859	0.345095	0.198385	0.237117	0.00550418	0.337573	0.0581583	0.767036	0.477817	0.484551	0.00775652	0.380086	0.181729	0.342408	0.663201	0.874515	0.616194	0.0301012	0.0108217	0.0247196	0.360787	0.615234	0.67174	0.596343	0.657955	0.094707	0.328752	0.90803	0.0751915	0.643363	0.0369472	0.37522	0.137014	0.364136	0.160968	0.524088	0.588814	0.634279	0.660893	0.324934	0.880371	0.0930354	0.0902638	0.0119334	0.582137	0.0144387	0.0969146	0.761051	0.224741	0.464215	0.556819	0.984387	0.802756	0.244789	0.749857	0.325562	0.475448	0.615092	0.605199	0.0898217	0.970152	0.306684	0.834132	0.775828	0.0472856	0.0861992	0.372786	0.139454	0.393412	0.560675	0.924092	0.571268	0.121052	0.846966	0.481162	0.382421	0.019117	0.10705	0.392697	0.974893	0.16631	0.856538	0.950158	0.751009	0.988319	0.977541	0.744539	0.931138
P11102_85_30999	0.485386	0.972239	0.0330583	0.627011	0.355595	0.403373	0.917338	0.574368	0.386478	0.934621	0.98631	0.431378	0.383013	0.910937	0.254363	0.742847	0.594108	0.0974107	0.119868	0.366356	0.271974	0.111382	0.0143798	0.62789	0.222403	0.836889	0.936506	0.385523	0.238521	0.661967	0.267309	0.0715723	0.0221808	0.499417	0.238715	0.841768	0.324423	0.0673515	0.329876	0.117758	0.467838	0.241927	0.454667	0.978434	0.946351	0.648734	0.797525	0.879307	0.0683733	0.0339302	0.414022	0.521023	0.833224	0.499719	0.347879	0.88636	0.983472	0.755099	0.307926	0.986862	0.0669154	0.602699	0.280886	0.619154	0.00974729	0.647767	0.121895	0.504973	0.769724	0.00336859	0.945048	0.255429	0.331228	0.0857621	0.741859	0.718016	0.0241391	0.268003	0.988097	0.6002	0.707191	0.570304	0.651677	0.929607	0.642181	0.9192	0.27586	0.669809	0.487443	0.899416	0.244512	0.356172	0.391551	0.0137896	0.672015	0.353481	0.469647	0.756711	0.000396281	0.987138	0.968904	0.0909393	0.291598	0.722171	0.950584	0.276608	0.64487	0.787173	0.0486956	0.311572
P11209_421_80282	0.136706	0.0651053	0.55841	0.0778893	0.00436001	0.590411	0.244323	0.43062	0.0658936	0.986037	0.200154	0.565134	0.0717409	0.127975	0.0950778	0.0226137	0.888692	0.534161	0.341795	0.650786	0.260345	0.0775905	0.963571	0.143371	0.425859	0.83067	0.071706	0.743004	0.112738	0.589026	0.0501497	0.291227	0.0549442	0.350272	0.574756	0.695301	0.140733	0.906448	0.717243	0.735467	0.463263	0.433928	0.58192	0.205942	0.193317	0.953219	0.45571	0.413536	0.969073	0.783805	0.340031	0.787622	0.351208	0.757083	0.386311	0.255706	0.52264	0.0563119	0.985016	0.434253	0.995516	0.758332	0.28807	0.0989451	0.164051	0.574234	0.481987	0.55552	0.83987	0.771191	0.369208	0.821339	0.164829	0.827365	0.425436	0.320379	0.707225	0.136795	0.138639	0.83596	0.180511	0.628234	0.0782478	0.474466	0.76068	0.439818	0.673056	0.769342	0.0574253	0.795903	0.793306	0.572436	0.417583	0.595521	0.0580066	0.858446	0.310486	0.213084	0.912688	0.0633201	0.315021	0.8458	0.692049	0.357375	0.0777236	0.168018	0.850359	0.722487	0.325559	0.261573
P11618_29_84232	0.24895	0.00196699	0.0474817	0.538958	0.709079	0.356489	0.690811	0.557184	0.603062	0.768241	0.512135	0.456823	0.613637	0.311889	0.949473	0.491436	0.133496	0.576332	0.745112	0.586277	0.729015	0.469077	0.519462	0.344392	0.760552	0.884894	0.139632	0.54065	0.677017	0.945252	0.560514	0.750102	0.746102	0.995856	0.225697	0.577778	0.908688	0.40393	0.198535	0.468356	0.464387	0.162777	0.558951	0.129594	0.958663	0.898095	0.153272	0.598787	0.588843	0.846728	0.754791	0.332161	0.0142059	0.768829	0.238785	0.89253	0.492056	0.712856	0.766615	0.325135	0.698888	0.42315	0.334289	0.458801	0.630194	0.236715	0.713747	0.0135736	0.186851	0.704408	0.61611	0.533632	0.817862	0.767744	0.493434	0.574313	0.943289	0.68	0.395422	0.146989	0.729417	0.115826	0.676961	0.415558	0.176313	0.840795	0.730435	0.269792	0.0296281	0.221518	0.564792	0.715582	0.657388	0.390855	0.732499	0.813496	0.582713	0.129004	0.00687466	0.775956	0.478374	0.764109	0.70355	0.542794	0.952734	0.438794	0.390632	0.560419	0.022768	0.472904
P11805_1_31210	1.26658e-06	0.126721	0.929549	0.49789	0.921445	0.486446	0.104384	0.290203	0.519216	0.10224	0.911683	0.365345	0.17339	0.44433	0.0480625	0.00627704	0.562158	0.300014	0.683282	0.997779	0.0878724	0.790185	0.272709	0.753552	0.186264	0.833493	0.515984	0.875598	0.673181	0.0436627	0.0965013	0.809483	0.5136	0.716619	0.917484	0.900502	0.560808	0.000499225	0.930406	0.450582	0.31885	0.834716	0.628102	0.706516	0.956827	0.230708	0.478709	0.855447	0.895905	0.175265	0.567228	0.41533	0.295145	0.818886	0.636893	0.181478	0.994108	0.548494	0.858632	0.0618146	0.969693	0.300893	0.0918109	0.0731022	0.658633	0.205685	0.225457	0.851499	0.364287	0.227941	0.610719	0.983446	0.170508	0.507956	0.551578	0.296172	0.383084	0.0635593	0.124615	0.390266	0.669867	0.154001	0.434702	0.642195	0.195608	0.87411	0.706492	0.819215	0.531244	0.801163	0.234308	0.947874	0.897659	0.493632	0.555984	0.223373	0.434632	0.526121	0.057556	0.220253	0.401535	0.119295	0.039153	0.395111	0.362062	0.123208	0.610479	0.478086	0.80718	0.998889
P11805_29_31211	9.31281e-15	0.275657	0.627318	0.88102	0.176918	0.353802	0.239902	0.497512	0.985352	0.285053	0.711886	0.386413	0.548884	0.39321	0.785695	0.425739	0.453939	0.135219	0.396382	0.910373	0.0506491	0.44304	0.621431	0.775867	0.130679	0.978489	0.844781	0.69568	0.774652	0.600207	0.204061	0.492412	0.197722	0.90255	0.868741	0.471567	0.113738	0.00177102	0.841189	0.230864	0.140472	0.314291	0.80428	0.442037	0.288433	0.88541	0.22395	0.399389	0.291424	0.265938	0.251349	0.571007	0.147959	0.97091	0.67866	0.990823	0.826527	0.409888	0.636211	0.164643	0.553239	0.585477	0.153049	0.498742	0.932488	0.244849	0.188022	0.618163	0.201747	0.558261	0.972555	0.629875	0.12032	0.917892	0.181722	0.680016	0.539645	0.493865	0.969639	0.72639	0.795398	0.448396	0.890103	0.0942773	0.527067	0.381245	0.381284	0.647876	0.625827	0.769718	0.568207	0.690513	0.707147	0.48799	0.0469846	0.588628	0.475934	0.116235	0.0875169	0.644751	0.741334	0.501618	0.276122	0.984889	0.878851	0.0272074	0.803005	0.652547	0.451324	0.206984
P11806_225_31225	1.80987e-06	0.0292676	0.500366	0.353884	0.102929	0.181055	0.623242	0.625893	0.920149	0.910596	0.723474	0.112971	0.398152	0.324724	0.589753	0.912773	0.944723	0.891011	0.285832	0.245426	0.517189	0.613988	0.169912	0.0227131	0.0734397	0.904987	0.342837	0.0938214	0.0652027	0.347048	0.564469	0.0435113	0.65024	0.0673752	0.351954	0.943506	0.843868	0.382244	0.426425	0.986414	0.541748	0.846835	0.437685	0.0230337	0.157546	0.631847	0.360802	0.0999122	0.432506	0.220295	0.978538	0.994952	0.301451	0.574583	0.374401	0.509262	0.883075	0.210779	0.838671	0.842897	0.670729	0.473899	0.736486	0.874075	0.461776	0.762336	0.694924	0.463843	0.968906	0.742073	0.786711	0.589312	0.478439	0.128055	0.224058	0.854921	0.386499	0.9424	0.286422	0.246826	0.332936	0.18371	0.733123	0.622894	0.802209	0.989579	0.61224	0.744749	0.151266	0.3862	0.0837652	0.222431	0.532092	0.645447	0.81698	0.549091	0.22444	0.41178	0.790719	0.697825	0.628007	0.948472	0.358522	0.888305	0.497682	0.223733	0.361341	0.0879606	0.414797	0.558024
P11807_1_31233	3.98535e-06	0.192996	0.505925	0.808567	0.170383	0.864626	0.814917	0.722629	0.712366	0.861595	0.866681	0.225592	0.983224	0.395728	0.7139	0.459024	0.536365	0.546215	0.484035	0.711852	0.563738	0.247778	0.943461	0.888841	0.722934	0.449432	0.355053	0.129298	0.12178	0.387048	0.6133	0.765974	0.212734	0.765888	0.433141	0.361395	0.419172	0.588317	0.303949	0.850506	0.432315	0.36085	0.360292	0.600445	0.306758	0.525172	0.300939	0.47768	0.762273	0.0299402	0.565008	0.150439	0.152062	0.631841	0.494684	0.36277	0.0332823	0.867541	0.373563	0.439265	0.0760776	0.562922	0.316406	0.775735	0.66607	0.334008	0.172873	0.661593	0.136656	0.186837	0.755301	0.971457	0.106575	0.0505854	0.848351	0.565545	0.0256893	0.937053	0.220724	0.708605	0.357399	0.835157	0.953522	0.24851	0.260474	0.0978751	0.800725	0.373028	0.273122	0.789701	0.0127111	0.130516	0.728045	0.428214	0.0523223	0.0563905	0.0953791	0.630391	0.791945	0.917759	0.904025	0.0056981	0.985361	0.740237	0.921573	0.269484	0.448262	0.371846	0.378447	0.129666
P11807_225_31241	1.01642e-12	0.000877104	0.846175	0.548092	0.335721	0.238524	0.330766	0.378199	0.93845	0.713538	0.619308	0.0782312	0.4744	0.0931785	0.0626113	0.790387	0.688396	0.755672	0.260872	0.366647	0.185567	0.420231	0.400189	0.0224641	0.425048	0.858555	0.754964	0.0866007	0.29239	0.77446	0.828958	0.0193035	0.76112	0.246079	0.451189	0.652104	0.429293	0.0865995	0.50364	0.940763	0.923297	0.566409	0.562696	0.0455268	0.102617	0.694186	0.256898	0.0398655	0.157383	0.183442	0.933828	0.739852	0.630922	0.656261	0.439772	0.447616	0.611613	0.627805	0.675603	0.662919	0.679395	0.570667	0.716991	0.498792	0.224262	0.749994	0.565455	0.703047	0.579582	0.808617	0.818479	0.841646	0.448715	0.0561928	0.5305	0.868131	0.624955	0.83177	0.535092	0.514429	0.324072	0.519464	0.928306	0.740283	0.899528	0.682595	0.561329	0.667857	0.20343	0.33385	0.096018	0.219682	0.694019	0.132377	0.146019	0.555298	0.153103	0.757622	0.510709	0.823599	0.308376	0.586865	0.544494	0.851222	0.532262	0.362726	0.435913	0.221332	0.44098	0.791345
P11818_1_31250	0.0230023	0.0107639	0.597603	0.623624	0.316847	0.811398	0.926749	0.178998	0.607653	0.942871	0.937001	0.324199	0.570997	0.0210664	0.608477	0.15621	0.586824	0.503015	0.115008	0.822678	0.0149434	0.0889753	0.0689462	0.301298	0.367355	0.491394	0.588082	0.907336	0.52039	0.989874	0.0415434	0.599074	0.394341	0.877034	0.812793	0.121529	0.523754	0.362041	0.371651	0.410013	0.83304	0.0845627	0.513699	0.206676	0.0676505	0.903435	0.838212	0.233221	0.611651	0.878393	0.697812	0.423944	0.754741	0.824414	0.938408	0.781017	0.744063	0.775093	0.0295375	0.0784122	0.0367849	0.65444	0.590888	0.16813	0.113606	0.601109	0.128962	0.426608	0.351958	0.852071	0.60248	0.489648	0.880618	0.898013	0.767815	0.868478	0.00757654	0.631266	0.700381	0.402215	0.978078	0.322918	0.243431	0.518038	0.988446	0.428468	0.792678	0.251971	0.310719	0.759619	0.444249	0.286955	0.776636	0.133278	0.670955	0.67815	0.573718	0.52139	0.837136	0.0951613	0.868692	0.801372	0.35511	0.55121	0.371185	0.00868099	0.818118	0.158311	0.576312	0.818515
P11821_1_31335	0.0542008	0.000584022	0.248241	0.872326	0.751522	0.343856	0.172889	0.0105682	0.645312	0.557648	0.104726	0.615339	0.552324	0.741578	0.511413	0.387984	0.941692	0.418193	0.0281887	0.536301	0.0926289	0.410021	0.564003	0.32063	0.778292	0.890506	0.724061	0.78516	0.507056	0.565396	0.291961	0.275683	0.0509739	0.894164	0.351893	0.704906	0.668634	0.66685	0.760925	0.486887	0.662938	0.805548	0.33588	0.0453533	0.112082	0.205631	0.462941	0.770004	0.628157	0.157166	0.252159	0.628933	0.978693	0.474033	0.27588	0.460252	0.53503	0.159474	0.596605	0.859361	0.705221	0.470021	0.188816	0.559672	0.57605	0.608863	0.212103	0.719347	0.784909	0.782053	0.533999	0.57687	0.554195	0.818486	0.977492	0.340119	0.0200843	0.0448912	0.788999	0.143676	0.217949	0.57027	0.179191	0.329268	0.670104	0.559618	0.381643	0.0381416	0.0268203	0.0897792	0.750001	0.613946	0.414386	0.0250811	0.604449	0.98366	0.273569	0.437502	0.634618	0.580808	0.44963	0.618401	0.0175213	0.289942	0.893205	0.62333	0.673336	0.815243	0.254886	0.251518
P12441_29_81660	1.85219e-05	3.61175e-09	0.554375	0.42201	0.733401	0.785559	0.714397	0.524322	0.595323	0.68262	0.806659	0.362817	0.743249	0.517172	0.627525	0.653717	0.645431	0.273242	0.925836	0.205809	0.493343	0.511221	0.579551	0.151788	0.00332325	0.568699	0.218113	0.20531	0.150874	0.420113	0.884159	0.157194	0.0456532	0.621894	0.318991	0.551758	0.405135	0.0906281	0.946653	0.90773	0.989893	0.990408	0.858751	0.796243	0.755808	0.806348	0.563357	0.85837	0.327657	0.319412	0.131163	0.784259	0.757265	0.265716	0.420572	0.619131	0.265899	0.193522	0.307769	0.821679	0.301035	0.240701	0.422324	0.641651	0.528022	0.207188	0.166471	0.395108	0.297026	0.637299	0.435654	0.698339	0.0740039	0.981495	0.813991	0.820554	0.738787	0.993503	0.0803816	0.527679	0.650019	0.71722	0.73882	0.912471	0.805766	0.501391	0.5656	0.607904	0.646272	0.73142	0.729403	0.245419	0.181911	0.494485	0.414441	0.189993	0.220829	0.461949	0.795623	0.501232	0.425227	0.720515	0.698457	0.617439	0.816946	0.0503348	0.90843	0.575193	0.71217	0.996921
P12441_309_81670	0.000836644	0.675257	0.116361	0.187846	0.2312	0.075851	0.465923	0.60505	0.513315	0.382938	0.0684415	0.38514	0.296929	0.74835	0.609236	0.696638	0.707859	0.890072	0.290525	0.73514	0.965036	0.0156365	0.733583	0.406843	0.239029	0.104936	0.90412	0.949239	0.430091	0.10146	0.828196	0.862277	0.945694	0.756695	0.273773	0.940525	0.814873	0.0613045	0.79298	0.215464	0.905794	0.188687	0.126436	0.0956684	0.386358	0.128497	0.953063	0.120082	0.767165	0.473097	0.387892	0.352451	0.0536758	0.307694	0.250717	0.649004	0.0835661	0.644107	0.175705	0.0945029	0.241668	0.595651	0.568847	0.764126	0.863068	0.267967	0.432553	0.777482	0.136046	0.620647	0.822564	0.760417	0.75228	0.636219	0.020145	0.425926	0.607536	0.956499	0.0945246	0.0208134	0.417609	0.0901961	0.356582	0.218847	0.767371	0.621055	0.180656	0.608389	0.901766	0.353235	0.905195	0.3977	0.255736	0.381361	0.282841	0.358141	0.46132	0.118828	0.212671	0.205268	0.141773	0.829533	0.365567	0.629555	0.760037	0.760474	0.466663	0.595228	0.184945	0.0500511
P12441_337_81671	0.00021356	0.546514	0.479456	0.280293	0.58716	0.146533	0.0668006	0.698475	0.302869	0.751578	0.866335	0.505329	0.401038	0.247599	0.658267	0.928052	0.370848	0.727571	0.529242	0.887912	0.632309	0.214066	0.552592	0.768573	0.483117	0.43718	0.255886	0.719901	0.7862	0.442843	0.233352	0.856967	0.643271	0.61588	0.970112	0.995536	0.248	0.00198599	0.0646485	0.782749	0.561687	0.410836	0.512832	0.344164	0.733589	0.228217	0.471312	0.481666	0.741154	0.743252	0.031174	0.350555	0.266053	0.187532	0.743765	0.18719	0.361985	0.265236	0.281013	0.512851	0.321689	0.258283	0.714572	0.932007	0.595078	0.185915	0.498004	0.70398	0.397645	0.0564625	0.485429	0.897281	0.521437	0.930492	0.426583	0.910238	0.680776	0.592954	0.181032	0.894926	0.108777	0.519734	0.212509	0.444606	0.357312	0.984324	0.00193676	0.109543	0.50129	0.807448	0.671945	0.981397	0.770559	0.335054	0.25266	0.0897131	0.857845	0.0171224	0.0324538	0.282035	0.266019	0.728116	0.416564	0.811583	0.433547	0.850842	0.978495	0.0636612	0.285895	0.153136
P12443_29_81747	0.000152606	4.53368e-15	0.949572	0.503522	0.474485	0.506404	0.623853	0.574743	0.548399	0.673841	0.417365	0.493114	0.851345	0.36011	0.624345	0.601554	0.937313	0.650562	0.554607	0.33107	0.688678	0.205758	0.304978	0.643238	0.052092	0.639202	0.758274	0.915416	0.557276	0.146209	0.658896	0.167338	0.120532	0.612833	0.554107	0.772878	0.460732	0.35578	0.0668672	0.805108	0.801564	0.385918	0.964921	0.816257	0.491095	0.496933	0.400297	0.0590385	0.0465847	0.844255	0.565347	0.380884	0.703823	0.17354	0.741401	0.2089	0.593264	0.473088	0.28501	0.309734	0.39628	0.111151	0.457252	0.545192	0.0976527	0.159519	0.169557	0.853447	0.973797	0.960808	0.163534	0.551064	0.638295	0.61027	0.187891	0.846223	0.318047	0.76904	0.0310446	0.485279	0.437739	0.974903	0.867596	0.651775	0.661188	0.7953	0.945407	0.178945	0.611875	0.865709	0.727538	0.93076	0.804798	0.791576	0.75315	0.277643	0.676438	0.873691	0.6356	0.896177	0.620083	0.90384	0.253155	0.528169	0.936757	0.273745	0.802941	0.615941	0.790107	0.96245
P12443_309_81757	0.239468	0.435616	0.163953	0.476363	0.0611622	0.080501	0.617576	0.143569	0.208669	0.701709	0.148825	0.143836	0.429295	0.889521	0.354518	0.795772	0.743923	0.855767	0.612908	0.557629	0.203968	0.0237802	0.926415	0.829316	0.744496	0.126904	0.890087	0.450703	0.831223	0.812262	0.91149	0.745493	0.275402	0.628045	0.235324	0.783387	0.85106	0.0534113	0.262795	0.454071	0.771776	0.179297	0.339127	0.315905	0.561316	0.963583	0.720554	0.302568	0.767686	0.678935	0.74182	0.777461	0.484738	0.303428	0.154255	0.68633	0.181153	0.96017	0.439449	0.0133693	0.325199	0.746284	0.358675	0.785046	0.313347	0.82395	0.927735	0.434371	0.514177	0.22991	0.94179	0.885433	0.682933	0.623723	0.286153	0.671701	0.438902	0.18225	0.635085	0.0866551	0.880122	0.606308	0.776914	0.352283	0.686441	0.94008	0.0402945	0.525904	0.463874	0.972954	0.24897	0.0908392	0.495026	0.130682	0.165147	0.303522	0.0685314	0.210681	0.123704	0.159977	0.059911	0.837438	0.487579	0.962424	0.78383	0.287799	0.641388	0.902585	0.438035	0.411315
P12443_337_81758	0.0238129	0.00167283	0.208122	0.403069	0.632372	0.142809	0.039891	0.623334	0.117851	0.60424	0.436839	0.324375	0.592423	0.270177	0.933081	0.971672	0.504921	0.754533	0.98504	0.701208	0.825893	0.0974943	0.332253	0.504251	0.705225	0.463877	0.213866	0.398955	0.702509	0.556672	0.69605	0.800474	0.492082	0.280879	0.446521	0.0928108	0.0337301	0.0313107	0.284076	0.422472	0.456509	0.41704	0.239034	0.112934	0.736785	0.676132	0.917919	0.466882	0.896802	0.962846	0.116321	0.640703	0.0520195	0.442694	0.359032	0.46843	0.396354	0.274885	0.142708	0.460098	0.306759	0.6156	0.0719912	0.451852	0.812455	0.328705	0.915952	0.738699	0.584142	0.0905323	0.955754	0.757505	0.779727	0.390654	0.221351	0.887288	0.782395	0.797356	0.241164	0.511849	0.100362	0.167292	0.346933	0.473297	0.814426	0.97736	0.0866588	0.317385	0.431835	0.891281	0.989585	0.231533	0.545713	0.240146	0.570942	0.0343494	0.245668	0.0150348	0.0914227	0.113255	0.230769	0.768381	0.651313	0.430872	0.94228	0.545825	0.952985	0.463537	0.0779399	0.0171684
P12562_1_82038	6.38238e-05	0.696018	0.350625	0.403983	0.557781	0.128663	0.188736	0.937419	0.414326	0.308801	0.851866	0.0157154	0.332	0.320075	0.444594	0.706158	0.467683	0.034393	0.697182	0.168442	0.899375	0.269907	0.950978	0.0333595	0.619355	0.999665	0.0266608	0.58584	0.692571	0.393888	0.614409	0.919124	0.214217	0.390271	0.209683	0.995475	0.475292	0.186619	0.632858	0.682341	0.59695	0.0267509	0.437733	0.0183792	0.451765	0.428752	0.0520376	0.625228	0.58935	0.462228	0.473435	0.576384	0.435981	0.608632	0.11845	0.605181	0.990735	0.624538	0.0418201	0.230215	0.0928597	0.927429	0.476779	0.779083	0.417465	0.0670705	0.0313214	0.140894	0.867604	0.368044	0.881713	0.791027	0.0418267	0.536376	0.78901	0.868786	0.787661	0.836454	0.4394	0.938111	0.338659	0.497643	0.477767	0.713646	0.330875	0.128427	0.422423	0.744078	0.513274	0.624395	0.0308969	0.486715	0.353639	0.567413	0.746263	0.579282	0.538286	0.145761	0.368965	0.314284	0.308476	0.51979	0.522366	0.0796942	0.328791	0.129753	0.800974	0.406883	0.617461	0.45774
P12562_57_82040	1.39723e-06	0.0211684	0.935863	0.980301	0.639892	0.725903	0.42238	0.0309501	0.75395	0.861989	0.364473	0.438507	0.857022	0.264959	0.109271	0.143807	0.0462286	0.192639	0.292706	0.136893	0.407127	0.904161	0.666454	0.478616	0.0919779	0.411344	0.163809	0.2415	0.266189	0.169992	0.483179	0.770227	0.249283	0.322357	0.99051	0.0737255	0.230065	0.781979	0.0137723	0.895879	0.450691	0.687591	0.583322	0.00568134	0.034254	0.499356	0.982476	0.118753	0.170351	0.466078	0.745254	0.132346	0.176172	0.906463	0.907839	0.217688	0.96455	0.837375	0.081152	0.975326	0.0218809	0.97368	0.480779	0.105533	0.301303	0.24161	0.0549175	0.266879	0.878814	0.941897	0.1583	0.198446	0.0664845	0.143224	0.388889	0.298618	0.00187112	0.168934	0.791447	0.0324572	0.734329	0.870255	0.53822	0.582835	0.0122718	0.608809	0.699212	0.313898	0.667924	0.147206	0.84789	0.0540278	0.0560159	0.0904237	0.167662	0.355119	0.858092	0.974296	0.696811	0.164356	0.606331	0.129849	0.148946	0.192792	0.902321	0.138022	0.0955243	0.818709	0.684312	0.817355
P12563_1_82053	2.03681e-09	0.0565593	0.298713	0.506204	0.630912	0.217541	0.325896	0.959543	0.718421	0.205993	0.130914	0.232331	0.987433	0.714786	0.918751	0.731276	0.2421	0.0183488	0.858212	0.0718222	0.748073	0.13264	0.353163	0.489019	0.916053	0.985057	0.0569869	0.833692	0.402909	0.524086	0.798555	0.639669	0.608881	0.643078	0.736459	0.127467	0.677769	0.246357	0.80715	0.555015	0.300799	0.0935025	0.906399	0.0178898	0.839644	0.724275	0.255005	0.783329	0.576567	0.858911	0.577884	0.253017	0.749995	0.228188	0.47907	0.862241	0.35598	0.49511	0.191762	0.047898	0.190662	0.590096	0.422118	0.40171	0.361159	0.501057	0.111384	0.940127	0.852413	0.493485	0.97103	0.804734	0.170396	0.966332	0.692438	0.645632	0.829746	0.956063	0.938492	0.868423	0.27531	0.175926	0.142028	0.73592	0.355233	0.0510419	0.584162	0.988281	0.169965	0.748085	0.125355	0.470692	0.046265	0.686792	0.936007	0.538532	0.858669	0.495046	0.76202	0.665153	0.292288	0.326637	0.483214	0.0780429	0.76298	0.271826	0.626512	0.948195	0.7476	0.939797
P12563_57_82055	8.61502e-05	2.62031e-11	0.98819	0.44571	0.163327	0.595507	0.58819	0.756962	0.868825	0.686838	0.890847	0.48681	0.78737	0.738058	0.947327	0.819139	0.0126635	0.0876574	0.274067	0.0565408	0.354138	0.833967	0.612439	0.403262	0.143683	0.214011	0.751548	0.15365	0.415971	0.13014	0.131889	0.958011	0.246472	0.389055	0.819457	0.548756	0.605041	0.662608	0.02563	0.581849	0.0975609	0.855386	0.149891	0.12784	0.0115616	0.899347	0.105139	0.416457	0.737551	0.219786	0.319162	0.695197	0.340364	0.196912	0.74909	0.119908	0.490389	0.205622	0.162421	0.363446	0.116453	0.168135	0.640797	0.76703	0.407104	0.297044	0.375914	0.325693	0.451861	0.414191	0.43998	0.427803	0.0443481	0.66409	0.268802	0.997783	0.00664659	0.0482414	0.810548	0.0173309	0.256331	0.587056	0.34811	0.209546	0.556732	0.203499	0.439703	0.0158132	0.287602	0.216166	0.563647	0.205549	0.182586	0.468178	0.418545	0.827138	0.21539	0.716932	0.29306	0.393208	0.836022	0.255195	0.661715	0.635529	0.601416	0.578379	0.148489	0.258047	0.41779	0.591653
P12564_1_82064	9.28202e-06	0.979085	0.444169	0.895295	0.673715	0.215269	0.337608	0.506014	0.120428	0.363876	0.22474	0.0462188	0.161737	0.668986	0.952472	0.564067	0.678363	0.0756565	0.637907	0.150239	0.853144	0.0729887	0.585014	0.606748	0.582025	0.254056	0.103079	0.994379	0.596815	0.94001	0.656246	0.516773	0.19782	0.853546	0.0910263	0.994698	0.756427	0.105568	0.542406	0.140892	0.300531	0.227347	0.429346	0.00511398	0.417541	0.643516	0.0647267	0.595611	0.789172	0.955301	0.345691	0.778562	0.271747	0.706852	0.0556677	0.933982	0.81881	0.523858	0.0429842	0.170932	0.0629474	0.919379	0.910147	0.286368	0.209093	0.0375253	0.0790401	0.178979	0.43949	0.888767	0.277934	0.401087	0.00942538	0.862496	0.597225	0.533879	0.94429	0.484303	0.921257	0.988917	0.686606	0.191675	0.487753	0.790246	0.271735	0.10978	0.3457	0.923313	0.255684	0.568786	0.0597104	0.580631	0.112582	0.554265	0.477554	0.84395	0.867645	0.124292	0.792466	0.404909	0.459455	0.385576	0.553562	0.0470315	0.7047	0.173128	0.791788	0.790199	0.67159	0.547701
P12564_57_82066	0.000207826	9.01706e-08	0.583819	0.741138	0.879597	0.846665	0.565181	0.454588	0.588099	0.807238	0.850296	0.505828	0.825168	0.888491	0.732037	0.866816	0.000789996	0.0832869	0.255385	0.08445	0.527247	0.444106	0.889744	0.174773	0.0539369	0.30485	0.301944	0.237952	0.253711	0.455205	0.137748	0.980686	0.0907847	0.878479	0.451322	0.155309	0.929178	0.624725	0.113175	0.386439	0.0962383	0.563859	0.828381	0.0371499	0.183201	0.760747	0.386949	0.264662	0.974884	0.429525	0.366566	0.513483	0.582187	0.831657	0.473008	0.454131	0.86186	0.0998443	0.290323	0.340201	0.164572	0.774034	0.97807	0.543991	0.0222588	0.282451	0.359409	0.961641	0.7147	0.699721	0.100537	0.240745	0.0570632	0.385462	0.718338	0.781757	0.00452071	0.252956	0.638059	0.0402195	0.355299	0.810399	0.339114	0.238629	0.242773	0.130371	0.299716	0.0432125	0.482731	0.148653	0.965021	0.0652502	0.282717	0.816153	0.101383	0.477098	0.6336	0.99901	0.50607	0.218122	0.60025	0.371062	0.53824	0.393066	0.823192	0.559925	0.0731176	0.489665	0.772632	0.705701
P12566_1_82077	1.42719e-06	0.438127	0.845816	0.561165	0.508756	0.165254	0.218216	0.514449	0.929162	0.267158	0.598148	0.12638	0.4465	0.889298	0.916836	0.531623	0.661635	0.185819	0.980162	0.0666998	0.818545	0.17633	0.591161	0.571113	0.617917	0.626743	0.0804608	0.996043	0.613015	0.754614	0.629247	0.900459	0.0736419	0.71964	0.670798	0.453091	0.663552	0.139279	0.118409	0.158582	0.130523	0.072717	0.51065	0.00190212	0.447593	0.860841	0.0447184	0.231082	0.847761	0.683003	0.539056	0.995239	0.644582	0.463836	0.472473	0.750843	0.396059	0.657438	0.0920074	0.218405	0.12037	0.746891	0.532712	0.343894	0.161234	0.04849	0.0714837	0.517389	0.58567	0.506531	0.915255	0.869099	0.0124767	0.900585	0.704613	0.614548	0.81758	0.69845	0.89353	0.417054	0.837881	0.0241112	0.356987	0.682219	0.34845	0.0159305	0.378815	0.887001	0.310242	0.66881	0.258684	0.764713	0.153685	0.419536	0.926348	0.721723	0.697355	0.35586	0.673608	0.542894	0.462609	0.218307	0.561799	0.0437429	0.922362	0.118088	0.556104	0.553001	0.55691	0.505638
P12566_57_82079	0.0232257	2.98505e-08	0.612211	0.32941	0.413757	0.637186	0.391698	0.348875	0.965706	0.937865	0.734896	0.548109	0.474326	0.832999	0.625085	0.561543	0.00441335	0.344781	0.263961	0.0956172	0.774813	0.517371	0.90662	0.0928506	0.227329	0.290575	0.911036	0.121286	0.550996	0.563965	0.201643	0.968104	0.344471	0.411548	0.879827	0.085023	0.649968	0.789017	0.0295989	0.529332	0.0962201	0.705723	0.382285	0.0640264	0.0169539	0.701564	0.315498	0.992457	0.489171	0.98985	0.982553	0.713864	0.168554	0.24239	0.883288	0.215561	0.19158	0.515342	0.668509	0.540745	0.412287	0.220157	0.946265	0.530687	0.544285	0.70241	0.747088	0.474805	0.695724	0.391205	0.578187	0.192833	0.221943	0.3727	0.407713	0.658208	0.0312799	0.162466	0.66658	0.013845	0.0928953	0.981249	0.44725	0.0313396	0.567101	0.707644	0.643214	0.0511764	0.277776	0.262386	0.33898	0.0994101	0.15484	0.363416	0.123178	0.839957	0.252453	0.77998	0.619405	0.613716	0.681826	0.637177	0.97296	0.216869	0.323047	0.767373	0.514893	0.333157	0.352791	0.626987
P12589_281_81484	0.000310368	0.0836151	0.946767	0.38578	0.620818	0.272689	0.738243	0.806455	0.0862714	0.176299	0.80922	0.705944	0.888138	0.222936	0.263114	0.711669	0.358171	0.532381	0.518979	0.277194	0.241808	0.739413	0.763665	0.744596	0.905038	0.34158	0.276528	0.495166	0.590447	0.00735264	0.438675	0.196403	0.840223	0.959154	0.279039	0.744211	0.456099	0.232792	0.726207	0.709449	0.488129	0.556646	0.682143	0.277666	0.889887	0.261332	0.254008	0.826857	0.714348	0.553681	0.337256	0.478595	0.283955	0.839458	0.420745	0.413498	0.843731	0.303559	0.388146	0.392424	0.459468	0.698385	0.949013	0.88133	0.581831	0.792067	0.478889	0.459647	0.941032	0.158944	0.366815	0.600309	0.303031	0.740778	0.550971	0.199754	0.728413	0.517821	0.165582	0.810813	0.868212	0.417055	0.543932	0.593179	0.500398	0.421666	0.065423	0.395524	0.196706	0.730765	0.513259	0.366275	0.748111	0.340916	0.0209361	0.881793	0.942659	0.0325162	0.705106	0.584464	0.258942	0.592008	0.597674	0.844426	0.773149	0.0769227	0.978157	0.129468	0.80675	0.513503
P12793_113_31898	0.474001	0.529231	0.252415	0.926819	0.0228635	0.929202	0.960167	0.818154	0.703413	0.484734	0.813012	0.697916	0.591879	0.440091	0.962865	0.486075	0.382187	0.0686131	0.427713	0.0876704	0.0645109	0.230202	0.110667	0.0511632	0.28945	0.356584	0.624305	0.938076	0.0464351	0.326089	0.113008	0.41447	0.990029	0.000475356	0.391	0.538974	0.785051	0.866755	0.400874	0.267997	0.724834	0.00670799	0.122882	0.381561	0.796744	0.261717	0.398468	0.822392	0.914111	0.514292	0.480194	0.222481	0.642595	0.857601	0.536642	0.676043	0.377519	0.375587	0.259962	0.739401	0.517095	0.884444	0.772415	0.670907	0.860483	0.324167	0.446423	0.307267	0.953055	0.0218732	0.7584	0.89569	0.384721	0.208363	0.0903439	0.861318	0.48142	0.680162	0.0612331	0.536365	0.353231	0.259987	0.0459538	0.288973	0.985385	0.543838	0.556258	0.236576	0.46278	0.521164	0.018854	0.327935	0.667902	0.43482	0.316359	0.52502	0.427188	0.676623	0.448227	0.210665	0.361171	0.379975	0.638998	0.148723	0.879122	0.528304	0.650081	0.110895	0.935717	0.399862
P12823_1821_86460	0.00396859	0.487992	0.0757862	0.00252731	0.180971	0.367901	0.433697	0.701555	0.57511	0.67044	0.0692677	0.156965	0.00191076	0.737191	0.424356	0.309295	0.365502	0.151859	0.135885	0.569644	0.719142	0.73225	0.451037	0.905646	0.428923	0.586119	0.0419139	0.245259	0.158043	0.391324	0.0245944	0.139662	0.94477	0.460535	0.852447	0.877891	0.506296	0.396428	0.51549	0.555137	0.785454	0.331041	0.826194	0.695954	0.679902	0.287879	0.435523	0.315658	0.565399	0.973776	0.291853	0.854141	0.315706	0.822719	0.931152	0.0809334	0.323212	0.232194	0.26157	0.0400995	0.565592	0.840675	0.335991	0.315451	0.579316	0.543262	0.113983	0.67076	0.760308	0.501503	0.181087	0.778458	0.798583	0.224918	0.748046	0.20719	0.229252	0.708304	0.279447	0.252583	0.652656	0.0486636	0.355671	0.891748	0.486661	0.811412	0.0133009	0.0561207	0.14251	0.633553	0.0290681	0.928903	0.435533	0.805898	0.667139	0.291868	0.653389	0.485325	0.50023	0.678406	0.0536166	0.527985	0.197272	0.255903	0.0192674	0.998941	0.187116	0.065128	0.017755	0.0438562
P12823_2801_86493	0.458342	0.84462	0.167675	0.125296	0.896066	0.972917	0.304983	0.815275	0.450425	0.260503	0.810252	0.970499	0.165485	0.444983	0.877245	0.956817	0.257698	0.0492515	0.107324	0.771507	0.634915	0.057749	0.608716	0.0275546	0.568232	0.980213	0.845404	0.873731	0.707336	0.806299	0.64969	0.951167	0.947203	0.653318	0.964868	0.846331	0.118413	0.612329	0.542557	0.419512	0.652274	0.18037	0.0138881	0.696479	0.229193	0.191594	0.646958	0.0127813	0.0407605	0.717849	0.483732	0.370669	0.77456	0.452943	0.905097	0.58788	0.429541	0.0771693	0.24523	0.539991	0.424066	0.358988	0.249437	0.0932927	0.22775	0.12205	0.788881	0.559881	0.546759	0.276052	0.155593	0.434416	0.124027	0.346848	0.357787	0.0229652	0.27228	0.874577	0.487521	0.857776	0.609828	0.0608047	0.0975401	0.802832	0.179512	0.275937	0.569405	0.681352	0.954473	0.775127	0.812452	0.816439	0.581499	0.481783	0.276503	0.0868424	0.828725	0.864669	0.394	0.123904	0.912945	0.881938	0.370764	0.287736	0.109706	0.777592	0.228804	0.439492	0.0614844	0.244291
P12824_29_31903	1.95901e-06	0.378147	0.228189	0.677824	0.493657	0.318755	0.684179	0.0812801	0.364673	0.268729	0.831885	0.0221041	0.770596	0.580428	0.64	0.0246295	0.672837	0.682139	0.55072	0.718011	0.371613	0.807842	0.506423	0.0921632	0.460028	0.364976	0.606378	0.648771	0.207638	0.208933	0.469535	0.437741	0.714863	0.00448773	0.122202	0.808581	0.0609223	0.180192	0.588423	0.753213	0.482768	0.0185508	0.178037	0.648444	0.245921	0.958407	0.598754	0.125689	0.312986	0.0661959	0.728774	0.86977	0.989708	0.278277	0.154638	0.537113	0.166131	0.127109	0.030353	0.889093	0.0943857	0.245891	0.40075	0.973812	0.930963	0.66807	0.187666	0.639447	0.37851	0.476368	0.288128	0.00692875	0.434027	0.294417	0.509851	0.599209	0.556676	0.57627	0.461107	0.146792	0.0880677	0.16138	0.158758	0.56183	0.345445	0.38079	0.0241246	0.924774	0.581654	0.220578	0.779904	0.129517	0.133904	0.0332512	0.680803	0.52962	0.605468	0.954565	0.470595	0.0381579	0.618957	0.0254956	0.181	0.411632	0.637592	0.0511288	0.511313	0.413989	0.229697	0.760908
P12916_1205_31998	2.04118e-25	0.150361	0.0116646	0.136536	0.273357	0.799054	0.183184	0.511214	0.591877	0.217819	0.947932	0.779064	0.620868	0.0616445	0.520934	0.244107	0.582618	0.187514	0.934785	0.781095	0.930876	0.766299	0.0197256	0.747759	0.051439	0.621106	0.084952	0.0073133	0.125115	0.195916	0.268717	0.361214	0.664479	0.498264	0.930824	0.862926	0.736882	0.726509	0.548298	0.632362	0.507884	0.296424	0.0871407	0.208924	0.597237	0.77017	0.681605	0.502521	0.616849	0.596282	0.109201	0.716843	0.628321	0.643095	0.764481	0.0551384	0.72388	0.564561	0.685178	0.92429	0.393232	0.75544	0.867463	0.569388	0.00175991	0.339046	0.666353	0.947951	0.874902	0.91354	0.125318	0.572119	0.0970023	0.299356	0.370597	0.618712	0.260094	0.694554	0.0202438	0.0526097	0.133059	0.506507	0.927609	0.889111	0.27338	0.498792	0.781016	0.311817	0.894923	0.364709	0.304505	0.450827	0.685216	0.0110146	0.252768	0.642267	0.4404	0.394272	0.569648	0.673204	0.0793434	0.675394	0.685161	0.253213	0.872417	0.507626	0.569468	0.233861	0.177079	0.0347694
P12916_1233_31999	2.9836e-19	0.290799	0.000328122	0.00156842	0.726726	0.685966	0.588706	0.50887	0.741914	0.413528	0.373971	0.0568009	0.137467	0.114362	0.736325	0.258618	0.8554	0.0881382	0.95279	0.431024	0.669397	0.811519	0.0541686	0.231002	0.0058662	0.133865	0.107301	0.00257378	0.164051	0.576349	0.245639	0.21853	0.960071	0.324637	0.547899	0.907302	0.512946	0.397005	0.827822	0.17944	0.861257	0.604387	0.26154	0.78242	0.356266	0.441818	0.856778	0.946025	0.530143	0.296902	0.032065	0.745086	0.490719	0.433169	0.652172	0.166373	0.421222	0.640107	0.439061	0.368789	0.761356	0.562342	0.611726	0.393994	0.000792002	0.0526421	0.319046	0.872788	0.625482	0.435027	0.41804	0.821338	0.339022	0.281423	0.228387	0.0559858	0.226063	0.859846	0.129232	0.307379	0.552203	0.127325	0.808494	0.986444	0.114269	0.234873	0.578421	0.79962	0.493228	0.234033	0.277445	0.638441	0.176333	0.0655644	0.0514266	0.14327	0.0525192	0.607601	0.429743	0.628283	0.921338	0.439348	0.562751	0.748843	0.0560685	0.548902	0.850463	0.86911	0.0518578	0.00413177
P12916_1261_32000	1.60098e-09	0.933061	0.00633937	0.557867	0.811784	0.735854	0.83799	0.371226	0.971388	0.0974629	0.622247	0.74325	0.942978	0.552223	0.45789	0.807269	0.568508	0.913685	0.19779	0.535179	0.347715	0.0973507	0.55253	0.972248	0.581508	0.295119	0.654014	0.337622	0.812905	0.912927	0.187469	0.215475	0.911548	0.252257	0.930201	0.111678	0.30215	0.505158	0.786692	0.919077	0.215902	0.219238	0.245998	0.496226	0.493408	0.735595	0.825394	0.157718	0.317417	0.165196	0.445398	0.70184	0.300664	0.0163654	0.769207	0.534908	0.723476	0.585755	0.426378	0.685616	0.581455	0.0221688	0.571452	0.805307	0.715602	0.0602442	0.757996	0.919737	0.213656	0.331899	0.101697	0.526141	0.0762562	0.640686	0.617186	0.316374	0.0144629	0.142918	0.395088	0.160734	0.838824	0.524486	0.842607	0.639698	0.456953	0.469961	0.473816	0.639393	0.872955	0.590547	0.150193	0.698778	0.529934	0.635316	0.673788	0.789575	0.587841	0.87795	0.95378	0.760637	0.64226	0.911621	0.457225	0.0369309	0.935706	0.60917	0.244537	0.0889657	0.0413662	0.0075757
P12916_1289_32001	4.00174e-14	0.00156121	0.106413	0.788572	0.483726	0.041284	0.665448	0.948154	0.612595	0.145529	0.695593	0.513361	0.714662	0.111659	0.243591	0.894157	0.965374	0.958091	0.097628	0.930291	0.790729	0.0680239	0.804232	0.194208	0.374594	0.561315	0.101668	0.109928	0.153241	0.875715	0.526462	0.107695	0.302784	0.551541	0.636176	0.306381	0.699633	0.780072	0.882258	0.556101	0.0491058	0.388044	0.251516	0.702615	0.362657	0.732998	0.271086	0.514179	0.504085	0.338199	0.529377	0.915712	0.325018	0.902389	0.662145	0.137911	0.487361	0.516133	0.653788	0.944463	0.962829	0.882637	0.928985	0.256957	0.170029	0.204595	0.753309	0.342675	0.429397	0.300237	0.823303	0.0117772	0.2889	0.382846	0.937086	0.656913	0.236117	0.289896	0.468198	0.0550067	0.530143	0.375175	0.848135	0.343843	0.436883	0.6893	0.854937	0.846019	0.885508	0.936717	0.924348	0.765051	0.792515	0.680476	0.811077	0.314037	0.870439	0.576204	0.203059	0.611793	0.370538	0.61633	0.414337	0.295124	0.499212	0.358745	0.823873	0.413532	0.642426	0.327963
P12916_1_31955	1.55233e-20	0.000934069	2.79784e-07	0.189422	0.299007	0.531179	0.240356	0.37927	0.061946	0.125251	0.125524	0.216396	0.279359	0.424703	0.0856845	0.949477	0.928111	0.60921	0.826005	0.241065	0.936823	0.785269	0.412323	0.31593	0.193521	0.575578	0.527798	0.49877	0.61842	0.216304	0.397958	0.321729	0.55017	0.63141	0.99574	0.396218	0.118974	0.84319	0.221095	0.644482	0.591131	0.399378	0.0448525	0.45959	0.787366	0.727301	0.774181	0.723788	0.991795	0.819124	0.0955818	0.293128	0.00390141	0.991662	0.951689	0.550871	0.190353	0.0844192	0.403415	0.0966193	0.818199	0.712478	0.0891229	0.942667	0.996127	0.00114775	0.722444	0.152587	0.347204	0.683259	0.233697	0.010325	0.0801178	0.211636	0.996387	0.935211	0.117628	0.0550905	0.501656	0.143862	0.0456179	0.68525	0.64754	0.502261	0.985992	0.295854	0.0812617	0.0106985	0.922306	0.314709	0.764727	0.965932	0.755064	0.231773	0.481888	0.319873	0.920141	0.729626	0.966706	0.629405	0.0461638	0.0859455	0.558658	0.0170404	0.240758	0.0879511	0.162373	0.196263	3.67357e-06	1.28435e-06
P12916_1401_32005	3.5147e-19	7.53722e-05	0.0425688	0.168608	0.410542	0.284445	0.89705	0.551291	0.309647	0.384443	0.0760807	0.562434	0.243482	0.171264	0.0617386	0.731903	0.643189	0.424265	0.569058	0.965119	0.873849	0.680272	0.158112	0.0879468	0.156342	0.0480738	0.357864	0.0142233	0.364271	0.617855	0.58395	0.166836	0.475398	0.743412	0.597881	0.339824	0.587387	0.262724	0.254546	0.771282	0.607815	0.463782	0.136284	0.244998	0.586785	0.454077	0.612131	0.482489	0.264573	0.220188	0.48936	0.532624	0.273785	0.793011	0.612634	0.18482	0.675678	0.616159	0.570335	0.370743	0.317438	0.93465	0.958425	0.332023	0.257238	0.224377	0.603869	0.314758	0.37276	0.324366	0.659158	0.58471	0.835459	0.471245	0.579973	0.32285	0.267312	0.0416118	0.299272	0.169938	0.0858679	0.145652	0.813215	0.383029	0.63021	0.506074	0.502331	0.204117	0.331609	0.335829	0.453793	0.668304	0.715008	0.396222	0.650852	0.949502	0.928934	0.770544	0.910535	0.18125	0.569299	0.778103	0.862401	0.0745808	0.241885	0.477936	0.558108	0.187173	0.174614	0.189964
P12916_1681_32015	3.61082e-37	0.0382432	4.89513e-06	0.111232	0.0856743	0.441578	0.436764	0.682445	0.75769	0.747644	0.936812	0.304895	0.18049	0.796408	0.329765	0.0930568	0.136524	0.172033	0.55538	0.22632	0.909271	0.102992	0.675887	0.208001	0.397051	0.812481	0.016756	0.0848383	0.591173	0.111815	0.978117	0.545904	0.254029	0.893098	0.797118	0.998599	0.801299	0.331412	0.907302	0.766962	0.132089	0.566795	0.639209	0.319883	0.500207	0.667578	0.62378	0.381362	0.997292	0.447878	0.028187	0.659591	0.166017	0.185862	0.682787	0.663592	0.250633	0.807627	0.998529	0.363315	0.486293	0.292773	0.0209737	0.42665	0.860026	0.104693	0.149121	0.539562	0.219995	0.654661	0.841193	0.574704	0.0206071	0.183337	0.456709	0.153472	0.0141561	0.45063	0.189774	0.629962	0.527987	0.238841	0.0319705	0.43685	0.255831	0.814577	0.825769	0.480355	0.512462	0.0308654	0.0633638	0.894621	0.887665	0.940713	0.808467	0.75697	0.0469334	0.639446	0.188377	0.783405	0.178964	0.46521	0.868729	0.976191	0.172098	0.440728	0.103701	0.796902	1.94757e-06	5.29022e-07
P12916_1709_32016	3.75751e-33	0.847237	7.91086e-05	0.0424525	0.0997738	0.212294	0.673323	0.418316	0.505819	0.778019	0.923005	0.0931967	0.0688567	0.987619	0.170618	0.0842105	0.0130503	0.540663	0.832978	0.206493	0.916268	0.223386	0.315027	0.0979207	0.47979	0.780442	0.225634	0.0290297	0.950236	0.667642	0.989316	0.353234	0.753089	0.983301	0.830782	0.880987	0.929284	0.953895	0.901456	0.605653	0.664691	0.918301	0.935042	0.598416	0.387736	0.932369	0.318326	0.268873	0.612578	0.232602	0.166628	0.353186	0.0852786	0.291283	0.975154	0.618702	0.386959	0.820132	0.903666	0.662074	0.783133	0.258144	0.00242657	0.860841	0.920457	0.12302	0.0696558	0.401095	0.454943	0.75546	0.557348	0.901682	0.0307038	0.511609	0.899924	0.477213	0.00889284	0.276608	0.336263	0.661011	0.722498	0.107338	0.354647	0.642258	0.370178	0.189176	0.396395	0.834381	0.368058	0.0290229	0.0677458	0.967202	0.746346	0.976752	0.339413	0.760712	0.0786949	0.616732	0.475818	0.766831	0.178687	0.871132	0.786287	0.947555	0.0590087	0.875815	0.0650589	0.557964	0.000143272	1.22021e-05
P12916_1793_32019	3.06449e-05	0.923625	0.137767	0.609783	0.291378	0.874342	0.1703	0.5338	0.218462	0.52583	0.0813235	0.340762	0.39861	0.650267	0.612221	0.579288	0.643185	0.930147	0.0571879	0.856865	0.0721861	0.455512	0.390999	0.150952	0.759602	0.00869322	0.137927	0.311823	0.748899	0.879692	0.597693	0.332336	0.550031	0.766627	0.845246	0.357377	0.788721	0.219447	0.813647	0.303341	0.0345019	0.0512111	0.0408872	0.925716	0.452909	0.654588	0.442099	0.438819	0.751854	0.0192494	0.0540296	0.266733	0.336007	0.0144931	0.887225	0.0536628	0.0240461	0.56285	0.883565	0.737988	0.487617	0.0317092	0.56666	0.923379	0.853592	0.0782752	0.615322	0.725269	0.471951	0.7427	0.0164571	0.740319	0.643743	0.310393	0.392823	0.655865	0.227487	0.452891	0.350129	0.720234	0.614311	0.22059	0.740715	0.692688	0.500092	0.508378	0.329659	0.958467	0.675616	0.281812	0.982652	0.14299	0.185511	0.179395	0.224396	0.64853	0.561652	0.882899	0.169766	0.777006	0.503719	0.811605	0.956863	0.675716	0.20397	0.64882	0.360473	0.79128	0.0146765	0.0036732
P12916_1821_32020	7.10821e-20	0.00286359	0.00300691	0.36726	0.0719422	0.609916	0.45654	0.54512	0.778727	0.756438	0.0587072	0.972994	0.615505	0.982796	0.510021	0.645711	0.292863	0.46619	0.654396	0.157132	0.531667	0.384196	0.106576	0.142919	0.756544	0.960263	0.380069	0.910276	0.761636	0.495654	0.0962208	0.105038	0.693079	0.855799	0.662558	0.780836	0.163947	0.41253	0.522421	0.375203	0.193574	0.516865	0.216642	0.225465	0.135123	0.905326	0.532792	0.6478	0.379226	0.0661086	0.897874	0.768674	0.787821	0.274154	0.562956	0.716628	0.884701	0.648218	0.188649	0.766692	0.516368	0.420369	0.0881347	0.566901	0.766693	0.590611	0.973778	0.802506	0.920233	0.933305	0.599262	0.260567	0.949883	0.267533	0.627841	0.00371088	0.261105	0.0920783	0.988337	0.562496	0.558046	0.309254	0.985703	0.716427	0.678226	0.478338	0.768267	0.900616	0.419044	0.193602	0.309958	0.334692	0.100711	0.192873	0.129483	0.375298	0.895657	0.86276	0.536026	0.122139	0.619564	0.581701	0.232653	0.671034	0.400654	0.284886	0.981652	0.842424	8.95e-05	0.000191006
P12916_197_31962	0.635169	0.0394918	0.0210721	0.807367	0.473779	0.146882	0.0402262	0.445578	0.457658	0.625135	0.255417	0.455534	0.788098	0.958409	0.911399	0.221333	0.344992	0.884421	0.253895	0.213942	0.621859	0.737647	0.503797	0.0641261	0.738768	0.446621	0.115524	0.121068	0.669404	0.412609	0.194049	0.637651	0.944754	0.712771	0.02942	0.308099	0.836498	0.512392	0.64235	0.768665	0.816162	0.154978	0.855466	0.894641	0.626399	0.205223	0.403997	0.216637	0.984582	0.383448	0.120607	0.748107	0.370182	0.263276	0.0323939	0.182623	0.757936	0.00267626	0.495547	0.748339	0.387215	0.363961	0.178807	0.74433	0.795573	0.0759484	0.150256	0.987581	0.0272362	0.996278	0.404077	0.704559	0.417698	0.699397	0.0590796	0.564071	0.411677	0.726883	0.552451	0.125223	0.170488	0.436193	0.755664	0.632931	0.90789	0.0849317	0.78372	0.084488	0.103073	0.540391	0.822571	0.139467	0.627366	0.989219	0.75803	0.991526	0.918309	0.856908	0.214753	0.613577	0.0356794	0.396802	0.360077	0.48063	0.861822	0.737323	0.895684	0.386297	0.016086	0.0699967
P12916_29_31956	1.17779e-23	0.0157611	1.84393e-05	0.179044	0.282902	0.702479	0.819146	0.581796	0.147361	0.997957	0.238463	0.0419558	0.864836	0.491802	0.128629	0.190687	0.714856	0.827328	0.585024	0.30724	0.807336	0.933286	0.161093	0.0463781	0.295337	0.417458	0.959174	0.237181	0.108	0.120211	0.588027	0.906098	0.845569	0.0187448	0.507908	0.21179	0.0880916	0.911118	0.148029	0.142735	0.0944531	0.343207	0.322406	0.454952	0.843531	0.87546	0.714399	0.603998	0.987965	0.977729	0.0258191	0.214613	0.255625	0.209321	0.463478	0.374788	0.426164	0.072748	0.131635	0.168759	0.222849	0.0831745	0.0894768	0.759852	0.788599	0.0244734	0.807928	0.664703	0.345828	0.549581	0.397812	0.0680416	0.0127076	0.644217	0.295178	0.686822	0.380236	0.0548792	0.754764	0.0444687	0.104575	0.544955	0.579318	0.852477	0.918066	0.932449	0.441895	0.00949013	0.429681	0.226768	0.083697	0.779306	0.945256	0.285523	0.164584	0.503625	0.521442	0.985653	0.837387	0.858166	0.565196	0.105206	0.943263	0.276006	0.292588	0.560645	0.763818	0.431765	8.95602e-06	1.02052e-06
P12916_533_31974	3.22174e-11	0.626499	0.00586258	0.197631	0.955182	0.132755	0.974779	0.0328465	0.411995	0.544479	0.357402	0.193739	0.170118	0.0381012	0.645973	0.96027	0.278753	0.62305	0.54333	0.466091	0.516763	0.164666	0.360812	0.125335	0.0928608	0.000483012	0.0321788	0.186608	0.870152	0.883355	0.0249887	0.743884	0.935698	0.411427	0.819267	0.0647314	0.192623	0.896785	0.46237	0.562513	0.455347	0.654621	0.455277	0.794608	0.443729	0.184685	0.146304	0.398799	0.463519	0.951838	0.886676	0.591658	0.396459	0.373466	0.799358	0.451086	0.309509	0.398154	0.994363	0.05409	0.347168	0.461202	0.11531	0.260381	0.973036	0.0981886	0.326484	0.730807	0.85685	0.971761	0.40483	0.0707285	0.0552106	0.0380418	0.596192	0.37467	0.420302	0.417632	0.686266	0.533999	0.348774	0.496389	0.604088	0.738514	0.294128	0.456745	0.363695	0.29819	0.611831	0.526682	0.960382	0.643003	0.692768	0.0813255	0.296826	0.880892	0.683686	0.034896	0.93218	0.991582	0.270797	0.286867	0.858853	0.655161	0.1087	0.438118	0.567623	0.515347	0.0966089	0.12359
P12916_561_31975	9.16698e-20	0.0359034	0.0312368	0.555381	0.808271	0.214822	0.643451	0.0686139	0.27568	0.758725	0.785867	0.0199767	0.323793	0.166943	0.197487	0.439418	0.377215	0.635039	0.147187	0.234553	0.630839	0.609659	0.875817	0.485289	0.102744	0.000215297	0.0187234	0.416096	0.0545011	0.488168	0.0166688	0.073145	0.88117	0.836196	0.250699	0.427645	0.490877	0.830143	0.386288	0.839962	0.561511	0.74504	0.382902	0.433845	0.99524	0.119785	0.778334	0.11124	0.282271	0.628902	0.427642	0.643471	0.673729	0.926523	0.253654	0.363426	0.0506246	0.591173	0.539163	0.199553	0.947439	0.727289	0.908022	0.731806	0.526078	0.0644355	0.550036	0.472228	0.816608	0.679752	0.349423	0.185347	0.103487	0.12071	0.120748	0.360175	0.392961	0.936225	0.912208	0.623662	0.354849	0.824098	0.803464	0.632534	0.155715	0.391351	0.603319	0.0537979	0.836745	0.87952	0.955928	0.938499	0.686974	0.316415	0.540435	0.768855	0.809529	0.21984	0.623633	0.887775	0.273217	0.450109	0.915437	0.481715	0.429357	0.994868	0.104459	0.90138	0.143862	0.138385
P12916_589_31976	2.21457e-19	0.0586375	0.0655384	0.591298	0.186843	0.00975625	0.417128	0.839876	0.329881	0.59665	0.695722	0.622901	0.851662	0.955098	0.732532	0.877027	0.181951	0.53786	0.914338	0.0982614	0.496769	0.647081	0.744434	0.688331	0.207938	0.151111	0.41493	0.588621	0.366336	0.595568	0.0279986	0.597864	0.815501	0.525623	0.405178	0.73294	0.704213	0.755665	0.201527	0.603844	0.487478	0.593266	0.0511542	0.651904	0.278811	0.0122542	0.502472	0.249042	0.637102	0.0668579	0.129921	0.606636	0.422415	0.968502	0.604539	0.645337	0.609975	0.0257359	0.985694	0.398951	0.840328	0.994487	0.834637	0.41315	0.671573	0.542854	0.922852	0.361986	0.911973	0.293685	0.795941	0.834382	0.411708	0.632473	0.06206	0.247474	0.519216	0.619043	0.197653	0.875417	0.0957435	0.498856	0.954625	0.862269	0.0659334	0.159894	0.295847	0.914157	0.336535	0.190832	0.765033	0.788818	0.0500783	0.747531	0.676987	0.489386	0.287442	0.00635304	0.958247	0.0612448	0.115446	0.635738	0.638455	0.795693	0.971942	0.367198	0.622813	0.80681	0.0209366	0.0102834
P12916_85_31958	2.22792e-11	0.236338	0.100881	0.605308	0.931541	0.948602	0.729832	0.37354	0.364906	0.813398	0.839162	0.966917	0.401587	0.215275	0.134807	0.143649	0.391514	0.81865	0.0143474	0.739557	0.373058	0.760879	0.597878	0.44864	0.0489127	0.607468	0.715756	0.408194	0.362121	0.179047	0.552421	0.445452	0.10319	0.995786	0.254928	0.0914887	0.906653	0.793853	0.268579	0.835314	0.170439	0.53558	0.0423655	0.359664	0.633023	0.0976216	0.864017	0.146956	0.792333	0.939763	0.553798	0.4874	0.75811	0.545772	0.332952	0.740884	0.232831	0.550121	0.189673	0.0616365	0.208027	0.366817	0.411582	0.772922	0.335882	0.808287	0.106192	0.53383	0.144237	0.360963	0.013145	0.589977	0.50099	0.894117	0.60209	0.768926	0.364974	0.0915961	0.596725	0.790295	0.939346	0.0573092	0.33897	0.605374	0.849461	0.796702	0.688175	0.382254	0.645721	0.347236	0.226401	0.495599	0.772169	0.250406	0.0250783	0.0735263	0.523403	0.00162965	0.628448	0.689353	0.0139962	0.498	0.570793	0.994309	0.5404	0.674348	0.807379	0.789296	0.864706	0.321639
P12916_981_31990	1.51071e-05	0.000126571	0.433514	0.131907	0.506505	0.716561	0.393309	0.917996	0.825665	0.386203	0.525637	0.196142	0.318396	0.328688	0.0617162	0.429478	0.356157	0.470047	0.444126	0.0811956	0.256482	0.392183	0.452539	0.133784	0.0742144	0.110669	0.530062	0.334663	0.15384	0.167435	0.665505	0.0176713	0.152739	0.828637	0.994839	0.391968	0.985249	0.245617	0.916762	0.273553	0.740536	0.926304	0.607884	0.632433	0.98275	0.66082	0.748533	0.776903	0.564934	0.316184	0.0898396	0.502086	0.792549	0.256726	0.833521	0.968625	0.380477	0.281168	0.661697	0.412325	0.719268	0.263801	0.787857	0.756263	0.374311	0.180931	0.82435	0.824479	0.638756	0.430659	0.742543	0.80992	0.0252927	0.9502	0.193081	0.21181	0.725855	0.736795	0.236855	0.804157	0.253841	0.819127	0.909315	0.323404	0.278886	0.189757	0.677396	0.14936	0.843835	0.590644	0.0471659	0.528823	0.62806	0.976509	0.273223	0.942568	0.859596	0.17964	0.894772	0.514782	0.842371	0.452292	0.0230305	0.593652	0.235414	0.684205	0.911918	0.78769	0.444714	0.770655
P12977_1_32055	1.29896e-05	0.00835359	0.0959194	0.929587	0.627155	0.747314	0.0817228	0.217745	0.154478	0.4363	0.123521	0.68598	0.280512	0.985103	0.864715	0.34957	0.19114	0.662733	0.771524	0.763228	0.305115	0.743504	0.443192	0.422631	0.700913	0.854428	0.529464	0.0558454	0.865176	0.511794	0.91566	0.617646	0.406088	0.582879	0.00284891	0.159778	0.704836	0.86392	0.322674	0.815086	0.409043	0.867516	0.663343	0.142016	0.868114	0.688089	0.523798	0.6287	0.72254	0.84059	0.00216514	0.263859	0.93386	0.480556	0.00442212	0.446266	0.461807	0.391994	0.764806	0.730131	0.37995	0.631621	0.0348189	0.172077	0.390082	0.796484	0.108907	0.300304	0.788147	0.612806	0.795015	0.792441	0.531341	0.231978	0.924013	0.859439	0.91734	0.973723	0.673149	0.851409	0.875171	0.351165	0.959098	0.981127	0.575699	0.654722	0.422759	0.54947	0.989761	0.298778	0.874356	0.60557	0.507826	0.262639	0.151041	0.494334	0.258154	0.800978	0.656637	0.14289	0.580672	0.942595	0.143502	0.327915	0.303501	0.945616	0.842638	0.890106	0.0543485	0.0305287
P12977_29_32056	0.00730757	0.0034684	0.0276303	0.678975	0.715295	0.620095	0.402973	0.298727	0.859551	0.254069	0.962322	0.309728	0.930973	0.57604	0.647935	0.313242	0.425999	0.923536	0.864342	0.592903	0.1426	0.729975	0.605136	0.671123	0.955899	0.588863	0.127583	0.0213192	0.891986	0.427774	0.889776	0.700145	0.456566	0.401201	0.324822	0.218108	0.329337	0.484569	0.55275	0.925581	0.712084	0.744981	0.680061	0.0528834	0.936232	0.997347	0.99975	0.236339	0.131943	0.208889	0.0006683	0.560823	0.763896	0.233635	0.248916	0.48345	0.175918	0.529755	0.625079	0.638228	0.373979	0.199942	0.733242	0.153678	0.115923	0.278861	0.514462	0.43935	0.260846	0.805185	0.203975	0.315541	0.983764	0.417996	0.708086	0.907249	0.824638	0.867302	0.333612	0.967037	0.563483	0.317062	0.693003	0.194794	0.979858	0.572695	0.471096	0.885909	0.710899	0.207139	0.978952	0.335691	0.325806	0.941002	0.455864	0.575563	0.277533	0.509557	0.915026	0.738174	0.722493	0.694648	0.0484952	0.544566	0.88335	0.485767	0.856684	0.645418	0.00731299	0.0390607
P12977_477_32072	2.0691e-07	0.574444	0.991582	0.933344	0.931456	0.550861	0.239362	0.00374863	0.461624	0.0669246	0.274632	0.113416	0.389629	0.782817	0.990882	0.0824778	0.255468	0.298244	0.149772	0.915759	0.716551	0.648582	0.797397	0.967549	0.768715	0.187184	0.677883	0.355997	0.88918	0.393171	0.76143	0.275595	0.0190757	0.429079	0.463199	0.884015	0.824259	0.85033	0.990657	0.632059	0.841963	0.245114	0.632523	0.266974	0.672997	0.793263	0.274318	0.920223	0.206879	0.675131	0.205136	0.59908	0.364185	0.863547	0.738767	0.554985	0.275011	0.0619462	0.0895502	0.555149	0.0184358	0.384704	0.116508	0.06119	0.456215	0.125324	0.0144125	0.0900509	0.32329	0.816455	0.450899	0.0389556	0.131221	0.167837	0.741046	0.245827	0.712542	0.957064	0.773584	0.591122	0.432259	0.63981	0.543774	0.541255	0.210819	0.82992	0.344237	0.383371	0.578957	0.210661	0.0571108	0.345379	0.924017	0.352464	0.523868	0.462875	0.0512382	0.937835	0.58449	0.946039	0.19882	0.98199	0.868181	0.976897	0.604671	0.0956816	0.881467	0.236554	0.466888	0.391731
P12977_505_32073	0.000926096	0.42412	0.448542	0.0811466	0.824381	0.611576	0.432419	0.00813544	0.25363	0.975976	0.511765	0.659792	0.37013	0.940039	0.416424	0.642368	0.421805	0.996364	0.574015	0.955708	0.518343	0.944821	0.34932	0.132757	0.521157	0.905742	0.554066	0.217009	0.725875	0.734254	0.88206	0.206167	0.645812	0.41226	0.848248	0.145722	0.637938	0.726584	0.0906242	0.983289	0.553456	0.809669	0.980837	0.743741	0.487425	0.964361	0.128329	0.864859	0.314601	0.89225	0.331054	0.721917	0.602881	0.303691	0.908733	0.74983	0.0525773	0.0447458	0.250404	0.392549	0.0638398	0.125269	0.346256	0.181405	0.64694	0.120131	0.691986	0.141595	0.110041	0.595454	0.741876	0.0406791	0.200881	0.111434	0.910846	0.982405	0.0267449	0.743438	0.474688	0.887431	0.149986	0.821541	0.778102	0.411796	0.402522	0.641303	0.735731	0.669573	0.741941	0.259138	0.375948	0.147112	0.131175	0.178767	0.980955	0.841241	0.131219	0.720164	0.397939	0.543429	0.0599144	0.295184	0.587465	0.274895	0.410387	0.632714	0.345558	0.504437	0.176898	0.23303
P12977_533_32074	2.2404e-05	0.965406	0.714223	0.885472	0.470217	0.801071	0.524447	0.117432	0.821589	0.448854	0.414935	0.0969519	0.451654	0.244743	0.142999	0.310497	0.344853	0.770308	0.703277	0.972041	0.472934	0.203476	0.361796	0.46383	0.797211	0.307633	0.448806	0.497607	0.235278	0.0861146	0.915507	0.614763	0.0948915	0.333975	0.499119	0.534796	0.774221	0.665698	0.34641	0.91358	0.69153	0.599271	0.894611	0.121862	0.446623	0.693084	0.37835	0.872178	0.471241	0.506956	0.250439	0.77963	0.606278	0.230801	0.367354	0.829545	0.550178	0.376743	0.863901	0.662616	0.37488	0.0984577	0.771639	0.871585	0.473603	0.636056	0.972309	0.332712	0.148637	0.269302	0.671228	0.117475	0.432869	0.0953854	0.965358	0.868093	0.346356	0.432909	0.410052	0.678085	0.0820812	0.976348	0.965373	0.610035	0.328306	0.893582	0.232064	0.998555	0.728322	0.962871	0.481863	0.120247	0.300487	0.901313	0.794082	0.564272	0.314739	0.935404	0.835653	0.91812	0.32178	0.931852	0.804104	0.499499	0.431219	0.0235925	0.44794	0.360602	0.442582	0.786034
P12977_561_32075	2.19725e-15	0.00516462	0.443209	0.397924	0.371996	0.736473	0.644357	0.0579037	0.138168	0.145958	0.511752	0.186194	0.88741	0.636119	0.698735	0.924298	0.459508	0.169729	0.975653	0.945896	0.0564093	0.0738265	0.682781	0.45822	0.471801	0.244513	0.15097	0.378221	0.308502	0.52495	0.841793	0.243154	0.1198	0.951399	0.25857	0.403314	0.504821	0.934202	0.970514	0.942487	0.703917	0.580909	0.477905	0.526882	0.0486987	0.50556	0.549348	0.804848	0.423342	0.736314	0.0104199	0.469717	0.835025	0.0386819	0.190452	0.516889	0.359918	0.235127	0.64047	0.326337	0.223873	0.00781383	0.161595	0.0190005	0.179591	0.352043	0.64917	0.446717	0.420989	0.954533	0.463062	0.077997	0.219165	0.10043	0.821653	0.416374	0.0477592	0.335928	0.954235	0.90892	0.581011	0.23475	0.593813	0.742408	0.0445329	0.220147	0.383814	0.868082	0.657129	0.132726	0.0330004	0.185818	0.531545	0.19317	0.486482	0.508988	0.229744	0.559651	0.59415	0.426803	0.668277	0.959254	0.0908061	0.602485	0.909668	0.118881	0.61334	0.931224	0.882582	0.85962
P12977_589_32076	1.34679e-06	0.763384	0.101037	0.375815	0.910256	0.0889394	0.138785	0.0510855	0.93152	0.109196	0.833258	0.0114728	0.81466	0.0194985	0.0246226	0.755925	0.392654	0.645287	0.983538	0.850344	0.853993	0.139759	0.857419	0.118414	0.775295	0.552351	0.702675	0.494564	0.258944	0.873776	0.626254	0.779536	0.00857104	0.368709	0.010478	0.0451238	0.893817	0.149291	0.79939	0.568501	0.79742	0.443254	0.41939	0.657614	0.859999	0.238074	0.298456	0.684586	0.919422	0.0764006	0.024337	0.139011	0.112679	0.074355	0.00588924	0.427171	0.786102	0.198275	0.423978	0.345693	0.251655	0.0202161	0.0644245	0.0862189	0.827499	0.666562	0.0628637	0.305562	0.60849	0.450412	0.548759	0.225827	0.869239	0.40471	0.716069	0.842518	0.156701	0.824927	0.74656	0.648116	0.515164	0.928092	0.917491	0.783641	0.705844	0.323934	0.551603	0.57837	0.505968	0.117031	0.157537	0.3335	0.57225	0.0233654	0.261659	0.297108	0.264676	0.836682	0.21491	0.257915	0.924171	0.984328	0.295301	0.409908	0.959621	0.993414	0.935096	0.994646	0.0596777	0.0264439
P12977_617_32077	1.61546e-08	0.299841	0.157328	0.53501	0.782739	0.0253984	0.502801	0.0961466	0.645217	0.230753	0.865137	0.0180416	0.862494	0.109395	0.0548346	0.938448	0.54208	0.888849	0.62135	0.659344	0.726494	0.880412	0.53324	0.470279	0.868622	0.438742	0.466658	0.524296	0.280738	0.750994	0.535624	0.966268	0.0664673	0.440795	0.0695052	0.36079	0.951494	0.605593	0.534474	0.846534	0.92831	0.87674	0.552547	0.281068	0.710692	0.308675	0.997953	0.785423	0.524381	0.0959121	0.00465285	0.247482	0.0278902	0.338022	0.0437785	0.100557	0.836277	0.42915	0.614434	0.113843	0.49592	0.122598	0.0963608	0.272861	0.673542	0.555689	0.137353	0.753175	0.774976	0.614221	0.56221	0.13462	0.91074	0.678397	0.760215	0.972047	0.173719	0.488945	0.847353	0.167107	0.485696	0.630446	0.802014	0.519535	0.76097	0.493356	0.673223	0.565212	0.822432	0.263483	0.127572	0.386045	0.517599	0.147366	0.0218988	0.397375	0.453628	0.940016	0.575054	0.709409	0.828418	0.382605	0.245471	0.338291	0.812745	0.224266	0.756031	0.237818	0.110527	0.0646889
P12977_645_32078	2.87261e-10	0.419066	0.082275	0.392839	0.51509	0.16063	0.936002	0.0227457	0.746819	0.740778	0.226187	0.524597	0.819876	0.107665	0.095262	0.986882	0.321443	0.991859	0.320295	0.606567	0.390928	0.57624	0.0903578	0.796549	0.838523	0.461177	0.556114	0.212388	0.805552	0.959493	0.710142	0.805865	0.199311	0.949762	0.132304	0.621283	0.81223	0.891876	0.364296	0.429626	0.262862	0.704151	0.493499	0.333448	0.490238	0.445113	0.610403	0.376237	0.720575	0.411594	0.0127518	0.757571	0.240617	0.0844296	0.104316	0.384427	0.786082	0.433734	0.954469	0.296558	0.597845	0.067984	0.662404	0.141795	0.851174	0.674265	0.752513	0.847989	0.984975	0.75961	0.0965733	0.134589	0.596522	0.163236	0.792255	0.187663	0.526529	0.541084	0.961861	0.14203	0.403957	0.384265	0.938486	0.248984	0.500086	0.935871	0.0579173	0.448211	0.776726	0.105962	0.0577048	0.203739	0.255077	0.514374	0.0474083	0.785958	0.970498	0.688458	0.302395	0.801077	0.611256	0.9489	0.555178	0.466192	0.834864	0.608295	0.268292	0.409145	0.14492	0.108872
P12977_673_32079	0.000167234	0.812277	0.0803203	0.185548	0.929329	0.125116	0.701475	0.030049	0.808943	0.815347	0.347361	0.168359	0.544401	0.442424	0.178166	0.64582	0.107584	0.865365	0.854174	0.591998	0.272555	0.348405	0.343231	0.989958	0.811569	0.754795	0.451447	0.934285	0.899594	0.90731	0.346386	0.693633	0.134832	0.711149	0.0983298	0.341694	0.932386	0.714239	0.396431	0.76416	0.743831	0.202595	0.684223	0.289754	0.171884	0.507408	0.786888	0.176724	0.517316	0.253417	0.00850777	0.590259	0.0814158	0.195913	0.0677642	0.319975	0.659136	0.933801	0.946368	0.027099	0.279187	0.087906	0.891748	0.158744	0.760781	0.959017	0.881854	0.785785	0.834767	0.481059	0.0300153	0.0301787	0.155303	0.0255005	0.552412	0.103951	0.452409	0.257966	0.487069	0.126647	0.545733	0.415125	0.910505	0.461692	0.942751	0.502809	0.217964	0.766286	0.834325	0.275988	0.0142573	0.0708168	0.142229	0.49317	0.0805082	0.429177	0.498378	0.631988	0.514567	0.516294	0.55704	0.975301	0.403601	0.780183	0.49244	0.241804	0.201727	0.0754107	0.160231	0.101976
P12977_701_32080	0.000145411	0.513945	0.109302	0.380445	0.933454	0.0454495	0.320817	0.0771683	0.386558	0.0435529	0.837534	0.0102876	0.934815	0.0922428	0.0857772	0.931353	0.290214	0.932692	0.97229	0.797403	0.751962	0.162977	0.932999	0.366922	0.837062	0.227957	0.882962	0.46982	0.749802	0.784048	0.712137	0.82873	0.0119774	0.552109	0.0117903	0.234408	0.935742	0.250059	0.6315	0.913962	0.595976	0.492191	0.635848	0.411381	0.933045	0.126546	0.210399	0.796329	0.744798	0.0946203	0.0111621	0.0902487	0.0348883	0.09591	0.00597513	0.126309	0.671648	0.244288	0.623973	0.218694	0.316266	0.0432366	0.0937105	0.377369	0.81578	0.892284	0.136352	0.551432	0.862945	0.88196	0.195969	0.435517	0.87935	0.243867	0.979678	0.977947	0.514846	0.627788	0.502652	0.297724	0.307406	0.364542	0.966748	0.558717	0.631497	0.6903	0.784787	0.75727	0.842956	0.169263	0.114629	0.27894	0.817243	0.047643	0.0443814	0.0806775	0.523363	0.82039	0.458132	0.281867	0.52373	0.874933	0.79408	0.409721	0.993942	0.439029	0.891209	0.511281	0.0668806	0.0377637
P12977_729_32081	2.52339e-12	0.876565	0.610435	0.132034	0.992031	0.0336895	0.904319	0.0274696	0.441611	0.850724	0.537955	0.0982259	0.468422	0.059406	0.0906074	0.886329	0.44333	0.942454	0.733644	0.548419	0.611483	0.213552	0.331097	0.624504	0.49333	0.681257	0.333915	0.148916	0.690918	0.823577	0.805932	0.190504	0.0934248	0.247188	0.35152	0.110622	0.943575	0.713606	0.355676	0.190711	0.555057	0.851179	0.975183	0.681069	0.983366	0.719838	0.13556	0.356937	0.603474	0.29	0.0582107	0.852006	0.24867	0.00244591	0.339421	0.148422	0.692065	0.577465	0.713838	0.183643	0.77928	0.00177527	0.67649	0.595325	0.520378	0.658904	0.564905	0.978633	0.735446	0.418307	0.00904699	0.00226303	0.605081	0.147449	0.27645	0.446823	0.312288	0.883688	0.681147	0.0969299	0.82538	0.310702	0.417591	0.122374	0.509241	0.494205	0.301838	0.691745	0.736007	0.679907	0.0608515	0.0153275	0.432021	0.369342	0.129909	0.233736	0.175874	0.919931	0.927559	0.861246	0.953276	0.936911	0.661755	0.660948	0.186562	0.206108	0.968701	0.166591	0.310072	0.214728
P12977_757_32082	3.40593e-12	0.685477	0.311454	0.673873	0.899893	0.0547424	0.212822	0.0452337	0.282083	0.404294	0.952612	0.0223419	0.300868	0.340926	0.249928	0.836779	0.408922	0.790918	0.839712	0.744084	0.603565	0.172496	0.587903	0.489151	0.817545	0.291702	0.467275	0.0887071	0.465757	0.280835	0.862965	0.83571	0.0420037	0.655227	0.0528412	0.4632	0.349474	0.166983	0.473685	0.885733	0.474865	0.621791	0.864792	0.7466	0.265189	0.249934	0.179824	0.621459	0.218809	0.281124	0.196382	0.273557	0.126568	0.240328	0.0312574	0.283061	0.53817	0.0258986	0.926581	0.568675	0.517195	0.195019	0.40985	0.428489	0.607894	0.750878	0.648371	0.972803	0.602345	0.980148	0.293337	0.149025	0.659783	0.0677459	0.800986	0.592644	0.673826	0.773535	0.598881	0.700237	0.86013	0.234903	0.536934	0.918454	0.897616	0.694086	0.275078	0.166441	0.981582	0.521707	0.198363	0.979359	0.608174	0.0557531	0.481069	0.141221	0.146766	0.852493	0.253825	0.276635	0.712863	0.875763	0.443015	0.69377	0.363331	0.306847	0.867028	0.850382	0.369475	0.152807
P12977_813_32084	1.47516e-05	0.16843	0.114203	0.210294	0.88576	0.473887	0.550659	0.00450069	0.257608	0.398396	0.551341	0.0272954	0.487483	0.30084	0.643403	0.656601	0.603585	0.666449	0.955869	0.408062	0.870856	0.551456	0.992643	0.66092	0.583924	0.736948	0.696553	0.0366911	0.329501	0.409156	0.458716	0.488046	0.0518278	0.928107	0.856391	0.548598	0.557608	0.723748	0.108704	0.352049	0.298073	0.798356	0.809552	0.757406	0.2562	0.365043	0.362354	0.272447	0.101491	0.784237	0.0371715	0.516352	0.883425	0.319747	0.733787	0.26597	0.698987	0.522118	0.749838	0.0757385	0.288599	0.193543	0.315289	0.36834	0.787065	0.731741	0.355322	0.0524111	0.684066	0.789601	0.121518	0.0469454	0.318407	0.0844431	0.622994	0.7545	0.452082	0.452937	0.69787	0.915762	0.443823	0.19068	0.543676	0.800887	0.610271	0.418355	0.67619	0.54976	0.948783	0.542948	0.0390932	0.0888129	0.627644	0.0151237	0.109265	0.6466	0.100942	0.402716	0.24198	0.499637	0.69805	0.598062	0.822011	0.967908	0.887375	0.235767	0.917116	0.532635	0.0458835	0.111961
P12977_841_32085	8.80471e-14	5.51187e-05	0.25624	0.426243	0.998427	0.255557	0.875872	0.00371563	0.598491	0.975511	0.598387	0.142307	0.635252	0.637936	0.969908	0.192002	0.600338	0.752609	0.879081	0.701109	0.515984	0.188019	0.605113	0.578667	0.458842	0.85078	0.640609	0.563537	0.300924	0.998785	0.860033	0.0750445	0.0305081	0.828526	0.985853	0.334998	0.99511	0.327163	0.630426	0.299753	0.337843	0.782498	0.9782	0.562388	0.829425	0.68584	0.497734	0.490592	0.465508	0.946696	0.123712	0.718269	0.974219	0.115881	0.791943	0.104116	0.642717	0.770563	0.838497	0.298596	0.261593	0.0946241	0.318694	0.255455	0.917437	0.520738	0.417539	0.250653	0.166519	0.715277	0.12844	0.0157707	0.0775337	0.038073	0.558783	0.947864	0.789326	0.616456	0.817996	0.71543	0.912323	0.220913	0.483259	0.298609	0.474871	0.0418352	0.473323	0.875311	0.583841	0.563033	0.152716	0.475075	0.405397	0.158819	0.230829	0.926519	0.508231	0.574206	0.147823	0.996565	0.436469	0.985101	0.903267	0.613708	0.871513	0.309637	0.71183	0.580345	0.0898172	0.0716169
P12977_869_32086	1.39298e-10	0.000159958	0.194843	0.720649	0.972411	0.47099	0.681019	0.000690614	0.31552	0.675957	0.44112	0.435885	0.350946	0.490464	0.397518	0.203056	0.114127	0.946366	0.675528	0.686953	0.544789	0.209008	0.706907	0.67308	0.700712	0.505904	0.346171	0.938415	0.351577	0.858285	0.927093	0.313118	0.0484892	0.987895	0.880844	0.543854	0.674098	0.467581	0.294071	0.419371	0.0607041	0.730434	0.924399	0.468259	0.827045	0.559017	0.503565	0.43802	0.434981	0.894453	0.432114	0.964266	0.505729	0.189648	0.763369	0.251183	0.665732	0.331954	0.576451	0.340916	0.948724	0.13804	0.361202	0.0996466	0.933412	0.261472	0.918214	0.072143	0.226457	0.567853	0.364086	0.170636	0.160493	0.143864	0.527699	0.964914	0.680499	0.524004	0.882558	0.968207	0.792196	0.0552765	0.388414	0.494242	0.145405	0.535376	0.0670842	0.995344	0.970225	0.864089	0.0521981	0.211343	0.536638	0.0634881	0.296769	0.808579	0.507775	0.439744	0.0682656	0.967493	0.547966	0.696876	0.914059	0.94022	0.712253	0.396651	0.432637	0.265089	0.0704541	0.0606413
P12977_897_32087	1.16643e-13	0.00784743	0.199932	0.363468	0.334617	0.106295	0.534106	0.0309114	0.495502	0.724549	0.47653	0.523876	0.0395479	0.163379	0.155323	0.055607	0.714082	0.0857232	0.163383	0.82365	0.56365	0.514732	0.548969	0.279431	0.337346	0.972262	0.873732	0.989079	0.156658	0.74095	0.805857	0.62029	0.0181443	0.614915	0.991101	0.0926978	0.681878	0.514823	0.302778	0.626581	0.0123514	0.924769	0.696078	0.765552	0.169315	0.892221	0.520256	0.684416	0.638693	0.63774	0.00845643	0.682983	0.777005	0.0345585	0.998749	0.801487	0.861383	0.496435	0.89924	0.95182	0.532215	0.0375957	0.623182	0.234146	0.532146	0.762423	0.681993	0.304423	0.28557	0.680254	0.286694	0.475625	0.409249	0.324926	0.566345	0.828265	0.558701	0.131807	0.524415	0.592658	0.302136	0.174007	0.605081	0.610997	0.218829	0.208021	0.380519	0.827068	0.447566	0.97317	0.0228722	0.286524	0.272265	0.288134	0.498177	0.977048	0.592094	0.829929	0.0934082	0.741584	0.609774	0.595143	0.624162	0.66224	0.11016	0.838228	0.147169	0.957213	0.343455	0.273155
P12978_141_32093	0.798653	0.0147817	0.889497	0.240598	0.766695	0.423173	0.214057	0.0384826	0.424168	0.322933	0.244358	0.44341	0.62094	0.696242	0.187836	0.805976	0.438921	0.507332	0.0849932	0.133781	0.106791	0.521963	0.118941	0.435298	0.590945	0.625649	0.938476	0.333958	0.323396	0.358559	0.208797	0.680612	0.833467	0.542358	0.522511	0.948945	0.399113	0.22746	0.573222	0.49206	0.477242	0.724966	0.908052	0.354151	0.657819	0.510016	0.675675	0.890827	0.925461	0.564927	0.0925009	0.594807	0.731766	0.726372	0.845283	0.718569	0.145744	0.334655	0.406665	0.38085	0.928198	0.853583	0.872245	0.392713	0.404278	0.724832	0.420685	0.288772	0.838504	0.14197	0.118687	0.125866	0.413025	0.0706235	0.390804	0.173044	0.0855448	0.253405	0.509621	0.810003	0.367119	0.888426	0.329394	0.531778	0.284523	0.988699	0.106685	0.614417	0.603916	0.397583	0.104212	0.821871	0.298875	0.248468	0.23671	0.51864	0.916806	0.455688	0.154049	0.95229	0.042169	0.354982	0.116842	0.211504	0.920001	0.431338	0.56176	0.995019	0.997231	0.678158
P12978_169_32094	0.209065	0.223936	0.712883	0.498539	0.37295	0.727936	0.172024	0.0609803	0.0667638	0.684734	0.811362	0.549494	0.696319	0.632551	0.16564	0.27838	0.253222	0.892227	0.600218	0.859695	0.251873	0.668604	0.854773	0.486024	0.221951	0.752155	0.776809	0.948327	0.645678	0.278076	0.400393	0.522165	0.804565	0.596378	0.401392	0.971928	0.174964	0.396815	0.839784	0.498318	0.462072	0.568196	0.914669	0.0986763	0.454159	0.66862	0.360561	0.482363	0.755489	0.126066	0.64082	0.744951	0.956303	0.814616	0.644902	0.374496	0.748038	0.449385	0.818836	0.129561	0.471598	0.717165	0.434559	0.100728	0.0676438	0.95211	0.768772	0.174706	0.822763	0.343443	0.86349	0.651594	0.751577	0.26323	0.546969	0.451471	0.272657	0.281747	0.170708	0.543593	0.14778	0.571181	0.906921	0.913108	0.749051	0.5507	0.217283	0.137146	0.968203	0.620947	0.196124	0.529605	0.424449	0.644277	0.0284108	0.0220284	0.935359	0.0688924	0.390177	0.22759	0.0555499	0.198382	0.306042	0.245059	0.467076	0.482264	0.121359	0.683112	0.554287	0.753136
P12978_197_32095	4.0448e-19	0.017693	0.200262	0.152854	0.279123	0.576784	0.979806	0.311697	0.0899017	0.673142	0.839267	0.752078	0.207691	0.595034	0.137029	0.485979	0.622052	0.100742	0.94142	0.350591	0.924683	0.146181	0.39772	0.525602	0.879948	0.506478	0.68605	0.467514	0.691035	0.416154	0.314484	0.627671	0.165086	0.311086	0.28497	0.575665	0.669598	0.429225	0.739552	0.280621	0.588827	0.840408	0.735312	0.418071	0.808014	0.322857	0.624763	0.715031	0.604427	0.700648	0.208389	0.587039	0.1946	0.194275	0.40141	0.864441	0.437936	0.502726	0.451375	0.945054	0.836946	0.22347	0.998478	0.492433	0.673291	0.921124	0.528485	0.284774	0.203689	0.161247	0.433511	0.547881	0.300736	0.167926	0.941672	0.721455	0.485735	0.0942256	0.729038	0.261644	0.155177	0.37048	0.519867	0.567588	0.62514	0.940418	0.592174	0.161945	0.742156	0.908778	0.0453175	0.430168	0.680163	0.397181	0.245459	0.078437	0.925482	0.0563273	0.412519	0.724978	0.204196	0.653437	0.760687	0.144515	0.0888865	0.785508	0.258873	0.373354	0.11912	0.411823
P12978_225_32096	6.12509e-11	0.186646	0.405179	0.319144	0.367828	0.401057	0.71746	0.629019	0.285396	0.950068	0.329641	0.277421	0.725262	0.323971	0.109564	0.485427	0.869243	0.896795	0.451292	0.97541	0.56238	0.329805	0.928932	0.23846	0.869941	0.83394	0.878758	0.888262	0.0285504	0.800496	0.909401	0.0348536	0.035705	0.664409	0.963336	0.867917	0.782287	0.0801129	0.779648	0.54981	0.894508	0.761534	0.664775	0.658218	0.393852	0.100864	0.495139	0.869372	0.202315	0.673587	0.1907	0.441671	0.0803995	0.0842968	0.85813	0.56222	0.36645	0.369815	0.184543	0.587292	0.379816	0.0915031	0.0740203	0.239116	0.624962	0.308953	0.992992	0.367568	0.528808	0.0173618	0.904119	0.430316	0.198692	0.343577	0.613095	0.990983	0.0863088	0.145	0.412383	0.911543	0.0999705	0.798542	0.767127	0.793575	0.653442	0.626639	0.528102	0.0188816	0.415003	0.311838	0.0434953	0.568224	0.648937	0.945779	0.286413	0.330123	0.858292	0.224448	0.77936	0.698969	0.146527	0.910188	0.493697	0.364526	0.463406	0.517735	0.820349	0.875152	0.33924	0.908705
P12978_253_32097	1.41265e-09	0.0298368	0.196536	0.9754	0.733624	0.873974	0.812335	0.585159	0.0680168	0.815074	0.292336	0.625885	0.71916	0.369324	0.515893	0.757613	0.479196	0.887974	0.794531	0.985617	0.483532	0.121674	0.471857	0.505478	0.948202	0.943667	0.867477	0.990599	0.695594	0.620157	0.576246	0.299997	0.240716	0.814418	0.751356	0.40689	0.530419	0.219817	0.805336	0.679993	0.185635	0.358878	0.546065	0.75014	0.390358	0.978499	0.57149	0.137889	0.88872	0.959038	0.471616	0.206018	0.850664	0.870795	0.817187	0.406813	0.334071	0.633481	0.859711	0.477538	0.825293	0.726039	0.658299	0.846418	0.448631	0.712272	0.878475	0.469589	0.189891	0.0651179	0.446562	0.230759	0.436841	0.408646	0.581726	0.977494	0.363059	0.786845	0.447185	0.956721	0.196344	0.290108	0.910175	0.875675	0.489451	0.491498	0.394754	0.0542587	0.31742	0.895343	0.416434	0.284613	0.968224	0.700918	0.0428418	0.1673	0.902082	0.144889	0.181136	0.455581	0.0413507	0.770248	0.306643	0.101574	0.662738	0.332282	0.810249	0.723026	0.130157	0.203836
P12978_281_32098	0.00287814	1.33246e-05	0.00257701	0.492869	0.104653	0.767229	0.857564	0.593116	0.330874	0.821681	0.980908	0.234641	0.494374	0.0842679	0.284199	0.701759	0.792016	0.83451	0.661854	0.779253	0.415353	0.180481	0.16579	0.35053	0.823917	0.952723	0.844569	0.578931	0.918653	0.26537	0.47538	0.211888	0.00307045	0.667922	0.709174	0.0156097	0.938497	0.763665	0.0522245	0.742132	0.89128	0.612671	0.982146	0.806789	0.945696	0.124467	0.934157	0.750504	0.983488	0.556508	0.137973	0.838988	0.0334276	0.130337	0.799656	0.667675	0.80596	0.793285	0.737081	0.284536	0.946531	0.213836	0.323201	0.732643	0.499842	0.38605	0.729399	0.0434685	0.788857	0.260838	0.592926	0.854341	0.294191	0.344403	0.56612	0.686545	0.541488	0.521393	0.433047	0.643727	0.366999	0.24251	0.261408	0.0944538	0.120365	0.699752	0.281604	0.396075	0.359894	0.444636	0.256096	0.867814	0.805928	0.875322	0.760612	0.0444406	0.363748	0.00898745	0.592122	0.492949	0.838835	0.600725	0.543441	0.90814	0.596266	0.728496	0.620178	0.285024	0.00338426	0.039695
P12978_365_32101	1.95174e-05	0.556204	0.141108	0.548119	0.505632	0.246715	0.698059	0.375663	0.0854285	0.681348	0.916939	0.662251	0.517866	0.208012	0.0643465	0.773717	0.419048	0.911808	0.754308	0.871676	0.522142	0.0435464	0.994694	0.812939	0.906508	0.730112	0.64788	0.893021	0.661438	0.0764661	0.929422	0.249245	0.149514	0.484876	0.587166	0.33817	0.762878	0.658699	0.916042	0.394958	0.750167	0.600572	0.87417	0.713042	0.10505	0.978466	0.788805	0.859883	0.0154687	0.88619	0.00742637	0.844579	0.744788	0.0212346	0.57058	0.351799	0.785495	0.43688	0.755381	0.471067	0.334895	0.0126958	0.295323	0.978767	0.356943	0.841201	0.68426	0.406344	0.0537172	0.93081	0.0285268	0.265072	0.712338	0.00506266	0.685021	0.889533	0.633565	0.35135	0.648674	0.36738	0.551733	0.514213	0.729678	0.864079	0.929024	0.184455	0.702239	0.203774	0.176883	0.676587	0.653532	0.738762	0.866762	0.505235	0.0698635	0.122582	0.558977	0.0429787	0.202194	0.308205	0.0676031	0.647776	0.0662348	0.259085	0.863639	0.488725	0.655306	0.86235	0.0880874	0.196047
P12978_393_32102	7.43227e-10	0.678525	0.212171	0.197506	0.0385339	0.760488	0.86498	0.498685	0.605185	0.116796	0.835196	0.536876	0.406848	0.358049	0.155795	0.955858	0.621485	0.73023	0.70469	0.830458	0.527032	0.157273	0.605291	0.194699	0.74258	0.519368	0.953281	0.0984426	0.960319	0.75275	0.750106	0.444496	0.0699872	0.503095	0.161095	0.662516	0.417013	0.880396	0.216495	0.406858	0.894101	0.122955	0.604218	0.812363	0.0855127	0.450639	0.598515	0.654472	0.760671	0.843561	0.0877913	0.957652	0.762341	0.361857	0.13027	0.48897	0.380445	0.0676666	0.85958	0.413035	0.544436	0.23587	0.533127	0.962395	0.251656	0.42776	0.584771	0.499245	0.232612	0.477275	0.142962	0.995981	0.284136	0.342006	0.25789	0.653341	0.463117	0.50875	0.882314	0.931795	0.189476	0.373815	0.886578	0.876363	0.616895	0.378002	0.314388	0.40962	0.536797	0.964573	0.472535	0.440378	0.037584	0.335354	0.107236	0.399238	0.799113	0.0697289	0.0516819	0.374982	0.479939	0.204124	0.05149	0.30531	0.292945	0.706263	0.161207	0.725424	0.591897	0.997506
P12978_421_32103	5.87048e-10	0.492226	0.129249	0.30887	0.0173786	0.955167	0.665974	0.194647	0.261615	0.670193	0.221899	0.636504	0.310607	0.29865	0.0758143	0.850587	0.859318	0.321903	0.232258	0.549875	0.452669	0.0638771	0.319227	0.144582	0.830521	0.543059	0.562845	0.34119	0.984612	0.866059	0.889544	0.220966	0.069419	0.570765	0.915496	0.543878	0.98246	0.280275	0.281117	0.838269	0.680147	0.372745	0.533008	0.919534	0.0379598	0.412115	0.750752	0.567229	0.234221	0.614232	0.041187	0.619223	0.43658	0.388269	0.97526	0.562339	0.921514	0.0653526	0.899409	0.254683	0.354192	0.207485	0.822079	0.289716	0.989972	0.880982	0.802304	0.941148	0.544399	0.942047	0.0418167	0.677523	0.252537	0.0562928	0.529471	0.970369	0.527601	0.571996	0.717825	0.687461	0.218317	0.660418	0.986728	0.917577	0.586866	0.951916	0.730264	0.517548	0.582929	0.754907	0.127548	0.513723	0.128612	0.169364	0.211022	0.297764	0.623346	0.0134289	0.411351	0.0522768	0.0990846	0.558601	0.24073	0.138442	0.519909	0.929096	0.619658	0.734174	0.199921	0.753489
P12978_449_32104	5.2675e-08	0.519593	0.332132	0.206906	0.0609469	0.56658	0.627246	0.374975	0.0302225	0.587131	0.292082	0.457006	0.243597	0.273623	0.00590761	0.893144	0.717645	0.94232	0.200136	0.443446	0.76325	0.0210803	0.606746	0.671213	0.913891	0.529089	0.717285	0.52442	0.856395	0.410809	0.524392	0.39118	0.245736	0.980254	0.962853	0.287406	0.671129	0.176483	0.46379	0.68418	0.967366	0.078268	0.507319	0.741964	0.237336	0.330954	0.368141	0.70509	0.125262	0.944144	0.0827593	0.491755	0.886739	0.613673	0.898876	0.407875	0.684004	0.022194	0.366719	0.706757	0.186972	0.628643	0.65513	0.649163	0.504035	0.999385	0.300279	0.995643	0.677824	0.948497	0.113237	0.827439	0.426486	0.353521	0.755535	0.982539	0.413302	0.60092	0.955916	0.402678	0.535283	0.846565	0.588901	0.75832	0.275878	0.441065	0.452058	0.392201	0.744838	0.526056	0.453165	0.236067	0.110866	0.187306	0.329282	0.729298	0.487858	0.0578199	0.575612	0.373144	0.257189	0.388512	0.274315	0.240132	0.456469	0.607263	0.930245	0.107353	0.676309	0.722456
P13200_113_32211	0.761418	1.27427e-16	0.0472253	0.710645	0.806143	0.0731731	0.575747	0.237543	0.091357	0.389128	0.761201	0.767069	0.906613	0.243318	0.724368	0.237144	0.808736	0.95636	0.665966	0.350453	0.718713	0.19599	0.972014	0.0457773	0.329673	0.120868	0.941444	0.872398	0.160721	0.631021	0.123338	0.722265	0.348609	0.151729	0.546481	0.897626	0.0577661	0.619771	0.400296	0.61367	0.73976	0.00125513	0.0196853	0.959966	0.0128907	0.259903	0.503554	0.483815	0.531889	0.234039	0.150627	0.177447	0.850218	0.827261	0.57294	0.90079	0.72533	0.583237	0.418405	0.469489	0.56307	0.719176	0.371116	0.0654517	0.508625	0.940071	0.214809	0.501671	0.957531	0.86247	0.406225	0.384491	0.297909	0.536093	0.356998	0.511966	0.81617	0.689478	0.511276	0.311341	0.978813	0.276945	0.573269	0.911478	0.446165	0.490679	0.00232587	0.581499	0.201005	0.00702986	0.0466483	0.212649	0.199973	0.753316	0.17741	0.708424	0.429935	0.836009	0.301648	0.452669	0.931111	0.231938	0.632511	0.344721	0.766464	0.313824	0.286436	0.325585	0.013481	0.0828616
P13200_141_32212	0.863592	1.02775e-10	0.0248411	0.756776	0.784894	0.0736332	0.514565	0.165617	0.232091	0.575821	0.939228	0.848425	0.734408	0.294398	0.82189	0.358816	0.890732	0.945906	0.979539	0.148111	0.576828	0.373669	0.575542	0.0668559	0.631968	0.310455	0.511117	0.830904	0.055406	0.565175	0.124668	0.429977	0.37469	0.249585	0.317147	0.358096	0.13194	0.468731	0.93157	0.387121	0.298381	0.00073911	0.00332458	0.251819	0.000939376	0.279058	0.863173	0.399197	0.370266	0.590875	0.200504	0.124704	0.775701	0.789464	0.344682	0.977993	0.833908	0.785682	0.757363	0.704425	0.523763	0.689165	0.906664	0.109629	0.680232	0.460012	0.838715	0.841222	0.936516	0.523809	0.925513	0.407452	0.820894	0.443462	0.0760092	0.789713	0.787552	0.615437	0.414453	0.154907	0.722947	0.473959	0.267315	0.896878	0.562993	0.319766	0.00627289	0.746989	0.313289	0.00957064	0.0335956	0.263459	0.13176	0.775359	0.177777	0.741702	0.584798	0.909783	0.162707	0.515767	0.660898	0.923615	0.964894	0.498979	0.481003	0.303221	0.702926	0.204229	0.0462994	0.176906
P13200_29_32208	2.26806e-07	0.00926811	0.0660848	0.0797862	0.887908	0.370735	0.982318	0.142918	0.180233	0.64055	0.650331	0.89767	0.113021	0.261163	0.987362	0.521922	0.0835423	0.640112	0.932054	0.906314	0.727752	0.833225	0.95415	0.169797	0.73754	0.169215	0.0384223	0.115436	0.0259408	0.740574	0.218715	0.131814	0.195561	0.286139	0.788409	0.29871	0.875474	0.882396	0.651479	0.113037	0.544853	0.0333795	0.0690835	0.320332	0.0875501	0.915929	0.58152	0.463727	0.550915	0.533124	0.258765	0.307616	0.70996	0.372794	0.685848	0.726699	0.951992	0.798324	0.853079	0.305494	0.885691	0.177027	0.467818	0.069443	0.953996	0.405259	0.553238	0.785404	0.615394	0.831986	0.668836	0.853396	0.229259	0.266569	0.490928	0.57393	0.447719	0.261007	0.595301	0.598754	0.107849	0.61831	0.428243	0.519076	0.452397	0.421247	0.155599	0.184737	0.0961201	0.000734356	0.00477715	0.0476622	0.767548	0.671983	0.279788	0.788934	0.446826	0.784076	0.157715	0.137965	0.544592	0.200714	0.30707	0.893685	0.0234898	0.180142	0.244844	0.0791637	0.0237003	0.0460585
P13200_85_32210	0.00233948	3.85826e-14	0.0408194	0.37266	0.908112	0.146299	0.922206	0.0748505	0.161053	0.581595	0.30956	0.344257	0.433291	0.403426	0.687354	0.510739	0.820794	0.31345	0.726155	0.0432441	0.839096	0.234544	0.306152	0.398171	0.825315	0.0744854	0.772834	0.433021	0.564611	0.95901	0.305726	0.216475	0.176265	0.290286	0.742852	0.676594	0.489008	0.588419	0.861497	0.891695	0.667444	0.00848523	0.0556027	0.658697	0.236447	0.227431	0.598291	0.586628	0.827843	0.597626	0.0327833	0.170709	0.294391	0.906147	0.689996	0.940736	0.54174	0.562346	0.737726	0.555542	0.321719	0.923196	0.167423	0.0404704	0.344354	0.635028	0.574958	0.880956	0.510686	0.547196	0.999862	0.809006	0.0473101	0.132131	0.470137	0.528751	0.800817	0.522612	0.617733	0.673135	0.94919	0.46845	0.239328	0.680141	0.730604	0.58183	0.129588	0.805589	0.205778	0.000218403	0.00569907	0.0769604	0.455392	0.26839	0.252711	0.829278	0.602634	0.578363	0.207324	0.611642	0.388044	0.317168	0.939347	0.52909	0.445821	0.819332	0.689202	0.0844049	0.0141894	0.122001
P13201_29_32214	0.00015298	0.000244713	0.068018	0.565361	0.378753	0.0397635	0.563962	0.961152	0.288099	0.526657	0.72576	0.673337	0.607257	0.51945	0.671975	0.790962	0.453486	0.678677	0.484704	0.811739	0.985685	0.959239	0.881877	0.505047	0.819431	0.275991	0.793999	0.409989	0.428798	0.360238	0.277208	0.550423	0.488863	0.217323	0.953356	0.190251	0.132222	0.903635	0.319403	0.299375	0.265461	0.0140627	0.298566	0.973151	0.472257	0.68502	0.656855	0.18878	0.449687	0.0725269	0.0350709	0.548257	0.846357	0.912234	0.880995	0.873259	0.870089	0.346904	0.266074	0.132698	0.448505	0.740197	0.668211	0.437097	0.831851	0.940024	0.227228	0.88195	0.70275	0.969459	0.554252	0.429521	0.935892	0.339788	0.642595	0.386471	0.493824	0.304532	0.615251	0.79735	0.649333	0.431085	0.353157	0.35731	0.221433	0.35918	0.353635	0.898921	0.885371	0.0187511	0.230498	0.0224084	0.430775	0.468768	0.156335	0.146188	0.964191	0.958632	0.474697	0.434353	0.438192	0.168839	0.29611	0.0669056	0.324892	0.184773	0.235243	0.426836	0.0205408	0.0889431
P13201_57_32215	0.207185	0.0120175	0.00999647	0.717605	0.325256	0.0350122	0.380115	0.797845	0.561578	0.818892	0.329063	0.819642	0.574845	0.569067	0.571045	0.632605	0.990417	0.918911	0.328058	0.626924	0.796138	0.810506	0.639353	0.833587	0.892775	0.441372	0.817184	0.869651	0.251171	0.949441	0.484005	0.919577	0.691849	0.24399	0.986636	0.183059	0.261588	0.38641	0.450795	0.837735	0.119744	0.0153159	0.74461	0.804016	0.4937	0.467202	0.559075	0.0744704	0.428547	0.0106344	0.0861693	0.285439	0.228151	0.40448	0.895215	0.904709	0.390418	0.663545	0.207196	0.0669881	0.432131	0.680284	0.846231	0.286606	0.745752	0.480551	0.351931	0.203698	0.659668	0.654937	0.708279	0.610232	0.845941	0.220071	0.611902	0.785679	0.897071	0.528672	0.0621005	0.739489	0.285455	0.169673	0.519009	0.79208	0.530726	0.451663	0.343378	0.10459	0.649064	0.0633449	0.252539	0.000356411	0.151957	0.927656	0.628587	0.104414	0.717244	0.271107	0.475954	0.440063	0.799944	0.179141	0.125968	0.680171	0.712732	0.0487243	0.371417	0.524484	0.00215117	0.00468461
P13201_813_32242	0.453317	9.91463e-05	0.212189	0.812364	0.472532	0.112196	0.590231	0.202765	0.215954	0.407833	0.220866	0.283622	0.706219	0.941773	0.884343	0.68005	0.510107	0.837456	0.890182	0.731565	0.881342	0.487163	0.758104	0.177407	0.340375	0.349804	0.640453	0.26352	0.0258898	0.627676	0.151079	0.781236	0.751125	0.222653	0.757053	0.845102	0.230229	0.1418	0.995155	0.760264	0.212737	0.0113706	0.00855219	0.506279	0.0191885	0.293453	0.380272	0.331697	0.412649	0.356794	0.131945	0.212043	0.557688	0.984709	0.855573	0.506424	0.739549	0.614659	0.927824	0.583284	0.63842	0.917647	0.356485	0.0309262	0.318762	0.799674	0.620711	0.675258	0.801796	0.316443	0.640266	0.95115	0.924477	0.376511	0.849864	0.180165	0.286898	0.886488	0.465786	0.406263	0.88419	0.355516	0.299611	0.801838	0.452954	0.592144	0.0566701	0.791622	0.0107955	0.00108527	0.00166856	0.274223	0.74155	0.439672	0.198701	0.988061	0.163674	0.845652	0.20749	0.268247	0.924789	0.471336	0.908575	0.324606	0.64995	0.291719	0.151956	0.306407	0.0574716	0.105569
P13201_841_32243	0.00202463	2.21206e-12	0.132778	0.955078	0.199306	0.265212	0.924102	0.0752428	0.752555	0.65152	0.826683	0.237961	0.979615	0.564981	0.639885	0.910658	0.953342	0.561025	0.636889	0.630557	0.613228	0.106166	0.574608	0.19975	0.55384	0.21126	0.38911	0.281378	0.290294	0.725055	0.124574	0.992643	0.308407	0.229863	0.7492	0.623117	0.22504	0.122397	0.940465	0.879796	0.951334	0.0218871	0.00206846	0.428529	0.000791486	0.410663	0.246357	0.101917	0.592452	0.173804	0.483741	0.119115	0.670239	0.376825	0.720985	0.729735	0.619431	0.99505	0.198968	0.7348	0.300577	0.61061	0.740707	0.0483542	0.865229	0.326786	0.382604	0.672445	0.636322	0.701702	0.152946	0.667459	0.284726	0.527624	0.649234	0.331954	0.0706918	0.128166	0.477893	0.170297	0.986906	0.950084	0.50248	0.946681	0.533569	0.333325	0.00763621	0.215057	0.0284058	0.00433727	0.00671815	0.176713	0.400899	0.249257	0.28321	0.690833	0.166259	0.762109	0.101344	0.244659	0.583438	0.718933	0.999957	0.925894	0.959119	0.806614	0.784522	0.24209	0.206526	0.288165
P13201_869_32244	0.322205	3.80666e-08	0.0525975	0.847141	0.645334	0.0810988	0.575005	0.290102	0.510607	0.752489	0.731227	0.996083	0.872763	0.276332	0.52022	0.790404	0.75909	0.923579	0.445924	0.590628	0.769361	0.298809	0.974732	0.23611	0.506274	0.3485	0.77744	0.430518	0.193506	0.843917	0.141246	0.448083	0.598346	0.0283594	0.54394	0.315767	0.379108	0.328253	0.496683	0.632656	0.600022	0.00235212	0.0148424	0.997387	0.0200979	0.0917024	0.0577968	0.443824	0.349246	0.218541	0.325817	0.0918419	0.635903	0.856825	0.536131	0.774957	0.977903	0.750334	0.277581	0.63001	0.751547	0.800289	0.96385	0.0564286	0.699546	0.615939	0.346161	0.269251	0.735355	0.916023	0.877302	0.511125	0.115948	0.0712281	0.739324	0.393642	0.492843	0.510259	0.261822	0.293238	0.672826	0.23956	0.535632	0.981091	0.342984	0.156162	0.00952311	0.273019	0.27694	0.00363966	0.0195975	0.187056	0.157176	0.850082	0.742071	0.655384	0.755344	0.621506	0.161954	0.469929	0.787617	0.54244	0.873567	0.458781	0.864847	0.775556	0.199721	0.156701	0.0633798	0.184899
P13202_1_32245	1.79561e-09	0.00843128	0.0569405	0.824081	0.771171	0.0329571	0.356622	0.0149553	0.103203	0.594066	0.211706	0.321084	0.673301	0.813606	0.887609	0.351161	0.89369	0.00238946	0.65616	0.862468	0.209081	0.662624	0.182336	0.0294646	0.139469	0.0682285	0.150166	0.269341	0.0603495	0.507369	0.0535617	0.998645	0.284783	0.108074	0.93204	0.559763	0.597554	0.854043	0.955063	0.401298	0.769682	0.0213296	0.0853596	0.878084	0.00253603	0.537312	0.404691	0.742204	0.777081	0.218325	0.637201	0.697151	0.977142	0.0649057	0.889551	0.38594	0.241371	0.374781	0.762727	0.040572	0.846421	0.163949	0.786332	0.0875932	0.113074	0.275461	0.67921	0.806532	0.571336	0.397918	0.666185	0.880458	0.597975	0.22938	0.831347	0.661665	0.563273	0.276809	0.987579	0.748861	0.993214	0.478705	0.277866	0.429621	0.373913	0.58047	0.0282657	0.404009	0.0313583	0.000581292	0.00275809	0.0563669	0.360973	0.0583105	0.0148164	0.494894	0.0175522	0.63045	0.35482	0.225388	0.720277	0.865831	0.677448	0.943914	0.994212	0.111769	0.75026	0.978083	0.0105239	0.00287735
P13202_29_32246	0.000727401	0.00101109	0.0211344	0.574363	0.771907	0.115944	0.328044	0.0591034	0.163021	0.397708	0.154591	0.253516	0.981198	0.939931	0.765001	0.372364	0.744768	0.268754	0.710175	0.637391	0.336143	0.970811	0.473802	0.0234475	0.610442	0.169805	0.811615	0.367576	0.366859	0.418875	0.200854	0.595493	0.727573	0.595856	0.846377	0.191683	0.975208	0.41327	0.459599	0.118104	0.632665	0.0107884	0.27241	0.633978	0.0744673	0.64234	0.347636	0.965504	0.936608	0.541554	0.819014	0.518519	0.354673	0.409743	0.86596	0.663037	0.91643	0.828761	0.341287	0.115051	0.597131	0.561629	0.931105	0.122191	0.37807	0.742193	0.466553	0.257479	0.50723	0.935708	0.776262	0.81338	0.898884	0.288299	0.725891	0.692111	0.251147	0.252509	0.847936	0.868613	0.990279	0.747174	0.363204	0.383421	0.821278	0.864466	0.249483	0.568618	0.140074	0.00627652	0.00269151	0.0947182	0.193168	0.558556	0.135042	0.673577	0.265804	0.901194	0.31403	0.223468	0.287577	0.925957	0.846045	0.8908	0.499094	0.180962	0.137189	0.249174	0.0194791	0.0136467
P13202_365_32258	0.0016529	7.03435e-06	0.975728	0.442354	0.823776	0.510862	0.158703	0.326575	0.434586	0.208977	0.862959	0.999592	0.209968	0.228038	0.062585	0.886772	0.547354	0.187281	0.146442	0.699225	0.0173799	0.821632	0.539311	0.466058	0.124801	0.0600585	0.682373	0.791948	0.213814	0.400765	0.94181	0.981895	0.727944	0.392073	0.0540617	0.462681	0.435499	0.492976	0.0978214	0.269847	0.0480664	0.519891	0.133034	0.573267	0.27755	0.0698933	0.504441	0.0708712	0.651769	0.926222	0.309534	0.360059	0.289478	0.199947	0.0442969	0.536178	0.821802	0.755022	0.559254	0.127762	0.479658	0.143105	0.303126	0.236233	0.279717	0.228619	0.265483	0.46369	0.921595	0.25825	0.136075	0.0325984	0.386297	0.93003	0.232531	0.598152	0.259899	0.995084	0.237758	0.707644	0.281222	0.935574	0.460234	0.619005	0.344158	0.785754	0.457912	0.774612	0.367172	0.14209	0.097641	0.708289	0.336	0.454014	0.210084	0.640387	0.747631	0.0324644	0.259158	0.121723	0.286105	0.8053	0.329135	0.575901	0.58192	0.943587	0.48814	0.391258	0.932577	0.638876
P13202_449_32261	0.129961	1.27782e-06	0.54726	0.471668	0.541002	0.127916	0.380748	0.00954992	0.286826	0.362747	0.546943	0.261136	0.171583	0.100343	0.960498	0.391126	0.144185	0.272645	0.406901	0.779021	0.398584	0.70792	0.911863	0.0948395	0.786053	0.67625	0.814785	0.902066	0.350554	0.836632	0.818771	0.294541	0.541754	0.148958	0.606946	0.52181	0.560841	0.0850917	0.869086	0.64693	0.966329	0.443346	0.209944	0.283423	0.00857805	0.529371	0.700845	0.706349	0.112151	0.32084	0.786426	0.435969	0.897243	0.542872	0.640646	0.215862	0.54031	0.788737	0.738371	0.413546	0.251432	0.397094	0.508992	0.318073	0.722957	0.536722	0.902992	0.414026	0.180717	0.863314	0.696604	0.146046	0.334422	0.0668372	0.499568	0.999334	0.794634	0.0708002	0.318542	0.70317	0.947008	0.990116	0.16768	0.911832	0.486555	0.91854	0.30444	0.839402	0.195955	0.173347	0.551028	0.430829	0.10372	0.230578	0.233379	0.267571	0.842777	0.829606	0.932006	0.209492	0.851793	0.826267	0.900711	0.0568957	0.159941	0.0987163	0.453457	0.645314	0.847503	0.52898
P13290_533_32298	3.60623e-16	0.0157094	0.166104	0.131247	0.77997	0.0347291	0.601934	0.275556	0.203363	0.160624	0.314425	0.169859	0.578744	0.700055	0.877535	0.399572	0.286275	0.441848	0.839056	0.625901	0.326869	0.101742	0.203552	0.221043	0.850856	0.252777	0.498664	0.281373	0.662549	0.889457	0.471169	0.777533	0.296231	0.83658	0.918802	0.713861	0.503806	0.273778	0.727582	0.108436	0.568503	0.551824	0.701529	0.167544	0.142654	0.740814	0.136967	0.283202	0.149173	0.603183	0.318424	0.86777	0.12695	0.063919	0.914069	0.493593	0.0423213	0.719294	0.827187	0.565664	0.895916	0.0113688	0.4185	0.69835	0.483625	0.229255	0.475201	0.649407	0.890813	0.485971	0.689977	0.0131394	0.210551	0.606417	0.492613	0.982815	0.465924	0.012839	0.560692	0.208761	0.672495	0.456158	0.00394238	0.651413	0.0457164	0.150898	0.368001	0.995091	0.0786505	0.416495	0.565003	0.0150795	0.937578	0.348703	0.870803	0.271341	0.641193	0.824197	0.140052	0.40178	0.715471	0.421418	0.368997	0.76933	0.167708	0.363079	0.105897	0.203331	0.0435934	0.310775
P13290_561_32299	0.000355772	0.0512553	0.0492979	0.331059	0.145634	0.0078347	0.966217	0.0313857	0.0319582	0.108774	0.751232	0.0878149	0.428119	0.519877	0.904395	0.872074	0.437267	0.814345	0.799935	0.538347	0.412554	0.203226	0.0421822	0.879648	0.98531	0.313048	0.42058	0.654718	0.260962	0.672152	0.206922	0.608329	0.209702	0.489421	0.797602	0.133786	0.734923	0.313081	0.768973	0.859529	0.877949	0.603681	0.521597	0.386491	0.0785557	0.416803	0.141256	0.670582	0.905186	0.997688	0.149027	0.451087	0.453419	0.00867129	0.817224	0.960201	0.169878	0.426612	0.732651	0.9465	0.866631	0.00162357	0.361249	0.838738	0.5746	0.451381	0.384749	0.886991	0.939353	0.747504	0.939916	0.0870661	0.26843	0.85161	0.35402	0.955749	0.39103	0.055136	0.343178	0.0665634	0.671015	0.417938	0.094647	0.462216	0.0477253	0.065688	0.783566	0.825408	0.222054	0.569607	0.51734	0.0161511	0.552245	0.0152662	0.652217	0.106105	0.772194	0.742045	0.412093	0.761674	0.374021	0.708485	0.900156	0.323916	0.341143	0.775207	0.182482	0.416134	0.0157189	0.225692
P13294_1_32316	1.19736e-15	0.375223	0.561946	0.341345	0.789142	0.445497	0.109279	0.648683	0.285939	0.545066	0.646185	0.404509	0.56535	0.970927	0.50209	0.792725	0.101289	0.033892	0.699203	0.527341	0.866931	0.437384	0.112422	0.862097	0.3016	0.524873	0.996832	0.560565	0.930346	0.795812	0.241554	0.787475	0.458382	0.463445	0.9802	0.526816	0.290013	0.0540486	0.472734	0.860584	0.473456	0.599683	0.0665698	0.241348	0.448186	0.982715	0.763464	0.991271	0.787607	0.700408	0.959395	0.294106	0.342577	0.742065	0.952979	0.877213	0.0295473	0.462915	0.251809	0.0833711	0.20497	0.213826	0.164886	0.999574	0.034088	0.772317	0.888438	0.956728	0.601048	0.536058	0.847516	0.214116	0.772263	0.856381	0.228286	0.407437	0.479051	0.581638	0.946597	0.435167	0.799959	0.1734	0.210032	0.299178	0.735695	0.48012	0.603867	0.223163	0.69043	0.324334	0.272693	0.587009	0.901719	0.315184	0.61469	0.168383	0.233708	0.154076	0.170961	0.379896	0.892355	0.564031	0.281106	0.402535	0.476123	0.853844	0.855283	0.294864	0.154566	0.0633743
P13294_29_32317	0.0142244	0.000105361	0.46106	0.692807	0.672499	0.684988	0.692987	0.752054	0.470504	0.0955463	0.497039	0.555613	0.585323	0.988684	0.266601	0.607563	0.750914	0.017026	0.910709	0.481297	0.0505621	0.585142	0.596157	0.77619	0.0315611	0.947088	0.934627	0.448522	0.93497	0.986919	0.0480243	0.393714	0.427767	0.554182	0.763287	0.743288	0.886032	0.0622825	0.847014	0.435662	0.247101	0.443778	0.448443	0.809934	0.356764	0.810712	0.151615	0.841162	0.552735	0.614977	0.909963	0.953155	0.585425	0.558051	0.841172	0.519465	0.521452	0.378758	0.769348	0.309783	0.908161	0.436265	0.484609	0.476767	0.0935475	0.745209	0.504127	0.775953	0.894062	0.562834	0.295787	0.776362	0.204815	0.374108	0.508053	0.498946	0.926978	0.695676	0.472352	0.107879	0.452045	0.884726	0.143309	0.197404	0.727425	0.754361	0.547306	0.938811	0.966413	0.449268	0.258901	0.73176	0.671974	0.778784	0.432189	0.487185	0.112938	0.0102409	0.47472	0.33332	0.812804	0.537046	0.0278745	0.726834	0.9197	0.523123	0.488896	0.0322841	0.780372	0.354972
P13672_309_87503	5.88735e-25	0.395933	0.397887	0.427947	0.706718	0.036492	0.134398	0.324081	0.942976	0.697692	0.829171	0.976455	0.155782	0.126493	0.364633	0.392869	0.759353	0.410072	0.132281	0.454416	0.896035	0.503004	0.522962	0.105435	0.720598	0.0022185	0.791462	0.269905	0.978963	0.941469	0.0485415	0.928405	0.680136	0.94881	0.737845	0.593582	0.975863	0.520972	0.0493124	0.107991	0.913182	0.35024	0.42383	0.605222	0.15564	0.857038	0.214959	0.199223	0.595002	0.427264	0.978366	0.368905	0.509393	0.0339675	0.769071	0.800554	0.00552038	0.506177	0.115203	0.0781339	0.0397154	0.0279923	0.0832086	0.737788	0.328756	0.39576	0.0151255	0.13699	0.69454	0.952968	0.0105259	0.398129	0.383116	0.282965	0.0708847	0.303979	0.973335	0.643688	0.457425	0.533749	0.595309	0.888832	0.461888	0.361091	0.720089	0.832493	0.676009	0.989369	0.188434	0.150964	0.4617	0.0920748	0.528239	0.212659	0.107682	0.95867	0.363324	0.800665	0.770818	0.952305	0.718815	0.482686	0.62186	0.0346994	0.718252	0.0509988	0.223286	0.715354	0.258751	0.510756
P13843_225_32422	1.60512e-08	0.185848	0.0963764	0.498693	0.103617	0.667362	0.588515	0.873649	0.098836	0.883217	0.11629	0.816214	0.400285	0.199498	0.425644	0.816958	0.275945	0.117207	0.366581	0.375246	0.696706	0.774402	0.865512	0.282266	0.718736	0.92646	0.496775	0.548216	0.592066	0.161494	0.272836	0.794235	0.320435	0.362752	0.188503	0.888339	0.57313	0.167443	0.36234	0.931339	0.573914	0.196914	0.884274	0.470779	0.842547	0.0850119	0.37741	0.979015	0.992389	0.875879	0.0282368	0.0435304	0.803118	0.37009	0.193042	0.127164	0.596173	0.101034	0.660258	0.193345	0.621956	0.347775	0.0444919	0.178596	0.765977	0.000491471	0.392629	0.159487	0.507862	0.295464	0.217794	0.145583	0.674952	0.927646	0.249917	0.840897	0.429801	0.300994	0.747439	0.715025	0.776709	0.988601	0.966602	0.458535	0.821112	0.597641	0.671786	0.32242	0.961635	0.611648	0.822752	0.598618	0.477865	0.22907	0.821161	0.0334178	0.699891	0.873835	0.0952369	0.334614	0.734886	0.428028	0.139262	0.285767	0.535117	0.00774402	0.994519	0.645788	0.983671	0.692261
P13843_421_32429	0.0354438	0.219617	0.0948736	0.168971	0.00248909	0.766259	0.551646	0.261082	0.0320446	0.282021	0.652819	0.984218	0.0263914	0.260145	0.729461	0.13782	0.469283	0.799525	0.490422	0.446418	0.23866	0.0421178	0.606046	0.0899766	0.657899	0.200731	0.0726797	0.808244	0.0669519	0.738159	0.265474	0.517924	0.303235	0.594656	0.824186	0.832999	0.00566646	0.606744	0.706356	0.334255	0.633282	0.782713	0.0658117	0.152374	0.104872	0.796352	0.76636	0.663986	0.231047	0.674199	0.178273	0.969931	0.394763	0.970429	0.761131	0.9057	0.797293	0.345017	0.925819	0.781188	0.731343	0.944797	0.0923741	0.878835	0.736029	0.180949	0.254415	0.314277	0.728652	0.3827	0.463579	0.832189	0.850031	0.267505	0.490227	0.566254	0.292542	0.195291	0.13012	0.438324	0.139331	0.967066	0.656507	0.634079	0.287668	0.464232	0.731575	0.479775	0.181647	0.809644	0.451711	0.749008	0.0966459	0.0672503	0.0694298	0.799875	0.232862	0.0672503	0.705772	0.0744272	0.889431	0.463355	0.597991	0.0219295	0.0144854	0.104022	0.961036	0.81837	0.233502	0.33973
P13843_505_32432	0.0374897	0.0114545	0.416213	0.359197	0.698192	0.89648	0.803575	0.652345	0.997844	0.522326	0.216202	0.117672	0.116663	0.45569	0.673989	0.903297	0.653697	0.451028	0.67849	0.109385	0.540214	0.142496	0.0881294	0.957379	0.327422	0.661594	0.923835	0.493348	0.840785	0.531773	0.716649	0.032853	0.620735	0.380633	0.872563	0.974357	0.441767	0.614314	0.192373	0.883294	0.493086	0.954727	0.186339	0.107152	0.235583	0.249159	0.341372	0.117507	0.701096	0.981042	0.833241	0.462766	0.140709	0.713091	0.985681	0.790788	0.0696875	0.977336	0.0065765	0.697493	0.0165622	0.950488	0.0127876	0.970714	0.934548	0.129431	0.000113576	0.766181	0.363776	0.593573	0.467557	0.378859	0.0818085	0.498808	0.675254	0.761936	0.876516	0.990881	0.322926	0.842638	0.254049	0.946047	0.843594	0.659476	0.992726	0.505164	0.265364	0.631763	0.466566	0.591669	0.476508	0.228261	0.814438	0.797344	0.715456	0.933061	0.302764	0.142861	0.354262	0.677091	0.762138	0.0751964	0.644571	0.328149	0.133022	0.562454	0.320787	0.349217	0.362248	0.802371
P13879_197_32519	5.69528e-05	0.00153404	0.999341	0.481213	0.490067	0.835309	0.662543	0.358767	0.158804	0.0300196	0.490828	0.0548881	0.768072	0.0888912	0.105136	0.893877	0.79017	0.307306	0.631001	0.988522	0.991847	0.778719	0.522269	0.9267	0.827346	0.393925	0.73028	0.286497	0.843698	0.775875	0.896277	0.882189	0.97313	0.855281	0.910838	0.312014	0.564657	0.00681281	0.101362	0.148772	0.371376	0.0562354	0.84832	0.509948	0.790411	0.980124	0.856163	0.218929	0.98268	0.181666	0.773545	0.425849	0.586872	0.74109	0.983181	0.712899	0.242021	0.902158	0.1452	0.86811	0.0988524	0.562793	0.000292898	0.392641	0.446305	0.966911	0.000459679	0.72089	0.0857364	0.360313	0.558942	0.78757	0.755221	0.853493	0.922455	0.331782	0.485549	0.326009	0.717972	0.0668307	0.304112	0.00174808	0.432524	0.958478	0.420978	0.556237	0.748107	0.494488	0.755669	0.550895	0.917664	0.916096	0.0247324	0.554649	0.969039	0.505398	0.911494	0.4901	0.216749	0.232973	0.0237282	0.800113	0.271801	0.942277	0.540573	0.61514	0.762306	0.881124	0.82997	0.960587
P13880_169_82808	1.32158e-09	0.000578956	0.695042	0.703814	0.723272	0.712664	0.560688	0.910588	0.816994	0.717769	0.641781	0.0693495	0.998837	0.246286	0.198903	0.257968	0.149634	0.672986	0.776942	0.950073	0.993355	0.76898	0.0500708	0.358538	0.667434	0.0643523	0.791887	0.93818	0.763759	0.447533	0.944759	0.0633749	0.0212531	0.407348	0.319751	0.971292	0.588153	0.56862	0.927286	0.334294	0.402006	0.603845	0.443554	0.283714	0.488105	0.638483	0.383411	0.36315	0.741833	0.315864	0.530339	0.9406	0.903202	0.914205	0.311174	0.388485	0.298213	0.89067	0.637415	0.94297	0.527103	0.999556	0.00374334	0.933091	0.109637	0.470583	0.0281187	0.704613	0.00250061	0.556487	0.757782	0.402006	0.421721	0.813659	0.104251	0.692757	0.630161	0.619245	0.252843	0.893964	0.187585	0.0635585	0.724749	0.290034	0.648027	0.286528	0.242689	0.647795	0.468028	0.380587	0.596512	0.388215	0.842809	0.247119	0.420204	0.36528	0.604675	0.111507	0.0412031	0.0150838	0.819478	0.597698	0.896252	0.473609	0.643023	0.481346	0.824849	0.850776	0.666419	0.575265
P13885_113_83385	0.122246	0.407299	0.729174	0.934674	0.783949	0.367099	0.900258	0.0725766	0.990723	0.37906	0.945722	0.753846	0.97149	0.667046	0.267242	0.451503	0.351703	0.237712	0.469615	0.311246	0.216134	0.439493	0.0187124	0.379471	0.724787	0.615856	0.907699	0.182504	0.44172	0.230383	0.458933	0.35663	0.239933	0.325571	0.430071	0.927195	0.407149	0.119273	0.180815	0.762671	0.0742983	0.333465	0.213502	0.881331	0.397887	0.475566	0.770951	0.600593	0.450587	0.167205	0.623637	0.796151	0.385093	0.991902	0.471857	0.821635	0.935397	0.327413	0.0546262	0.686221	0.0295829	0.713038	0.599438	0.91105	0.0939578	0.597839	0.0489995	0.540842	0.670703	0.0044828	0.805771	0.302681	0.853879	0.474308	0.309071	0.97492	0.0652316	0.340597	0.612982	0.885164	0.923384	0.574243	0.462334	0.427251	0.836312	0.265018	0.0312615	0.503606	0.171435	0.90457	0.318636	0.836413	0.34688	0.0025302	0.88934	0.217246	0.513691	0.507136	0.00651744	0.226295	0.488161	0.10128	0.927738	0.594682	0.879455	0.52381	0.0107311	0.67826	0.58741	0.715686
P13885_1_83381	3.08366e-06	2.52695e-06	0.399095	0.632911	0.445423	0.961834	0.00704953	0.251252	0.112083	0.771836	0.984859	0.653517	0.0850717	0.890138	0.243602	0.949376	0.232833	0.491145	0.427199	0.64936	0.638512	0.0132194	0.134553	0.626948	0.566421	0.370671	0.391349	0.0220043	0.37036	0.359843	0.233905	0.899735	0.00125124	0.786011	0.987595	0.0553703	0.0821394	0.816916	0.0908621	0.00495106	0.136163	0.637369	0.824594	0.0168809	0.955594	0.258926	0.35849	0.918603	0.943499	0.336198	0.407309	0.7189	0.0850615	0.140549	0.953175	0.661785	0.308978	0.944646	0.884582	0.354537	0.663638	0.094228	0.685731	0.0979238	0.431021	0.192361	0.934622	0.219747	0.320059	0.630005	0.0763674	0.255321	0.248156	0.670908	0.793136	0.371784	0.144335	0.484268	0.433943	0.923722	0.800328	0.386368	0.618534	0.528241	0.862221	0.56023	0.447612	0.939191	0.46047	0.368768	0.443387	0.831718	0.221339	0.19616	0.681281	0.460051	0.208182	0.255082	0.2972	0.736209	0.899335	0.487811	0.867502	0.486425	0.92927	0.539679	0.202081	0.333558	0.46743	0.469317
P13885_29_83382	0.74491	1.75475e-05	0.967881	0.798966	0.530331	0.615551	0.607023	0.512207	0.074554	0.773297	0.570594	0.970082	0.647211	0.745374	0.386253	0.917916	0.386454	0.776493	0.274465	0.318919	0.821969	0.211958	0.887327	0.803049	0.860146	0.26635	0.619673	0.378117	0.354725	0.185339	0.613916	0.0119424	0.049535	0.413081	0.45666	0.0741367	0.182106	0.548394	0.444976	0.0467834	0.00522937	0.976359	0.647077	0.0255702	0.939305	0.766495	0.375385	0.519961	0.937216	0.727654	0.507926	0.40035	0.00544276	0.182386	0.469605	0.35848	0.511842	0.736304	0.223433	0.83088	0.567377	0.133497	0.410051	0.680891	0.497018	0.176179	0.127225	0.00799586	0.728369	0.248915	0.145124	0.157646	0.59557	0.200904	0.85481	0.602232	0.402439	0.809075	0.190595	0.141301	0.360249	0.661494	0.942134	0.102723	0.722351	0.160302	0.347224	0.435375	0.291321	0.0636603	0.372727	0.966728	0.425158	0.627613	0.68991	0.0404625	0.846843	0.085896	0.198787	0.301014	0.727725	0.459108	0.450878	0.83858	0.53143	0.980279	0.853786	0.595694	0.375576	0.944439
P13885_449_83394	0.54472	4.10726e-11	0.775525	0.904282	0.791525	0.928285	0.262544	0.844243	0.85617	0.877582	0.0678738	0.622538	0.690462	0.7227	0.618703	0.796772	0.741638	0.438885	0.413379	0.763462	0.676476	0.31976	0.737325	0.291686	0.924092	0.652255	0.0220985	0.104614	0.109102	0.355154	0.95523	0.973255	0.209797	0.245245	0.251476	0.830964	0.479644	0.333428	0.472473	0.13177	0.0105547	0.284557	0.482698	0.219303	0.729218	0.929545	0.95001	0.541536	0.969384	0.482246	0.115794	0.363112	0.017674	0.935936	0.206751	0.834031	0.618735	0.154754	0.172967	0.62175	0.180497	0.916766	0.766529	0.151199	0.401219	0.280271	0.326435	0.0189554	0.211824	0.582055	0.938009	0.848611	0.542121	0.920783	0.93414	0.580936	0.364289	0.548968	0.329167	0.596119	0.825864	0.748245	0.676346	0.719001	0.929689	0.957777	0.192466	0.0783509	0.320734	0.744683	0.910266	0.701178	0.159661	0.689331	0.531531	0.94093	0.982018	0.638185	0.35417	0.244419	0.36465	0.434377	0.880693	0.704408	0.75322	0.973228	0.983136	0.24818	0.457207	0.18286
P13885_85_83384	0.22988	0.130324	0.147533	0.874278	0.216746	0.0561836	0.71338	0.849098	0.783453	0.965841	0.838568	0.619315	0.812163	0.636701	0.253706	0.875171	0.507632	0.0715942	0.0929072	0.899583	0.639995	0.338009	0.173193	0.826867	0.882945	0.96592	0.991852	0.141765	0.522276	0.289433	0.588144	0.913221	0.255218	0.568718	0.218051	0.471367	0.323937	0.228308	0.873094	0.110681	0.269257	0.989069	0.984946	0.713895	0.418571	0.511682	0.0609525	0.707722	0.649205	0.115353	0.666255	0.15227	0.808531	0.938558	0.171982	0.0495008	0.420437	0.960868	0.614215	0.57971	0.500658	0.692723	0.759174	0.86781	0.0188849	0.931072	0.532731	0.580124	0.390357	0.108732	0.298319	0.799174	0.975473	0.64631	0.767364	0.366078	0.349835	0.173734	0.222285	0.763856	0.691153	0.828364	0.250349	0.937394	0.886144	0.493217	0.171169	0.59656	0.800859	0.711816	0.969183	0.600885	0.151567	0.290818	0.860236	0.600581	0.396068	0.768823	0.104335	0.760286	0.434543	0.89625	0.328339	0.328599	0.568792	0.683128	0.324437	0.121145	0.0504499	0.366751
P13887_617_90363	0.150757	0.837386	0.91857	0.237125	0.0674867	0.823383	0.0413739	0.205138	0.719384	0.158026	0.0956745	0.752186	0.237524	0.437178	0.60858	0.330773	0.203879	0.308036	0.639934	0.731085	0.557596	0.08704	0.852725	0.436523	0.0346042	0.919847	0.146466	0.355935	0.425022	0.265519	0.634943	0.720104	0.804573	0.97374	0.010525	0.598717	0.180239	0.575102	0.180291	0.959073	0.962148	0.336128	0.907532	0.725117	0.204725	0.487982	0.116283	0.965615	0.45444	0.0133153	0.571385	0.693521	0.232032	0.525817	0.0140108	0.206912	0.225105	0.751693	0.650754	0.866693	0.744962	0.85184	0.466582	0.788302	0.214479	0.374796	0.945961	0.462906	0.169975	0.781389	0.242162	0.780525	0.254627	0.911346	0.769217	0.0367035	0.63918	0.910617	0.274033	0.00827541	0.297706	0.504912	0.341976	0.653986	0.0138193	0.0507594	0.153797	0.219404	0.670841	0.981146	0.14158	0.555965	0.20099	0.194133	0.731473	0.00879548	0.707329	0.681008	0.579883	0.270939	0.288119	0.240138	0.839893	0.725793	0.213265	0.865907	0.527798	0.70797	0.770327	0.425011
P13888_393_90439	1.67138e-08	0.000695081	0.645415	0.748462	0.640212	0.701895	0.571554	0.332724	0.588476	0.836733	0.750431	0.580755	0.842925	0.841034	0.470422	0.417369	0.325021	0.0159176	0.402289	0.589421	0.985926	0.314299	0.928591	0.257437	0.4609	0.935006	0.711933	0.704139	0.696855	0.791862	0.89604	0.79951	0.0586069	0.00545954	0.592782	0.235444	0.18869	0.713658	0.0388292	0.404411	0.243971	0.341435	0.459821	0.67769	0.552817	0.363702	0.28975	0.0616026	0.0182274	0.892205	0.446589	0.500419	0.164612	0.249752	0.609689	0.0546373	0.938653	0.475434	0.575384	0.390114	0.812837	0.431167	0.206273	0.189457	0.78878	0.838677	0.212196	0.701747	0.919985	0.791661	0.903995	0.22882	0.416269	0.456619	0.830522	0.711632	0.284376	0.479239	0.84978	0.0341022	0.760069	0.0864279	0.638033	0.303191	0.138909	0.964021	0.673644	0.939543	0.243403	0.869875	0.995715	0.479858	0.405257	0.931631	0.739529	0.860901	0.29047	0.744593	0.321831	0.20723	0.0482171	0.604755	0.169915	0.756479	0.525692	0.413105	0.768378	0.467936	0.177618	0.145432
P14156_29_32745	8.12394e-09	0.983759	0.00453641	0.734212	0.975481	0.560622	0.0503701	0.873851	0.513927	0.901839	0.308453	0.70481	0.954061	0.147992	0.301751	0.158813	0.908438	0.12439	0.304523	0.939846	0.702902	0.888847	0.17851	0.118939	0.0672487	0.929989	0.829334	0.142585	0.789854	0.495581	0.136634	0.25182	0.886193	0.869008	0.273992	0.997226	0.510898	0.0833765	0.500788	0.756846	0.206138	0.919556	0.507056	0.849227	0.930439	0.974924	0.9703	0.327317	0.178394	0.776475	0.1943	0.832393	0.910533	0.959364	0.529234	0.298025	0.549444	0.706966	0.5438	0.711049	0.312472	0.968631	0.268801	0.0652813	0.252754	0.246817	0.867466	0.731372	0.972607	0.0914201	0.300876	0.441167	0.963768	0.28813	0.761859	0.389867	0.427153	0.508836	0.949962	0.811376	0.824555	0.489115	0.932669	0.327902	0.677974	0.78687	0.117811	0.908063	0.510223	0.818845	0.0979117	0.169257	0.368246	0.287299	0.171822	0.987432	0.183067	0.452696	0.978971	0.518235	0.656313	0.443739	0.440684	0.0964458	0.800571	0.268828	0.478626	0.224198	0.0162172	0.0178189
P14156_57_32746	0.0151912	0.517984	0.0355762	0.828012	0.230161	0.357485	0.165125	0.336069	0.49036	0.459749	0.464843	0.787889	0.661171	0.555019	0.568769	0.389385	0.789706	0.292174	0.626459	0.136788	0.564053	0.765952	0.619284	0.646708	0.580183	0.224605	0.956483	0.452971	0.548399	0.138787	0.668667	0.418438	0.457586	0.914923	0.922501	0.375357	0.276883	0.450779	0.508865	0.802098	0.254491	0.436476	0.904764	0.463471	0.206111	0.772274	0.305834	0.213909	0.109174	0.677911	0.425756	0.808106	0.0742629	0.649434	0.989198	0.509465	0.148361	0.333143	0.802236	0.08389	0.588659	0.794059	0.493681	0.254379	0.175405	0.032778	0.841471	0.242841	0.735254	0.960022	0.729264	0.743889	0.251474	0.0423358	0.339805	0.0808163	0.202028	0.677734	0.10533	0.716127	0.979054	0.197564	0.131132	0.852058	0.428247	0.145314	0.00773145	0.255843	0.514487	0.794314	0.974159	0.444527	0.491199	0.832426	0.52674	0.985811	0.149354	0.314122	0.416402	0.668257	0.797626	0.582232	0.119289	0.50245	0.674369	0.546348	0.701214	0.352065	0.0236449	0.0287319
P14156_85_32747	0.147614	0.799073	0.0504704	0.510603	0.295174	0.728398	0.0667996	0.841317	0.983735	0.88365	0.75892	0.393192	0.453384	0.237177	0.857659	0.519226	0.74875	0.794389	0.981894	0.36842	0.973852	0.605925	0.703614	0.187267	0.571986	0.00315558	0.874293	0.942963	0.840489	0.0175809	0.651892	0.955372	0.182946	0.721092	0.342605	0.20646	0.739903	0.219516	0.89657	0.474914	0.36289	0.15096	0.1331	0.400153	0.0142503	0.428253	0.102687	0.187787	0.0105715	0.797017	0.666651	0.626689	0.078447	0.786669	0.365275	0.410813	0.713001	0.572396	0.88989	0.294528	0.421574	0.729973	0.485402	0.0325255	0.209561	0.0415071	0.582199	0.0447004	0.588222	0.175059	0.473101	0.799424	0.282494	0.0212648	0.847061	0.0307609	0.580345	0.273085	0.0410007	0.861808	0.956229	0.164049	0.768637	0.281273	0.742628	0.413345	0.13293	0.142947	0.777967	0.212333	0.0196099	0.0597563	0.851588	0.458768	0.897069	0.839867	0.989098	0.743976	0.556177	0.995974	0.563366	0.635742	0.0228411	0.324432	0.71669	0.716612	0.162055	0.55209	0.0279708	0.072475
P14267_1_32850	0.706214	0.110994	0.790394	0.361225	0.333422	0.774623	0.462953	0.0764999	0.260287	0.463906	0.782927	0.456415	0.27344	0.0193162	0.0606016	0.442544	0.799633	0.593424	0.0263645	0.28719	0.065818	0.126927	0.93256	0.731295	0.261427	0.25334	0.986661	0.834833	0.452524	0.384205	0.0182705	0.290432	0.164986	0.310755	0.643786	0.403616	0.861318	0.77296	0.615883	0.986711	0.99014	0.48407	0.718587	0.0205459	0.238217	0.520331	0.304864	0.808563	0.851695	0.374622	0.390804	0.407751	0.690296	0.0578258	0.760432	0.75013	0.247808	0.667942	0.113506	0.0725166	0.0852955	0.154449	0.761492	0.249371	0.147998	0.964577	0.233734	0.921662	0.311205	0.645814	0.649948	0.804759	0.680382	0.9645	0.510462	0.929213	0.0376015	0.083595	0.219889	0.990172	0.811629	0.410427	0.0718173	0.815355	0.268033	0.130304	0.495373	0.740863	0.733756	0.614782	0.747574	0.805505	0.979188	0.160887	0.0183992	0.854827	0.547298	0.339062	0.957651	0.0678846	0.574945	0.816957	0.760264	0.586228	0.277586	0.0419926	0.69129	0.140955	0.576809	0.3838
P14340_2801_86426	4.21672e-18	0.0103161	0.197282	0.636875	0.218161	0.737809	0.431792	0.450474	0.378155	0.250903	0.889137	0.93198	0.633084	0.525366	0.167863	0.668926	0.3162	0.423709	0.710133	0.578663	0.944855	0.065347	0.960849	0.136841	0.847362	0.131788	0.883208	0.0905667	0.652224	0.705663	0.726073	0.820199	0.187399	0.164272	0.834772	0.759604	0.508917	0.186572	0.708294	0.365147	0.37939	0.1009	0.246121	0.459248	0.561276	0.312716	0.6653	0.104732	0.00237636	0.657987	0.878582	0.821734	0.827766	0.446336	0.783729	0.380655	0.192586	0.0599683	0.29248	0.521652	0.470101	0.611619	0.789206	0.396498	0.461542	0.668691	0.293734	0.529984	0.534097	0.964288	0.941382	0.347857	0.358576	0.455887	0.951801	0.393096	0.133841	0.582475	0.483849	0.780676	0.974153	0.691029	0.511392	0.873461	0.873038	0.730485	0.332385	0.474779	0.368308	0.0682485	0.698393	0.131142	0.977883	0.24473	0.0240036	0.195359	0.658813	0.147893	0.315087	0.767223	0.436221	0.733614	0.647731	0.55144	0.40054	0.0428798	0.0109415	0.119631	0.0496626	0.125781
P14348_113_33028	1.4139e-08	0.0638152	0.0174081	0.612929	0.0579229	0.741297	0.758245	0.427278	0.106112	0.993076	0.998475	0.728611	0.41851	0.337185	0.371544	0.721711	0.547065	0.459225	0.569582	0.353421	0.987834	0.47805	0.290369	0.157224	0.891067	0.344711	0.935193	0.788757	0.492499	0.634837	0.412467	0.602143	0.11882	0.585123	0.27445	0.143698	0.645139	0.627883	0.283554	0.150334	0.535786	0.833655	0.68441	0.19561	0.951949	0.860541	0.856031	0.342384	0.259328	0.650956	0.0899245	0.123622	0.757572	0.929364	0.291553	0.0539274	0.801875	0.316364	0.948512	0.205814	0.563795	0.474882	0.041117	0.267403	0.127788	0.373372	0.187114	0.379561	0.861029	0.828993	0.784664	0.706471	0.15647	0.158387	0.69737	0.576401	0.636865	0.989802	0.726849	0.280424	0.307305	0.425779	0.738429	0.557036	0.508946	0.636776	0.917003	0.903763	0.223711	0.461584	0.37813	0.137584	0.147467	0.398311	0.230657	0.488795	0.897365	0.949346	0.635489	0.398853	0.215973	0.344797	0.873276	0.812258	0.962621	0.0931211	0.687436	0.00960079	0.0314004	0.0630751
P14348_1_33024	0.969284	0.02928	0.340861	0.0483953	0.704513	0.488118	0.19122	0.00508275	0.531834	0.673609	0.777445	0.0462974	0.0523965	0.967324	0.643008	0.78954	0.474333	0.318348	0.406519	0.874698	0.171815	0.523935	0.706085	0.199929	0.675884	0.172799	0.335658	0.444543	0.733667	0.385344	0.0194358	0.197589	0.602505	0.935912	0.962781	0.453793	0.843377	0.0982111	0.79881	0.155314	0.231135	0.450189	0.279173	0.402065	0.736451	0.653039	0.489217	0.638828	0.540556	0.162085	0.794744	0.32622	0.167817	0.539244	0.809784	0.548806	0.442149	0.601036	0.0743148	0.00867364	0.425877	0.146424	0.453417	0.920563	0.794214	0.337326	0.30147	0.0111978	0.858729	0.331407	0.313354	0.493499	0.0446027	0.0255331	0.0788007	0.904804	0.760925	0.22629	0.553886	0.463489	0.243654	0.21251	0.362393	0.0445541	0.170775	0.76156	0.983371	0.703626	0.494344	0.58174	0.214069	0.510613	0.473932	0.0773612	0.215506	0.86219	0.181294	0.667607	0.211553	0.41289	0.908938	0.804507	0.992099	0.50189	0.28775	0.838523	0.725178	0.283882	0.244723	0.955115
P14348_141_33029	5.40222e-18	0.742814	0.0271225	0.0308124	0.282379	0.0543454	0.562588	0.0393658	0.140809	0.215593	0.808132	0.415222	0.0274098	0.981372	0.861706	0.858691	0.36143	0.545126	0.961123	0.141195	0.23596	0.253372	0.391336	0.002056	0.25724	0.843464	0.102869	0.888507	0.748349	0.645469	0.629643	0.752423	0.822675	0.831117	0.966837	0.823453	0.819038	0.929237	0.110148	0.807491	0.653309	0.200127	0.331758	0.382556	0.791155	0.323439	0.044545	0.411937	0.239364	0.369378	0.483098	0.232872	0.515004	0.795526	0.930123	0.26157	0.0141227	0.601067	0.338515	0.670972	0.524421	0.954879	0.155552	0.0568019	0.816897	0.895021	0.953974	0.183171	0.762934	0.169866	0.34015	0.493323	0.0440095	0.360824	0.176862	0.143294	0.889932	0.985705	0.836002	0.0969644	0.78719	0.136703	0.511391	0.879587	0.921385	0.922413	0.324146	0.631564	0.262968	0.997705	0.781415	0.663966	0.809611	0.559728	0.419809	0.524646	0.151365	0.549452	0.751365	0.381802	0.0189842	0.761246	0.223352	0.224923	0.0360048	0.214472	0.352913	0.747577	0.0171276	0.0945745
P14348_57_33026	0.162761	0.0665962	0.774065	0.676793	0.785003	0.252794	0.697704	0.15738	0.781448	0.544859	0.320381	0.317838	0.359004	0.860222	0.553116	0.343512	0.973523	0.401911	0.432008	0.607674	0.566362	0.0233514	0.186546	0.310541	0.950232	0.108052	0.0882898	0.495186	0.285625	0.861385	0.716502	0.181109	0.119872	0.800751	0.259122	0.845014	0.809021	0.830451	0.715395	0.682714	0.0864649	0.44863	0.332589	0.512845	0.736941	0.259707	0.0431871	0.425711	0.0116239	0.735218	0.279557	0.559265	0.9736	0.182043	0.290916	0.94661	0.575469	0.32855	0.51189	0.225653	0.728515	0.100626	0.535073	0.968782	0.489652	0.561726	0.342562	0.726103	0.293199	0.776225	0.442029	0.840675	0.523755	0.346047	0.144546	0.164185	0.423565	0.488357	0.308761	0.497844	0.185757	0.394853	0.195544	0.567322	0.0963592	0.221224	0.391823	0.948652	0.512734	0.0577281	0.335487	0.852496	0.0429157	0.587911	0.0486039	0.990249	0.068468	0.687996	0.394944	0.248617	0.284609	0.967562	0.773246	0.542606	0.568446	0.734325	0.225481	0.298598	0.406426	0.907171
P14348_85_33027	8.10191e-15	0.00579393	0.112214	0.278913	0.713801	0.301719	0.670044	0.234961	0.651374	0.088034	0.41996	0.87707	0.900032	0.694231	0.625148	0.67557	0.929664	0.526305	0.685612	0.478318	0.809183	0.536791	0.286392	0.476866	0.368963	0.748972	0.676206	0.950452	0.553581	0.436668	0.102549	0.96086	0.250918	0.631504	0.78817	0.92482	0.663034	0.813029	0.302573	0.368595	0.710112	0.990162	0.225276	0.947857	0.786103	0.711796	0.536705	0.905953	0.582202	0.369397	0.0284076	0.581677	0.963334	0.843438	0.865928	0.605882	0.179647	0.571394	0.569343	0.636958	0.279145	0.654066	0.163272	0.497002	0.491079	0.56094	0.18478	0.11125	0.896539	0.941141	0.384584	0.245747	0.22578	0.173119	0.773063	0.10447	0.772609	0.986197	0.868717	0.117531	0.0953566	0.837882	0.374602	0.254998	0.222554	0.105267	0.0404388	0.083202	0.311851	0.771485	0.718917	0.124034	0.774215	0.814171	0.616223	0.748598	0.722378	0.265001	0.254121	0.291959	0.411671	0.806239	0.627118	0.951587	0.734193	0.555389	0.445679	0.0203831	0.0797967	0.0937337
P14379_57_33114	0.217834	0.659194	0.341509	0.271288	0.91259	0.106119	0.951849	0.800939	0.148492	0.163569	0.607003	0.956623	0.403702	0.684492	0.63502	0.905384	0.635806	0.188269	0.494311	0.286761	0.944145	0.949993	0.44525	0.318649	0.160765	0.114783	0.962837	0.279995	0.882393	0.303718	0.342332	0.729114	0.740825	0.647424	0.826473	0.50645	0.417258	0.522465	0.884394	0.61429	0.746767	0.858781	0.215802	0.0648472	0.0161189	0.465867	0.505548	0.888434	0.346261	0.156158	0.474308	0.360224	0.0488754	0.421925	0.625424	0.0545579	0.263516	0.765752	0.0801611	0.367721	0.118714	0.270028	0.584836	0.580749	0.0928191	0.131101	0.0634142	0.584969	0.250726	0.704315	0.389303	0.270555	0.778679	0.503876	0.00639582	0.663789	0.847784	0.679976	0.616888	0.0518642	0.579197	0.105164	0.716891	0.965962	0.659857	0.32171	0.384575	0.594163	0.67551	0.0867588	0.809982	0.0435713	0.280948	0.146853	0.21963	0.349754	0.863584	0.0492419	0.104168	0.307369	0.617251	0.184103	0.44666	0.959299	0.337174	0.555814	0.305029	0.314226	0.435802	0.433198
P15141_29_33292	0.052472	0.180572	0.465388	0.791126	0.546843	0.938032	0.532927	0.209297	0.631603	0.616922	0.798122	0.119917	0.714438	0.0558262	0.0266479	0.0618818	0.535075	0.235117	0.0999612	0.385566	0.124334	0.00947936	0.280912	0.874945	0.670839	0.023615	0.68645	0.693748	0.690923	0.642043	0.0345585	0.108184	0.0029979	0.619153	0.681681	0.402379	0.307154	0.622008	0.365787	0.288682	0.303194	0.729789	0.257758	0.00242145	0.00255115	0.978358	0.135462	0.840725	0.364852	0.0597219	0.167425	0.361503	0.396784	0.0787184	0.687611	0.249775	0.706836	0.503922	0.101593	0.457088	0.127236	0.181206	0.983752	0.25311	0.271942	0.871915	0.153885	0.820323	0.640969	0.34449	0.261887	0.649687	0.0746331	0.544886	0.63377	0.749014	0.00815655	0.31558	0.574738	0.990754	0.673232	0.124153	0.112226	0.320166	0.772553	0.795557	0.870892	0.972705	0.672645	0.844419	0.846606	0.414396	0.747907	0.132028	0.109906	0.329226	0.465869	0.436784	0.911447	0.00888303	0.952237	0.299702	0.818468	0.649532	0.798761	0.109391	0.32076	0.286665	0.184137	0.170064
P15141_85_33294	0.096556	0.00112439	0.149347	0.8135	0.696087	0.551248	0.00816085	0.750332	0.595483	0.291903	0.519385	0.516512	0.97526	0.461249	0.302421	0.142794	0.692153	0.47908	0.779654	0.712645	0.710128	0.143658	0.904779	0.385908	0.405197	0.748189	0.950965	0.207829	0.145214	0.10708	0.138563	0.170379	0.647416	0.314659	0.307976	0.472388	0.294746	0.257789	0.0380588	0.953797	0.496831	0.325468	0.388858	0.0345214	0.202161	0.26758	0.604876	0.248969	0.441377	0.195039	0.0264873	0.531423	0.0650099	0.111649	0.20001	0.0829446	0.647985	0.437633	0.522148	0.16419	0.413782	0.0285945	0.938295	0.442297	0.599525	0.0809634	0.623971	0.0511762	0.0100606	0.00161048	0.568251	0.0312171	0.0529666	0.585915	0.329746	0.0236494	0.138144	0.403072	0.32331	0.743171	0.758775	0.301046	0.770418	0.0834488	0.556174	0.0058876	0.955222	0.0418269	0.929643	0.968138	0.0986345	0.55338	0.248546	0.979033	0.405184	0.586827	0.976684	0.775973	0.183502	0.36796	0.738088	0.156752	0.583642	0.543771	0.9936	0.806365	0.570657	0.526744	0.853647	0.97628
P15673_197_83197	0.280709	0.507811	0.238907	0.483447	0.123801	0.556719	0.432399	0.539285	0.28179	0.0167641	0.656911	0.821024	0.662829	0.644817	0.603908	0.161589	0.997308	0.489133	0.00500272	0.133829	0.471148	0.929708	0.590139	0.0506197	0.44458	0.197617	0.0649673	0.526129	0.0320355	0.677468	0.879955	0.318433	0.848298	0.662492	0.212587	0.40887	0.993844	0.0838717	0.708641	0.911278	0.00874919	0.450717	0.964797	0.817136	0.768885	0.393866	0.672436	0.633414	0.674609	0.76904	0.605679	0.903896	0.0107946	0.689905	0.265239	0.874055	0.440168	0.768549	0.686295	0.20715	0.482511	0.673342	0.929457	0.214843	0.136982	0.433277	0.670191	0.0351646	0.942782	0.500539	0.0234465	0.275434	0.583412	0.408337	0.198847	0.678298	0.413806	0.73383	0.830411	0.0112282	0.768388	0.147265	0.135125	0.849762	0.655239	0.332495	0.533209	0.853054	0.42889	0.778066	0.231743	0.205533	0.00407622	0.804307	0.805835	0.351512	0.0360812	0.513188	0.847093	0.118983	0.262326	0.0890592	0.251354	0.585934	0.716886	0.252901	0.573726	0.988911	0.72911	0.425534
P15673_449_83206	0.436125	0.786599	0.191708	0.00701888	0.992288	0.586857	0.206317	0.161734	0.947196	0.899054	0.667761	0.35862	0.0427816	0.505481	0.177587	0.194345	0.267592	0.913665	0.730506	0.364807	0.941538	0.462199	0.3262	0.861078	0.509542	0.963905	0.876041	0.109712	0.32319	0.650698	0.393263	0.785037	0.514365	0.988757	0.11201	0.929971	0.44684	0.975122	0.501209	0.547991	0.0920031	0.330892	0.723893	0.81488	0.713032	0.330112	0.375132	0.636079	0.303163	0.406777	0.309608	0.329059	0.782302	0.646895	0.116819	0.930308	0.957949	0.448464	0.624495	0.132593	0.373122	0.707691	0.702017	0.795323	0.21434	0.174921	0.863671	0.963861	0.538387	0.0279028	0.418717	0.425264	0.330763	0.510399	0.402092	0.326061	0.106895	0.0288699	0.641476	0.720477	0.841003	0.927342	0.196965	0.458848	0.552551	0.908941	0.981471	0.0185483	0.584202	0.569863	0.34483	0.831613	0.0660125	0.0671923	0.176012	0.2273	0.339122	0.333481	0.444769	0.220618	0.105383	0.303135	0.14204	0.115752	0.040016	0.556642	0.0861007	0.186001	0.321227	0.155516
P16733_337_33882	0.902213	1.71234e-08	0.0349437	0.320391	0.868685	0.0165195	0.545049	0.348863	0.269678	0.269153	0.955747	0.926553	0.637018	0.189368	0.703496	0.377076	0.669795	0.771355	0.911964	0.664635	0.702976	0.0487272	0.729465	0.459467	0.57138	0.229763	0.872114	0.621411	0.209243	0.520514	0.155803	0.921816	0.672196	0.024005	0.684056	0.828864	0.0277652	0.127112	0.538498	0.760461	0.300998	0.0045915	0.0541437	0.712062	0.0043994	0.181317	0.413078	0.111855	0.294059	0.172496	0.145518	0.212103	0.431022	0.338268	0.708124	0.523879	0.669028	0.366607	0.153161	0.303981	0.271256	0.427287	0.410529	0.107449	0.886789	0.701274	0.0817202	0.758293	0.756611	0.39292	0.0900714	0.671557	0.0647154	0.360369	0.781091	0.466167	0.921931	0.551747	0.353552	0.35828	0.924232	0.555606	0.131395	0.923488	0.805183	0.313948	0.00168287	0.816818	0.184273	0.00194679	0.0822395	0.257394	0.280469	0.710607	0.19782	0.404413	0.256812	0.742709	0.341908	0.622936	0.581279	0.331306	0.512644	0.125328	0.569192	0.0968478	0.186747	0.533054	0.029021	0.0789151
P16749_57_34018	0.630514	0.979941	0.987377	0.349404	0.741858	0.702575	0.667265	0.0893086	0.328572	0.905227	0.0841323	0.308625	0.538612	0.0267454	0.360053	0.0445868	0.786498	0.100806	0.945313	0.930002	0.703274	0.353222	0.623034	0.936566	0.549054	0.346634	0.0584094	0.666986	0.374853	0.739718	0.0293643	0.558738	0.0169878	0.558242	0.361146	0.379501	0.0773739	0.598161	0.994452	0.623373	0.810335	0.7544	0.560829	0.714508	0.224506	0.492649	0.945545	0.96637	0.607379	0.686672	0.217975	0.447847	0.985358	0.444478	0.438899	0.919157	0.218879	0.159783	0.536755	0.172551	0.600497	0.557894	0.727975	0.0194186	0.715578	0.287626	0.739734	0.869628	0.737265	0.659043	0.761446	0.91119	0.995084	0.962731	0.242212	0.93397	0.0306869	0.400452	0.258984	0.2051	0.644214	0.681015	0.250248	0.261069	0.292041	0.772099	0.278092	0.464032	0.44471	0.315594	0.386655	0.539021	0.662091	0.620935	0.990245	0.688636	0.976425	0.867439	0.294312	0.125545	0.833283	0.240728	0.483716	0.547229	0.916559	0.750753	0.656805	0.300225	0.631782	0.505421
P16753_449_34099	0.646676	1.72619e-09	0.0209265	0.994766	0.862939	0.4012	0.0820332	0.267587	0.122132	0.144038	0.498334	0.15855	0.568958	0.95312	0.604588	0.505412	0.53743	0.0651391	0.293187	0.594446	0.225042	0.743867	0.747579	0.132848	0.318114	0.0444695	0.405784	0.743095	0.121164	0.838913	0.601008	0.694054	0.689037	0.0841958	0.406826	0.795481	0.576585	0.969884	0.185392	0.79302	0.166436	0.645399	0.770219	0.991238	0.402059	0.964772	0.593459	0.661539	0.760206	0.573415	0.367516	0.833187	0.120808	0.54613	0.518464	0.415029	0.845882	0.868927	0.287719	0.0413005	0.191831	0.950291	0.425479	0.0103312	0.274393	0.834547	0.67036	0.642236	0.526647	0.695772	0.721071	0.906311	0.869431	0.582689	0.383957	0.177471	0.542148	0.0275998	0.905489	0.352073	0.00705165	0.678224	0.718883	0.586449	0.399653	0.894422	0.0230664	0.613969	0.961026	0.0952725	0.370353	0.00337915	0.0317403	0.805399	0.362582	0.736469	0.457407	0.633255	0.166935	0.308174	0.842266	0.278778	0.989531	0.484427	0.746408	0.656564	0.452084	0.454489	0.0531011	0.0839173
P16753_477_34100	4.53308e-11	0.000366102	0.0421734	0.717558	0.685446	0.37668	0.0336059	0.203847	0.264739	0.45106	0.975462	0.487113	0.731251	0.120627	0.841147	0.561051	0.753644	0.535353	0.323139	0.786723	0.444606	0.381514	0.701312	0.67449	0.418458	0.0724996	0.89999	0.881071	0.046378	0.660352	0.64404	0.712665	0.794012	0.789469	0.392955	0.352714	0.879291	0.770322	0.118799	0.770019	0.849709	0.32472	0.538484	0.310147	0.139547	0.861181	0.406918	0.281647	0.366452	0.777894	0.892174	0.889091	0.422104	0.712216	0.435239	0.127147	0.945709	0.316261	0.155782	0.0093018	0.129532	0.725675	0.0672698	0.00340758	0.577107	0.756759	0.927208	0.297983	0.802356	0.596831	0.432009	0.907635	0.8794	0.883856	0.0637341	0.708864	0.0905617	0.323611	0.603394	0.854763	0.208585	0.608041	0.619055	0.921853	0.918992	0.843184	0.579099	0.418094	0.343137	0.309576	0.354942	0.0461238	0.381531	0.749768	0.158549	0.465731	0.526761	0.472106	0.492368	0.858085	0.653409	0.418075	0.988019	0.119105	0.737861	0.282767	0.500425	0.614341	0.120258	0.207806
P16753_561_34103	0.0688314	0.00412361	0.00433862	0.36576	0.622143	0.803133	0.1867	0.417564	0.600034	0.378587	0.370915	0.800308	0.100765	0.0442072	0.773954	0.800591	0.890939	0.952609	0.267781	0.545586	0.0550331	0.0259089	0.293034	0.0370283	0.178213	0.632615	0.850353	0.888692	0.922668	0.668435	0.912278	0.973161	0.546514	0.82292	0.314834	0.708098	0.580101	0.0519645	0.0140823	0.750408	0.4984	0.798358	0.632227	0.853161	0.123155	0.0496825	0.479811	0.53078	0.794583	0.619826	0.826751	0.290503	0.15143	0.709393	0.30946	0.479694	0.58192	0.942042	0.189451	0.889992	0.388097	0.763483	0.772074	0.116475	0.419492	0.744538	0.348931	0.259728	0.537149	0.614079	0.431209	0.0535562	0.768929	0.271448	0.271513	0.150701	0.339438	0.749298	0.953097	0.680606	0.692226	0.226957	0.402649	0.450557	0.769311	0.796851	0.860455	0.803782	0.763151	0.412465	0.444474	0.21564	0.552948	0.89555	0.555622	0.898677	0.807531	0.718623	0.864579	0.477994	0.223453	0.942769	0.739481	0.766233	0.259543	0.499201	0.162742	0.873181	0.00632216	0.00620025
P16753_589_34104	0.00134233	0.0325843	0.491469	0.769786	0.321076	0.148063	0.468059	0.216364	0.11295	0.538853	0.325132	0.382892	0.420258	0.093988	0.933631	0.200743	0.722473	0.67084	0.0612985	0.169873	0.27936	0.158504	0.806271	0.00515783	0.10959	0.0791497	0.960395	0.314491	0.00128587	0.923045	0.347597	0.401588	0.547159	0.70019	0.245436	0.935305	0.240322	0.793781	0.0574506	0.447911	0.968937	0.00825979	0.0170906	0.283203	0.00157988	0.0174463	0.518302	0.383108	0.89383	0.575911	0.0331886	0.0215133	0.788782	0.225879	0.302649	0.789891	0.607068	0.189535	0.558502	0.20578	0.361439	0.125883	0.34746	0.000189346	0.249753	0.149933	0.933237	0.614455	0.75596	0.507361	0.464525	0.376246	0.108273	0.33537	0.0386577	0.206416	0.398009	0.464882	0.606859	0.664263	0.456388	0.627718	0.375478	0.896848	0.549816	0.176855	0.0312749	0.445345	0.687582	0.0748233	0.220237	0.0877625	0.448384	0.996984	0.584225	0.0878999	0.650878	0.680138	0.681778	0.180952	0.696952	0.293897	0.808818	0.161343	0.86885	0.675947	0.0208054	0.125234	0.287319	0.711713
P16761_1_34173	0.0608422	7.51473e-13	0.155553	0.848758	0.601495	0.173989	0.481188	0.268285	0.878963	0.0730454	0.310779	0.853532	0.663866	0.702984	0.781181	0.867317	0.57065	0.731859	0.699867	0.279849	0.739793	0.593508	0.745876	0.928796	0.197322	0.101547	0.339748	0.505549	0.237279	0.760857	0.0814699	0.813326	0.751075	0.924326	0.75218	0.162249	0.25678	0.938104	0.727175	0.743479	0.896991	0.165345	0.0471076	0.618894	0.18617	0.093524	0.989695	0.781174	0.721882	0.151289	0.607691	0.0746898	0.858039	0.447338	0.763115	0.587485	0.752272	0.406192	0.720385	0.856022	0.990775	0.450663	0.474618	0.0138248	0.215263	0.407929	0.461903	0.95941	0.86282	0.151696	0.358168	0.470889	0.346211	0.394677	0.990275	0.844317	0.947377	0.475759	0.506472	0.772878	0.910456	0.982313	0.80253	0.906642	0.734642	0.691311	0.287338	0.606121	0.459008	0.0809603	0.298506	0.507594	0.120323	0.866654	0.153278	0.104705	0.824628	0.254057	0.405006	0.0922593	0.874716	0.409197	0.884853	0.318629	0.868556	0.96411	0.351601	0.0832772	0.0106842	0.0111949
P16761_29_34174	3.15619e-14	0.120356	0.348278	0.48342	0.424117	0.166212	0.516672	0.156406	0.0243427	0.237855	0.0378495	0.999593	0.727857	0.224313	0.386572	0.0554505	0.682134	0.635614	0.833474	0.866321	0.811468	0.444894	0.189369	0.191423	0.520101	0.59372	0.707304	0.369331	0.273617	0.853947	0.460865	0.651318	0.509126	0.518132	0.838078	0.173992	0.653323	0.969867	0.490015	0.806687	0.491488	0.0164316	0.0270754	0.700664	0.0168978	0.140937	0.581789	0.812138	0.342657	0.460453	0.321259	0.0643553	0.437916	0.859214	0.750069	0.79299	0.727095	0.645407	0.795128	0.224077	0.306857	0.699664	0.142775	0.00148912	0.84783	0.959148	0.49097	0.444776	0.488658	0.593494	0.857883	0.968034	0.221919	0.0809057	0.68794	0.7896	0.994982	0.0391479	0.665092	0.843163	0.404802	0.182511	0.549443	0.730634	0.869356	0.955631	0.156057	0.400657	0.701355	0.056243	0.151157	0.0879285	0.920873	0.7228	0.221494	0.0467881	0.0219225	0.223674	0.0934701	0.130161	0.834201	0.611714	0.580338	0.419351	0.743418	0.625623	0.677366	0.339445	0.135461	0.0590995
P16766_589_34261	0.00231132	0.191112	0.611832	0.998048	0.619955	0.725188	0.77166	0.558802	0.612145	0.303041	0.833222	0.160437	0.686537	0.711456	0.862067	0.375055	0.394524	0.735602	0.874852	0.59237	0.369585	0.342151	0.429534	0.440373	0.567409	0.046329	0.316873	0.91286	0.796476	0.798871	0.774107	0.559803	0.390763	0.938386	0.138703	0.452978	0.417511	0.399462	0.913843	0.357337	0.404791	0.606782	0.348706	0.0882672	0.137894	0.192819	0.897169	0.451676	0.775558	0.52061	0.352481	0.936909	0.143836	0.352903	0.174399	0.131772	0.627654	0.359116	0.342101	0.270525	0.562506	0.437481	0.0407298	0.906386	0.481026	0.242633	0.637114	0.218967	0.527759	0.230103	0.705959	0.178188	0.112007	0.427271	0.369059	0.115612	0.790156	0.300044	0.799443	0.113888	0.235055	0.614891	0.144991	0.898858	0.895322	0.157225	0.614436	0.0165037	0.966349	0.532192	0.587266	0.900649	0.0570107	0.904075	0.0107655	0.523144	0.482209	0.417605	0.0674807	0.172671	0.191103	0.155078	0.591192	0.331922	0.397207	0.771901	0.812905	0.447582	0.761487	0.68951
P16767_309_34273	7.84102e-13	5.26326e-17	0.369179	0.55638	0.369994	0.840755	0.85725	0.0560714	0.143418	0.762945	0.811017	0.744193	0.230946	0.237368	0.201538	0.32701	0.266023	0.126158	0.197989	0.279056	0.860722	0.453132	0.426591	0.964841	0.770238	0.21585	0.747969	0.60837	0.553691	0.89113	0.812233	0.702929	0.184474	0.0678179	0.706519	0.662671	0.412038	0.442792	0.173026	0.283164	0.264825	0.125575	0.156111	0.577513	0.341142	0.160921	0.824387	0.732152	0.477934	0.0937384	0.424832	0.842224	0.346474	0.86697	0.729964	0.602704	0.525414	0.309758	0.658184	0.76866	0.457621	0.886787	0.114841	0.02787	0.229322	0.163559	0.180123	0.741442	0.629167	0.550664	0.401322	0.14097	0.694485	0.498116	0.885932	0.949569	0.358109	0.902027	0.507778	0.744241	0.705899	0.189899	0.718317	0.732681	0.668305	0.884783	0.215929	0.748374	0.582104	0.148261	0.117589	0.213973	0.308623	0.442661	0.407991	0.940311	0.577514	0.234422	0.342903	0.570434	0.768227	0.608693	0.724802	0.655847	0.617741	0.810064	0.355813	0.671877	0.192913	0.178836
P16790_253_34529	0.677839	5.34698e-07	0.112949	0.807416	0.212889	0.138499	0.679939	0.16821	0.563006	0.44052	0.917478	0.47814	0.431242	0.0819851	0.637104	0.775346	0.633611	0.449124	0.949639	0.751314	0.874852	0.488582	0.620668	0.115479	0.541984	0.0797924	0.735232	0.750442	0.468247	0.159491	0.818698	0.966665	0.369662	0.0729366	0.532111	0.159008	0.4152	0.660113	0.861655	0.220259	0.975886	0.0326923	0.482531	0.262498	0.271712	0.549972	0.124471	0.958902	0.860438	0.651414	0.559041	0.590787	0.20541	0.735742	0.448534	0.979451	0.73254	0.51108	0.499007	0.264636	0.650915	0.996472	0.833815	0.0446869	0.521615	0.674117	0.482355	0.276785	0.570331	0.915171	0.772732	0.0884231	0.970558	0.592771	0.80757	0.927683	0.68587	0.271106	0.458555	0.959904	0.789733	0.902104	0.864032	0.440147	0.798033	0.38969	0.0377348	0.523943	0.165676	0.00838167	0.00119324	0.106512	0.772853	0.613121	0.449586	0.562968	0.30137	0.30158	0.30618	0.364501	0.0429412	0.432902	0.988027	0.726423	0.961847	0.0236147	0.87646	0.193069	0.0101513	0.0379234
P16790_281_34530	7.47675e-19	0.00260961	0.114146	0.861391	0.316292	0.0611675	0.0629626	0.529941	0.402596	0.250223	0.565161	0.654028	0.793403	0.258981	0.545754	0.65949	0.75045	0.183434	0.854133	0.182592	0.572114	0.0453731	0.550651	0.0113206	0.0908219	0.299367	0.904783	0.77335	0.296075	0.630873	0.9866	0.843262	0.585024	0.460882	0.459287	0.901094	0.483076	0.645911	0.369626	0.771053	0.527965	0.00904475	0.384229	0.864418	0.436314	0.409096	0.210791	0.104169	0.308175	0.681532	0.519982	0.386783	0.733866	0.873952	0.454199	0.6207	0.359332	0.440751	0.731158	0.521912	0.996827	0.889374	0.806328	0.240964	0.52385	0.348962	0.652762	0.776486	0.74088	0.617699	0.795006	0.948202	0.882093	0.352981	0.97484	0.828924	0.514464	0.973528	0.564099	0.8572	0.385334	0.796417	0.865943	0.996732	0.256935	0.956888	0.0111361	0.925269	0.00183643	0.0041809	0.00200993	0.164207	0.0304633	0.405415	0.455924	0.90828	0.455518	0.761549	0.0835088	0.358379	0.932974	0.564743	0.982378	0.966822	0.925018	0.0657501	0.758544	0.784096	0.0259539	0.0695825
P16790_337_34532	0.0252895	0.000322664	0.00235523	0.43924	0.824904	0.224989	0.34905	0.213868	0.728931	0.63112	0.406466	0.1576	0.363768	0.275984	0.155632	0.764198	0.502143	0.570173	0.419155	0.532885	0.100849	0.462201	0.641492	0.143675	0.0697961	0.508099	0.974933	0.160944	0.00335953	0.430374	0.887225	0.390709	0.724371	0.49723	0.130874	0.0300162	0.77743	0.258557	0.828474	0.548177	0.269962	0.0416773	0.613988	0.239681	0.104798	0.127999	0.40081	0.124829	0.397125	0.851211	0.637779	0.79531	0.141426	0.305069	0.0942196	0.714253	0.31376	0.725093	0.90675	0.863717	0.672727	0.331171	0.760337	0.00985264	0.676504	0.278698	0.784473	0.0118862	0.776645	0.76349	0.741	0.300282	0.32299	0.45268	0.327023	0.398879	0.570156	0.00181203	0.48916	0.790275	0.343381	0.920189	0.304248	0.11383	0.722118	0.527076	0.110953	0.432486	0.0496778	0.0185142	0.0227004	0.318557	0.0178928	0.804044	0.575972	0.721074	0.295402	0.579162	0.026317	0.498013	0.750716	0.897979	0.987094	0.284035	0.662572	0.693367	0.951965	0.646711	0.000945579	0.00295819
P16790_393_34534	0.000275368	7.77132e-06	0.0331665	0.628378	0.525284	0.0643861	0.497511	0.101768	0.235628	0.211382	0.186056	0.880616	0.466121	0.200225	0.655372	0.876145	0.8912	0.289107	0.771851	0.287709	0.445492	0.392612	0.790907	0.0363149	0.270516	0.495918	0.994137	0.127243	0.0321777	0.995495	0.18272	0.925101	0.878429	0.154866	0.53463	0.29849	0.820864	0.718447	0.988782	0.902292	0.349421	0.0788538	0.377331	0.442298	0.107229	0.737779	0.722335	0.179979	0.874476	0.947077	0.36222	0.685372	0.371295	0.648382	0.558735	0.858285	0.660868	0.779459	0.232707	0.942404	0.366974	0.716763	0.491016	0.342253	0.720267	0.428188	0.14993	0.102236	0.409466	0.705904	0.689001	0.307493	0.705863	0.523058	0.270085	0.847054	0.820813	0.892201	0.964807	0.891355	0.680546	0.879283	0.577127	0.514584	0.74444	0.449707	0.100603	0.638785	0.304442	0.0181854	0.0110776	0.124605	0.563042	0.203813	0.335851	0.425675	0.142405	0.411395	0.382488	0.160069	0.95884	0.703398	0.769748	0.227003	0.49647	0.232616	0.366366	0.832714	0.00220786	0.0114425
P16792_1_34549	3.61188e-05	0.616033	0.449132	0.100863	0.256159	0.984024	0.563119	0.190349	0.317554	0.731313	0.395439	0.114303	0.887602	0.631974	0.583074	0.994761	0.627603	0.0401467	0.0123314	0.377467	0.472636	0.147435	0.0524905	0.989301	0.419168	0.271169	0.0133186	0.580101	0.224627	0.315208	0.675026	0.526063	0.649229	0.00887563	0.848791	0.956984	0.678203	0.52838	0.317725	0.98154	0.834587	0.611793	0.895198	0.216969	0.39674	0.0551304	0.721991	0.151384	0.755424	0.789153	0.385942	0.755953	0.0680842	0.504923	0.550237	0.161382	0.561472	0.283748	0.652309	0.739492	0.380543	0.751658	0.495975	0.458291	0.928514	0.031689	0.418486	0.083609	0.140713	0.510269	0.277962	0.462479	0.731632	0.345429	0.781013	0.376599	0.185916	0.147494	0.476842	0.259317	0.972537	0.767172	0.666054	0.167288	0.1661	0.861735	0.875355	0.224904	0.494975	0.597267	0.835644	0.127968	0.0778698	0.422303	0.598706	0.0570327	0.861663	0.154093	0.86832	0.976506	0.00496753	0.398796	0.924456	0.234297	0.883742	0.58828	0.506291	0.0831875	0.882233	0.572263
P16808_113_34683	0.704519	1.08137e-22	0.00884245	0.401682	0.979675	0.777621	0.918256	0.166937	0.191408	0.398387	0.277079	0.973075	0.150656	0.845949	0.55937	0.634765	0.931533	0.709244	0.227976	0.344329	0.973598	0.399979	0.814529	0.330758	0.630992	0.0296693	0.678029	0.761339	0.178801	0.630395	0.115124	0.119266	0.683879	0.0211103	0.0369764	0.386345	0.54749	0.430095	0.0662332	0.262336	0.823855	0.00185555	0.0217689	0.343829	0.0189351	0.131219	0.556186	0.874542	0.535854	0.317652	0.647452	0.178499	0.943692	0.473556	0.0284463	0.819006	0.899896	0.375377	0.350178	0.181068	0.765613	0.514058	0.852768	0.518622	0.676479	0.917057	0.50104	0.63734	0.711698	0.62322	0.612957	0.255081	0.73115	0.177004	0.303883	0.611964	0.797953	0.928248	0.256394	0.0108792	0.714916	0.578549	0.168023	0.532968	0.855387	0.777237	0.130315	0.557593	0.0169281	0.000483113	0.0590604	0.0847316	0.300593	0.778835	0.514405	0.703212	0.684394	0.222621	0.133204	0.276873	0.880262	0.221832	0.973457	0.389048	0.445831	0.586991	0.124681	0.095649	0.000682448	0.0053316
P16808_141_34684	0.118418	6.33032e-05	0.0265727	0.0708091	0.70721	0.224991	0.335868	0.370356	0.0151837	0.435584	0.135658	0.926537	0.201112	0.810801	0.840149	0.43864	0.721447	0.968594	0.425647	0.782082	0.671411	0.252741	0.275152	0.561227	0.66186	0.376929	0.938838	0.67172	0.0578326	0.0437843	0.38643	0.601068	0.218951	0.22268	0.886542	0.203307	0.956435	0.849482	0.337205	0.576908	0.668917	0.0101047	0.00948906	0.742404	0.0348319	0.595821	0.471609	0.0394323	0.0448467	0.573794	0.277773	0.536661	0.938436	0.702129	0.745084	0.327901	0.617423	0.486074	0.217156	0.00920006	0.516757	0.685715	0.308137	0.0611701	0.711864	0.265037	0.0916203	0.988827	0.215732	0.770923	0.014196	0.619266	0.18199	0.17821	0.396973	0.125455	0.0401634	0.5344	0.321988	0.361208	0.458917	0.645675	0.477223	0.598697	0.543545	0.0208624	0.155162	0.459998	0.349996	0.101559	0.644033	0.291128	0.934317	0.352942	0.214238	0.109686	0.274874	0.9226	0.133893	0.473926	0.938413	0.220353	0.967456	0.269425	0.161353	0.389639	0.146956	0.456366	0.0310415	0.113559
P16815_1_34735	0.000716496	0.0319646	0.482266	0.51974	0.421369	0.652166	0.926748	0.803958	0.585576	0.584181	0.367226	0.865644	0.746629	0.899349	0.933694	0.818525	0.555015	0.35802	0.376216	0.940328	0.839149	0.662811	0.707366	0.201909	0.11559	0.526147	0.839548	0.590939	0.768733	0.509231	0.581501	0.796648	0.602889	0.563878	0.762488	0.441803	0.279948	0.0280269	0.520502	0.077874	0.212227	0.83068	0.73679	0.647418	0.115601	0.147377	0.987434	0.0147275	0.00519663	0.759898	0.926639	0.183514	0.448058	0.457442	0.628381	0.151981	0.32658	0.28093	0.834161	0.439526	0.960484	0.510453	0.869044	0.617971	0.561528	0.781715	0.946144	0.099152	0.807403	0.386806	0.913978	0.543753	0.0570329	0.443156	0.834255	0.663408	0.350564	0.752168	0.269414	0.759657	0.0883667	0.778716	0.719341	0.994016	0.588598	0.8668	0.40229	0.789221	0.292786	0.687412	0.272488	0.0290939	0.587217	0.645782	0.964023	0.858648	0.430644	0.535227	0.34003	0.891098	0.146314	0.495751	0.483817	0.705852	0.706951	0.728328	0.476684	0.504367	0.467123	0.5794
P16823_197_34788	0.00653881	3.5615e-09	0.0759611	0.409016	0.429766	0.444059	0.867725	0.010339	0.876221	0.219765	0.507459	0.0456467	0.45663	0.0756736	0.268492	0.883298	0.499382	0.321483	0.855468	0.413403	0.0885411	0.194995	0.418783	0.10186	0.631199	0.0235808	0.827766	0.826644	0.547006	0.941436	0.292919	0.418122	0.412495	0.120472	0.85569	0.089057	0.152908	0.187041	0.772493	0.448397	0.827626	0.415279	0.0590566	0.638422	0.000674541	0.851077	0.23681	0.227937	0.437249	0.98968	0.815338	0.249845	0.330623	0.458973	0.825897	0.969522	0.444224	0.519342	0.920886	0.158834	0.907682	0.527861	0.384289	0.341735	0.243343	0.298152	0.547654	0.830371	0.790987	0.156669	0.0308589	0.83491	0.114918	0.563263	0.973243	0.346723	0.825268	0.43945	0.941437	0.0901212	0.406223	0.879893	0.0673512	0.729034	0.628142	0.865837	0.0231884	0.22221	0.0467795	0.00019563	0.0244034	0.0965091	0.199388	0.738346	0.0229549	0.561316	0.639517	0.646871	0.506298	0.362812	0.914644	0.104837	0.782405	0.628774	0.282917	0.329048	0.395351	0.0490873	0.0250223	0.0409769
P16823_225_34789	0.551928	1.60004e-07	0.0745738	0.935288	0.662252	0.495544	0.687483	0.120257	0.491072	0.795725	0.423974	0.320357	0.74988	0.925975	0.189257	0.571606	0.737456	0.212773	0.741767	0.316433	0.233856	0.541784	0.922001	0.215754	0.41583	0.35697	0.144299	0.129846	0.397583	0.98827	0.248678	0.444443	0.82732	0.0246844	0.437525	0.331303	0.819691	0.149884	0.579702	0.54461	0.770579	0.0868494	0.288673	0.333853	0.0240687	0.367152	0.934071	0.806753	0.66529	0.670138	0.65713	0.326597	0.828202	0.111486	0.433838	0.868739	0.902486	0.808926	0.504324	0.170517	0.454384	0.119807	0.45842	0.144524	0.14981	0.434411	0.920336	0.753885	0.870815	0.3266	0.998822	0.141621	0.949221	0.960639	0.244958	0.63248	0.304664	0.0396277	0.897579	0.268534	0.683178	0.455975	0.650737	0.449077	0.642899	0.495558	0.275431	0.119804	0.276381	0.000899231	0.0111549	0.0825491	0.355527	0.366987	0.329514	0.628223	0.0454297	0.48109	0.850898	0.17945	0.878373	0.0875616	0.464097	0.853059	0.997512	0.217921	0.132536	0.201635	0.0837446	0.0395552
P16823_253_34790	0.709955	2.33814e-10	0.00297214	0.515271	0.590079	0.242158	0.753956	0.0357647	0.188106	0.173318	0.772476	0.897834	0.604974	0.572409	0.740317	0.96475	0.894877	0.103952	0.701695	0.285873	0.826687	0.790803	0.585322	0.059395	0.342282	0.298575	0.550633	0.630415	0.18168	0.594041	0.743308	0.700793	0.46935	0.0393931	0.148422	0.206726	0.272374	0.558607	0.397994	0.736403	0.274886	0.0029254	0.0306605	0.886083	0.0263314	0.658967	0.8325	0.189682	0.336299	0.968038	0.193005	0.675714	0.297072	0.551083	0.124573	0.344726	0.402294	0.935133	0.214794	0.21603	0.444582	0.733245	0.988601	0.0965186	0.0397207	0.336546	0.291442	0.48492	0.946796	0.853971	0.779097	0.176731	0.349595	0.269733	0.879667	0.408071	0.99789	0.452203	0.508628	0.253428	0.873132	0.903799	0.332406	0.671595	0.717454	0.253995	0.18861	0.582289	0.0985375	0.0112343	0.0295845	0.174228	0.308159	0.177882	0.323085	0.626278	0.0723591	0.501241	0.568508	0.839138	0.801598	0.770222	0.596617	0.326336	0.576087	0.247529	0.197953	0.384554	0.00319237	0.0276219
P16823_281_34791	0.00206016	5.28901e-10	0.000656724	0.618415	0.466296	0.0426104	0.371249	0.204443	0.377368	0.0220689	0.986086	0.443825	0.539096	0.0544888	0.745648	0.37121	0.218359	0.0363453	0.717151	0.21382	0.541937	0.240641	0.330035	0.226003	0.00409178	0.347561	0.910213	0.0832946	0.024213	0.916939	0.552492	0.95883	0.621953	0.137334	0.0427549	0.491573	0.551593	0.844553	0.739012	0.99547	0.107511	0.0827546	0.0365306	0.892795	0.000338143	0.177118	0.586292	0.204814	0.660006	0.153508	0.0869191	0.206473	0.504543	0.540692	0.0416786	0.820889	0.805709	0.0471404	0.259701	0.193495	0.604197	0.564238	0.873879	0.0446271	0.173841	0.267688	0.29442	0.483264	0.451541	0.612622	0.449445	0.0582125	0.592424	0.209701	0.279428	0.850403	0.437293	0.217658	0.966317	0.102803	0.817566	0.284281	0.0509259	0.87453	0.96474	0.387986	0.122052	0.85927	0.018105	0.000644013	0.0030502	0.128233	0.0345366	0.190173	0.214916	0.386889	0.0256264	0.767611	0.0199027	0.464945	0.447157	0.54037	0.192086	0.25573	0.460635	0.202753	0.175526	0.418588	0.00456255	0.0364755
P16823_309_34792	0.0910116	1.66912e-19	0.00134862	0.937542	0.902281	0.0746755	0.700899	0.134134	0.140985	0.188364	0.805986	0.869697	0.85177	0.601462	0.951852	0.623093	0.784669	0.697148	0.809996	0.189957	0.977314	0.404527	0.910006	0.00681358	0.378884	0.153691	0.576016	0.703758	0.043086	0.805915	0.138205	0.328025	0.503775	0.0619266	0.856318	0.304517	0.148615	0.322375	0.366665	0.535384	0.306673	0.00175324	0.0331385	0.726233	0.00412104	0.177364	0.318793	0.611258	0.857768	0.315073	0.0537587	0.043736	0.383844	0.77409	0.82038	0.799975	0.356105	0.824113	0.195895	0.293004	0.317468	0.813027	0.672651	0.498762	0.698538	0.505297	0.173676	0.559344	0.997224	0.57468	0.908844	0.470777	0.210604	0.49854	0.302723	0.555024	0.960673	0.990965	0.913531	0.156943	0.833964	0.409776	0.968824	0.468517	0.397989	0.3284	0.106687	0.667286	0.223961	0.00893188	0.0305286	0.08782	0.213023	0.724714	0.841263	0.607432	0.264996	0.74132	0.318815	0.743762	0.995047	0.305139	0.743028	0.254271	0.854121	0.137045	0.135729	0.236041	0.000944361	0.0100172
P17000_29_35003	6.7308e-08	0.187436	0.63182	0.55818	0.511003	0.31987	0.407023	0.497256	0.555913	0.81488	0.443534	0.987408	0.96737	0.551875	0.266432	0.101876	0.890965	0.354761	0.969266	0.680688	0.364565	0.1869	0.23685	0.514085	0.815767	0.731259	0.0984229	0.357872	0.876782	0.261982	0.289564	0.900657	0.392898	0.328857	0.856002	0.417499	0.485469	0.0893255	0.380334	0.0201557	0.987729	0.789768	0.99244	0.742833	0.876454	0.438577	0.393885	0.417451	0.67339	0.130553	0.854418	0.0120181	0.457341	0.00775474	0.949616	0.409956	0.822342	0.0809857	0.222784	0.0429258	0.978636	0.0602528	0.763845	0.109017	0.286401	0.425392	0.223492	0.677329	0.618099	0.102771	0.0465462	0.6935	0.584062	0.00265072	0.177368	0.826548	0.841455	0.392336	0.586017	0.765354	0.964618	0.253807	0.536366	0.673491	0.966012	0.104993	0.646419	0.747701	0.888332	0.439413	0.494194	0.18455	0.660929	0.988396	0.600238	0.753741	0.449832	0.422679	0.288085	0.925042	0.168404	0.957813	0.908896	0.832226	0.29533	0.0887214	0.0702059	0.02329	0.92696	0.757813
P17147_505_35073	0.583856	0.185321	0.162531	0.624451	0.0344079	0.322513	0.168103	0.979974	0.139393	0.77483	0.877809	0.829903	0.794371	0.134666	0.0437584	0.778014	0.0986819	0.48313	0.313847	0.240898	0.915109	0.205912	0.806422	0.527648	0.159943	0.38844	0.990988	0.998189	0.633508	0.0447662	0.90456	0.755152	0.917029	0.671445	0.953587	0.145913	0.824177	0.765585	0.763929	0.0137494	0.761755	0.271753	0.130786	0.227571	0.120457	0.653447	0.320817	0.214429	0.92422	0.460151	0.796027	0.214549	0.888451	0.625795	0.683075	0.112034	0.448915	0.450791	0.766555	0.109233	0.770646	0.663342	0.485383	0.262204	0.550517	0.115825	0.860607	0.98825	0.887486	0.552305	0.135866	0.814557	0.195834	0.882367	0.740842	0.0662253	0.124857	0.412113	0.354889	0.754162	0.0850005	0.193069	0.967406	0.510369	0.895525	0.620337	0.895691	0.364738	0.445323	0.140648	0.391301	0.732065	0.302727	0.541514	0.365164	0.0646909	0.568293	0.0943202	0.78611	0.934428	0.828677	0.629793	0.663395	0.357285	0.133878	0.0018994	0.15702	0.782282	0.134373	0.374906
P17151_225_35149	0.0156784	0.0437619	0.00147974	0.768546	0.521391	0.473975	0.708376	0.335705	0.501371	0.442025	0.23889	0.803775	0.60918	0.201895	0.645147	0.925761	0.356995	0.585139	0.0845368	0.455877	0.452089	0.0634784	0.497258	0.0878354	0.656716	0.892582	0.048853	0.720858	0.156061	0.739608	0.362326	0.346779	0.957178	0.952144	0.950074	0.0571118	0.918111	0.0911852	0.562189	0.539029	0.950568	0.0159897	0.0533683	0.899757	0.014797	0.807473	0.0987587	0.886962	0.839891	0.225958	0.928093	0.996835	0.176676	0.799695	0.754489	0.0200958	0.324872	0.749046	0.909279	0.125702	0.691801	0.988654	0.239817	0.0584519	0.647686	0.405534	0.392481	0.78624	0.19007	0.947957	0.556279	0.91666	0.382156	0.455032	0.0370753	0.869391	0.514928	0.711477	0.805771	0.548393	0.290784	0.539579	0.767409	0.108986	0.653564	0.882024	0.358937	0.102039	0.0706903	0.0832198	0.000160911	0.0584156	0.785356	0.434552	0.549639	0.453924	0.629489	0.163023	0.0587585	0.928187	0.119217	0.287382	0.290022	0.638668	0.973962	0.672853	0.114604	0.0850534	0.000161319	0.00181312
P17240_449_35186	5.91185e-05	0.15319	0.633926	0.66249	0.711516	0.738659	0.00321478	0.746354	0.313187	0.164365	0.0756758	0.513123	0.594557	0.829869	0.792116	0.117532	0.153716	0.737362	0.316061	0.649601	0.696549	0.235674	0.871831	0.211523	0.153076	0.548394	0.543171	0.943885	0.675633	0.10666	0.475456	0.705324	0.664862	0.646847	0.436021	0.386498	0.975565	0.691491	0.12713	0.220147	0.685665	0.208194	0.820551	0.344972	0.614399	0.24154	0.409028	0.11509	0.134108	0.811718	0.828606	0.72832	0.511483	0.282994	0.459246	0.863118	0.919134	0.88479	0.373241	0.955987	0.672963	0.465909	0.648599	0.0411998	0.840109	0.0689252	0.65074	0.592395	0.544953	0.38349	0.0946076	0.742496	0.824443	0.236076	0.809678	0.0374141	0.880169	0.198196	0.631375	0.522573	0.989126	0.892522	0.105581	0.424784	0.835068	0.653956	0.1333	0.839345	0.701923	0.20439	0.434141	0.309495	0.943909	0.56349	0.385485	0.906492	0.726208	0.43612	0.31133	0.596985	0.604025	0.113734	0.430685	0.991498	0.935739	0.773687	0.729941	0.486765	0.85178	0.938931
P17240_477_35187	0.0402256	0.839246	0.899009	0.687278	0.647596	0.790504	0.0774056	0.997696	0.597573	0.982233	0.0539534	0.539726	0.647249	0.878382	0.660678	0.255266	0.318976	0.940625	0.738029	0.831359	0.447289	0.23019	0.715174	0.715269	0.893924	0.861814	0.769018	0.533545	0.887352	0.0705506	0.823863	0.645004	0.29972	0.509137	0.892865	0.334496	0.821924	0.868673	0.263942	0.300649	0.383513	0.0844989	0.329288	0.713104	0.62261	0.209347	0.525641	0.596388	0.780259	0.924944	0.740255	0.484542	0.59353	0.906451	0.831709	0.161249	0.943057	0.572925	0.45846	0.739597	0.326801	0.98725	0.645634	0.11291	0.850326	0.271803	0.341633	0.659997	0.253312	0.233811	0.519986	0.8226	0.146992	0.513419	0.715617	0.137837	0.742516	0.0273778	0.573122	0.847969	0.933085	0.316811	0.366345	0.975563	0.724423	0.999385	0.344727	0.718248	0.560848	0.132636	0.608068	0.897604	0.507299	0.678643	0.651	0.834857	0.921613	0.466419	0.245621	0.44414	0.076237	0.574664	0.917773	0.728177	0.899334	0.916689	0.187443	0.855739	0.650374	0.453523
P17240_505_35188	0.420386	0.113356	0.952205	0.117434	0.201048	0.850546	0.401021	0.717665	0.442405	0.500122	0.189905	0.917174	0.584313	0.348832	0.857209	0.796756	0.148743	0.871983	0.0308507	0.715262	0.722666	0.629725	0.219271	0.529229	0.00789949	0.110176	0.679929	0.574224	0.97064	0.511687	0.956763	0.342704	0.500806	0.556818	0.32985	0.611939	0.927826	0.688502	0.0789835	0.0470212	0.733113	0.580903	0.050727	0.111064	0.907309	0.125741	0.38674	0.731688	0.707492	0.14623	0.897035	0.137059	0.094506	0.365001	0.277328	0.785812	0.801461	0.4957	0.367726	0.981298	0.750479	0.46004	0.754179	0.954118	0.746257	0.0386704	0.337249	0.686757	0.38526	0.801354	0.959507	0.0529274	0.643839	0.131447	0.635417	0.697655	0.641017	0.675922	0.352494	0.839111	0.924261	0.446668	0.0608923	0.540351	0.389071	0.553312	0.64326	0.651147	0.912864	0.278931	0.685015	0.802688	0.766148	0.424939	0.665818	0.936364	0.700413	0.857213	0.6704	0.234667	0.875173	0.595344	0.812195	0.521671	0.125712	0.553399	0.962605	0.902672	0.369876	0.43001
P17382_589_35220	1.06628e-07	0.535331	0.141055	0.91517	0.546578	0.645444	0.900231	0.961666	0.183365	0.305994	0.00472684	0.0636218	0.42738	0.931483	0.528487	0.944693	0.183138	0.04651	0.104603	0.756099	0.898832	0.725766	0.612741	0.0963411	0.527337	0.991496	0.367282	0.772875	0.091256	0.436077	0.143803	0.333858	0.654289	0.0744253	0.298125	0.748626	0.295929	0.346548	0.437988	0.36884	0.0442163	0.97774	0.733535	0.430084	0.101593	0.381491	0.882968	0.525668	0.620325	0.812823	0.53428	0.376575	0.802223	0.901568	0.29903	0.200932	0.130612	0.696624	0.707941	0.204989	0.38377	0.925296	0.310627	0.849565	0.0403713	0.83517	0.351301	0.8611	0.525906	0.0117368	0.58364	0.734619	0.840026	0.240337	0.61772	0.0735775	0.414911	0.402442	0.760834	0.945521	0.742174	0.556104	0.9093	0.0553735	0.457647	0.266618	0.610891	0.680801	0.43403	0.400441	0.988968	0.151585	0.146158	0.516849	0.640517	0.744791	0.88848	0.715634	0.716604	0.843028	0.943459	0.87684	0.773795	0.996499	0.706112	0.871419	0.121606	0.356968	0.854702	0.937247
P17470_1093_79662	0.0475677	0.395448	0.531107	0.63355	0.796602	0.98782	0.35658	0.940718	0.0421672	0.386736	0.882308	0.873199	0.407653	0.0409568	0.510074	0.809937	0.966214	0.496579	0.113051	0.0338141	0.4309	0.0732903	0.35849	0.0321781	0.313046	0.665203	0.423449	0.466614	0.19658	0.49289	0.334803	0.243649	0.535196	0.389535	0.743484	0.916445	0.757954	0.890145	0.344704	0.0905964	0.899773	0.173417	0.387502	0.726451	0.222644	0.784851	0.693668	0.651557	0.559691	0.217379	0.7918	0.350581	0.616482	0.203411	0.71438	0.617629	0.651433	0.151702	0.423362	0.784756	0.761367	0.218222	0.649298	0.375475	0.0851298	0.967344	0.701026	0.854076	0.97311	0.312471	0.384218	0.387311	0.978539	0.402421	0.37905	0.104892	0.321998	0.0662264	0.425048	0.124215	0.102852	0.488066	0.442552	0.188356	0.6592	0.843524	0.631944	0.0717626	0.0894894	0.662781	0.00144164	0.18556	0.593064	0.953901	0.663868	0.158256	0.679165	0.366189	0.373813	0.647954	0.280665	0.132329	0.802965	0.35653	0.99091	0.725726	0.581662	0.193454	0.785993	0.48662
P17470_1149_79664	0.551042	0.562769	0.115909	0.65441	0.616247	0.135539	0.644965	0.190806	0.653979	0.145963	0.328645	0.0245938	0.478778	0.778367	0.602007	0.304778	0.870093	0.359181	0.317591	0.24533	0.717309	0.490168	0.468335	0.235065	0.310794	0.985147	0.524616	0.123982	0.978558	0.186642	0.00654497	0.892909	0.059994	0.421081	0.330436	0.165802	0.25647	0.938536	0.0709844	0.961293	0.0481313	0.870373	0.433001	0.154329	0.827611	0.036825	0.879352	0.43027	0.0969014	0.857956	0.830974	0.0550971	0.897065	0.782681	0.477714	0.109939	0.184353	0.187333	0.422475	0.183732	0.967595	0.735975	0.396916	0.662975	0.348152	0.192456	0.866838	0.461316	0.604272	0.316612	0.419648	0.645894	0.465852	0.0690997	0.943208	0.789215	0.556993	0.896699	0.53399	0.554966	0.428693	0.114453	0.129735	0.573466	0.164707	0.609788	0.545193	0.443579	0.691542	0.122624	0.867077	0.201043	0.514701	0.603258	0.41023	0.438787	0.61571	0.250936	0.309072	0.376546	0.00349685	0.64424	0.555282	0.310158	0.432215	0.784308	0.643338	0.0328157	0.426778	0.390596
P17504_29_35342	5.0072e-07	1.42388e-14	0.656935	0.553437	0.617194	0.596458	0.182794	0.879749	0.798529	0.512185	0.897105	0.294236	0.962082	0.352759	0.335689	0.784218	0.491402	0.219764	0.671024	0.00517112	0.908676	0.524709	0.916046	0.823825	0.144808	0.408342	0.173142	0.548144	0.576529	0.110995	0.760539	0.205091	0.0785883	0.826428	0.535963	0.85528	0.235832	0.483664	0.133058	0.965233	0.679089	0.710276	0.634293	0.574483	0.133822	0.827177	0.752929	0.821205	0.679796	0.723768	0.934455	0.533931	0.5728	0.529431	0.638296	0.412068	0.804656	0.660691	0.319322	0.952863	0.57383	0.502108	0.416334	0.566821	0.606409	0.408108	0.177985	0.593611	0.10685	0.400124	0.81303	0.735571	0.168259	0.333984	0.353454	0.953063	0.13636	0.249879	0.0815334	0.175373	0.577222	0.869132	0.849858	0.786001	0.385787	0.695321	0.884263	0.448551	0.7108	0.0794797	0.436635	0.0394068	0.234447	0.940931	0.288279	0.231547	0.49743	0.931609	0.415237	0.508408	0.903502	0.861428	0.347594	0.572897	0.940828	0.151915	0.918059	0.794707	0.854509	0.777086
P17504_337_35353	0.00606086	9.14961e-05	0.397191	0.646917	0.562965	0.338252	0.693041	0.989436	0.495856	0.552855	0.355987	0.98649	0.720131	0.955685	0.12485	0.785343	0.207697	0.231968	0.565786	0.679136	0.0721257	0.324308	0.2649	0.090409	0.512977	0.913389	0.91935	0.737055	0.903094	0.648848	0.921421	0.579651	0.239608	0.961103	0.23863	0.615267	0.215518	0.0343917	0.705031	0.387796	0.912501	0.166998	0.174444	0.959252	0.341399	0.678425	0.256461	0.12165	0.272719	0.640889	0.15422	0.999606	0.244747	0.412892	0.149132	0.215809	0.121837	0.726989	0.0333456	0.841926	0.0632264	0.262987	0.748346	0.563447	0.463579	0.515151	0.0430367	0.336824	0.317039	0.172545	0.530292	0.747659	0.41265	0.437323	0.280067	0.402851	0.0423476	0.320534	0.0375546	0.981433	0.463263	0.50211	0.440646	0.484202	0.89705	0.221445	0.920632	0.808092	0.754315	0.438051	0.807392	0.217382	0.670617	0.0789779	0.0222046	0.0906738	0.606656	0.359385	0.779439	0.229754	0.554683	0.537756	0.755725	0.793528	0.418756	0.326216	0.90796	0.400438	0.876689	0.350112
P18048_1_35583	0.0845556	0.814316	0.3662	0.955042	0.397384	0.728701	0.959007	0.927367	0.750575	0.912166	0.333693	0.682207	0.756894	0.00754142	0.0909615	0.305376	0.473339	0.68605	0.24601	0.102191	0.537858	0.0983498	0.429585	0.925526	0.538841	0.595743	0.471058	0.562867	0.786912	0.995636	0.00748563	0.768814	0.23775	0.460519	0.16058	0.122627	0.457311	0.572283	0.662942	0.336802	0.226805	0.290655	0.80604	0.0674936	0.025154	0.839943	0.413562	0.303767	0.986487	0.30284	0.609391	0.810312	0.578102	0.162323	0.097419	0.898224	0.713446	0.911156	0.0783528	0.134178	0.0869427	0.552277	0.429578	0.358196	0.039384	0.856591	0.0455047	0.875537	0.275354	0.744086	0.198017	0.448835	0.0103075	0.765078	0.637733	0.589484	0.007209	0.873295	0.619962	0.699083	0.9869	0.0360497	0.245489	0.788463	0.612383	0.893982	0.3657	0.837588	0.855848	0.32325	0.748507	0.883968	0.470858	0.440692	0.206071	0.270874	0.557736	0.342125	0.682538	0.133898	0.945438	0.991583	0.392129	0.509347	0.817979	0.0369418	0.881174	0.0485689	0.172283	0.262241
P18070_449_83282	0.746452	0.000102295	0.216383	0.0583207	0.278222	0.0515878	0.418007	0.29615	0.494307	0.125772	0.442771	0.422817	0.175874	0.684801	0.258552	0.842792	0.24564	0.784199	0.805092	0.566887	0.8609	0.453433	0.2817	0.831131	0.167357	0.364593	0.520174	0.31992	0.727299	0.525692	0.156667	0.851538	0.936627	0.796822	0.0513642	0.915059	0.240884	0.774525	0.675751	0.325175	0.485611	0.358843	0.52108	0.729033	0.794627	0.430685	0.0331701	0.596201	0.146239	0.35728	0.386959	0.259634	0.486831	0.740644	0.0392679	0.554091	0.788981	0.258721	0.550016	0.323382	0.825605	0.551085	0.797213	0.55057	0.731332	0.29528	0.737234	0.619721	0.131187	0.133336	0.143747	0.819323	0.435513	0.103864	0.620477	0.2788	0.0828244	0.320175	0.744084	0.924637	0.393389	0.633828	0.366808	0.246962	0.351788	0.325161	0.631638	0.111627	0.918855	0.147837	0.613138	0.881373	0.235099	0.222445	0.800105	0.831672	0.985159	0.439859	0.539505	0.54949	0.88632	0.242258	0.716613	0.130274	0.0768744	0.237454	0.970801	0.640203	0.295303	0.214846
P18356_477_86585	6.8276e-09	0.0102739	0.624571	0.0380909	0.0956428	0.626454	0.945703	0.498582	0.622903	0.424459	0.0117259	0.901718	0.0519914	0.583073	0.077937	0.182943	0.623533	0.468427	0.680197	0.372343	0.179884	0.48685	0.657424	0.956228	0.267338	0.176364	0.239576	0.151996	0.232449	0.0756136	0.900256	0.152056	0.171744	0.769622	0.858534	0.903114	0.398207	0.327607	0.382325	0.911801	0.0487836	0.246298	0.0565761	0.15693	0.0831864	0.843266	0.742288	0.301666	0.266931	0.8499	0.845319	0.766648	0.997357	0.041312	0.906202	0.782694	0.209041	0.23447	0.771217	0.978061	0.884974	0.0438541	0.104764	0.97297	0.231354	0.055759	0.205695	0.538856	0.123489	0.174464	0.382263	0.307122	0.204194	0.700117	0.784576	0.649821	0.246738	0.609353	0.329822	0.0801711	0.0231321	0.712327	0.548211	0.0341594	0.0701162	0.609183	0.512579	0.664799	0.0473492	0.445567	0.445129	0.433968	0.63747	0.630683	0.233955	0.23085	0.530941	0.0489877	0.167792	0.261367	0.615773	0.812121	0.768754	0.0606119	0.0876502	0.00336446	0.971098	0.451509	0.157853	0.284397
P18876_477_81057	0.000126225	0.0483622	0.519418	0.328258	0.0583011	0.00151238	0.487095	0.356981	0.323832	0.514799	0.781991	0.671656	0.520998	0.239275	0.792952	0.70009	0.262072	0.829334	0.141569	0.610032	0.272332	0.149633	0.93076	0.54037	0.481008	0.658383	0.260671	0.0545502	0.997407	0.656933	0.277285	0.153534	0.190907	0.315615	0.77824	0.521663	0.366047	0.189529	0.859873	0.362638	0.947031	0.513543	0.723845	0.024922	0.208074	0.118523	0.352171	0.742236	0.464585	0.162904	0.636397	0.272736	0.314495	0.961351	0.723479	0.889863	0.729646	0.21982	0.335214	0.159305	0.46254	0.911243	0.0291059	0.846312	0.457082	0.754249	0.592352	0.696066	0.985633	0.0991646	0.203457	0.718131	0.718456	0.428639	0.798445	0.383269	0.586076	0.305801	0.938256	0.585361	0.106752	0.340169	0.424092	0.853438	0.679535	0.636159	0.547876	0.881364	0.424327	0.903688	0.711758	0.941391	0.822892	0.377992	0.132997	0.168987	0.104207	0.104317	0.459269	0.263436	0.84089	0.476152	0.295481	0.163545	0.272515	0.0344539	0.340219	0.178528	0.309298	0.565233
P18877_1_81618	2.79714e-06	5.9487e-13	0.956796	0.307791	0.816123	0.632215	0.460423	0.985392	0.910091	0.889473	0.777073	0.366488	0.932184	0.844884	0.151641	0.791682	0.803043	0.536934	0.822708	0.0991475	0.412117	0.209684	0.924738	0.729023	0.186134	0.471277	0.0296123	0.609484	0.629873	0.703696	0.925276	0.334538	0.0706888	0.874036	0.622048	0.616365	0.280374	0.627916	0.404289	0.703597	0.712364	0.423761	0.833387	0.179297	0.0651294	0.574667	0.365987	0.980472	0.376145	0.472408	0.41559	0.411249	0.614977	0.925179	0.632937	0.56196	0.55969	0.243246	0.211578	0.556335	0.240892	0.876134	0.123053	0.918319	0.451731	0.26342	0.0425067	0.30969	0.353286	0.74286	0.577508	0.39367	0.641879	0.910763	0.393353	0.957719	0.628986	0.864506	0.163399	0.271258	0.364817	0.897802	0.432434	0.867712	0.234978	0.723581	0.969649	0.436458	0.889249	0.379555	0.957769	0.282026	0.265622	0.999103	0.805116	0.496123	0.714228	0.629624	0.907024	0.595355	0.990244	0.671664	0.938832	0.756474	0.927026	0.261878	0.731238	0.911443	0.841058	0.681922
P18877_29_81619	0.060213	1.33238e-13	0.880749	0.379877	0.736161	0.360265	0.292492	0.542101	0.974934	0.791388	0.43261	0.130257	0.943468	0.905481	0.450707	0.935622	0.905439	0.584255	0.456343	0.232389	0.981577	0.399181	0.907887	0.731318	0.113999	0.878599	0.50612	0.963926	0.456301	0.079099	0.871533	0.0847842	0.0712347	0.997551	0.751602	0.761174	0.35261	0.0586358	0.725745	0.774599	0.686907	0.480076	0.766629	0.228512	0.105637	0.99411	0.979009	0.94072	0.440928	0.689115	0.687614	0.492972	0.85884	0.379494	0.652523	0.698787	0.301609	0.36575	0.456355	0.452593	0.646072	0.325109	0.462341	0.836038	0.799403	0.273025	0.278777	0.832298	0.480357	0.728726	0.153975	0.296928	0.463574	0.510852	0.189065	0.955386	0.391108	0.916665	0.00306165	0.114555	0.362965	0.47711	0.554379	0.917432	0.318947	0.591804	0.759556	0.0481923	0.55146	0.310457	0.416996	0.290328	0.230893	0.467855	0.866938	0.244638	0.765529	0.69117	0.963123	0.592275	0.583927	0.977505	0.574493	0.961514	0.979388	0.277408	0.436758	0.890621	0.921329	0.897645
P18877_309_81629	0.000158171	0.259743	0.165152	0.0586734	0.153146	0.0384778	0.212969	0.369291	0.905783	0.589201	0.399043	0.258603	0.0269285	0.860758	0.264564	0.203762	0.579184	0.436844	0.695095	0.0353712	0.205988	0.0220889	0.0625943	0.730228	0.955903	0.312013	0.994268	0.767556	0.988871	0.636307	0.902576	0.867814	0.62663	0.736788	0.367578	0.909214	0.870611	0.0399603	0.619622	0.203033	0.508912	0.259734	0.854537	0.237472	0.703186	0.648292	0.186476	0.0541935	0.385407	0.661933	0.914095	0.272927	0.125108	0.735341	0.299968	0.122195	0.291275	0.203611	0.424388	0.641906	0.546948	0.967216	0.433159	0.65756	0.513702	0.683743	0.846307	0.0488975	0.891347	0.418903	0.533239	0.757533	0.473792	0.74437	0.42637	0.200228	0.0199668	0.814133	0.278514	0.0209881	0.436703	0.66355	0.640878	0.197328	0.113702	0.150532	0.382246	0.749683	0.75897	0.664544	0.868821	0.0730725	0.532466	0.0319819	0.546433	0.208093	0.553113	0.116017	0.426689	0.928887	0.9155	0.901895	0.542413	0.883401	0.19002	0.608235	0.827319	0.910755	0.468345	0.967475
P18878_309_81658	0.890378	0.871002	0.0284674	0.355501	0.190229	0.109744	0.508089	0.293219	0.697977	0.600198	0.62831	0.245543	0.390092	0.721927	0.309204	0.396807	0.516478	0.393614	0.800767	0.360895	0.382909	0.0747678	0.20531	0.673065	0.790245	0.309985	0.432705	0.472272	0.803779	0.534359	0.745185	0.980945	0.851606	0.589082	0.204036	0.859702	0.544744	0.0756315	0.513211	0.120381	0.489382	0.437647	0.80623	0.511429	0.961732	0.36286	0.549893	0.00575504	0.16293	0.888436	0.617177	0.723553	0.192665	0.653521	0.185391	0.140374	0.509198	0.265574	0.109695	0.665806	0.0919481	0.938002	0.193214	0.622187	0.327616	0.697305	0.58607	0.0235736	0.431462	0.164621	0.357372	0.647508	0.256357	0.747327	0.262519	0.326267	0.0101945	0.437515	0.159383	0.0702966	0.632838	0.507777	0.591793	0.694893	0.245592	0.66153	0.273705	0.27685	0.610934	0.685169	0.455296	0.343433	0.819368	0.0705826	0.13846	0.0886664	0.759731	0.211767	0.785118	0.443847	0.395721	0.519005	0.757117	0.884005	0.993198	0.353884	0.643882	0.650437	0.522957	0.559603
P18879_281_81726	5.55856e-07	0.673231	0.628759	0.652808	0.863403	0.108343	0.995494	0.377041	0.6126	0.953183	0.331643	0.905983	0.480696	0.836454	0.30861	0.677796	0.281146	0.372345	0.783654	0.339211	0.165388	0.0851563	0.93143	0.16552	0.936522	0.133026	0.328063	0.112422	0.179168	0.483803	0.930557	0.62193	0.825367	0.876833	0.830932	0.188644	0.607562	0.165034	0.131103	0.47952	0.540574	0.189341	0.270838	0.495788	0.849953	0.954561	0.654123	0.203873	0.576809	0.166946	0.187435	0.522071	0.301909	0.735714	0.76435	0.819703	0.0221181	0.344765	0.198202	0.154878	0.401655	0.618985	0.485949	0.109108	0.605656	0.169696	0.498288	0.0328718	0.645451	0.336947	0.256188	0.283058	0.991476	0.27281	0.685764	0.995969	0.627879	0.833802	0.101716	0.131954	0.957261	0.828642	0.106299	0.827256	0.52427	0.214332	0.374117	0.334702	0.608222	0.478244	0.409654	0.0381941	0.988633	0.182836	0.113274	0.447789	0.990336	0.934311	0.620405	0.401374	0.313421	0.681763	0.64611	0.946828	0.789944	0.492555	0.97998	0.790581	0.926747	0.771285
P18880_1_81803	7.54268e-06	2.17053e-12	0.945123	0.724776	0.466368	0.386654	0.351923	0.517251	0.879939	0.899252	0.883929	0.581844	0.488005	0.828217	0.0389372	0.855717	0.589281	0.315232	0.76167	0.0847975	0.82903	0.236028	0.368034	0.535375	0.144518	0.688216	0.013572	0.421403	0.651116	0.385343	0.940122	0.505181	0.140527	0.929177	0.595401	0.373827	0.35032	0.243723	0.135913	0.854336	0.671084	0.693037	0.541338	0.212052	0.0696432	0.966057	0.373741	0.393504	0.236514	0.959244	0.372943	0.254542	0.0963527	0.820916	0.618035	0.462858	0.892962	0.523531	0.336945	0.492645	0.373139	0.558631	0.27526	0.923371	0.592139	0.209546	0.13403	0.0910591	0.110483	0.724212	0.866996	0.495485	0.997151	0.909164	0.771433	0.931751	0.469443	0.816168	0.168972	0.15148	0.447934	0.832902	0.343017	0.607177	0.108173	0.848635	0.958019	0.467934	0.921019	0.164113	0.752304	0.295346	0.500242	0.898203	0.618882	0.655512	0.762163	0.290748	0.550388	0.879905	0.873529	0.527866	0.191944	0.676228	0.570494	0.168498	0.706038	0.417621	0.959572	0.690067
P18880_29_81804	0.000261466	2.52182e-11	0.605835	0.1773	0.600122	0.639945	0.0710255	0.854032	0.53447	0.649224	0.664269	0.36786	0.406647	0.941093	0.297343	0.769051	0.950824	0.124597	0.987734	0.687306	0.834842	0.78729	0.295454	0.117983	0.0663883	0.489921	0.337098	0.361132	0.585484	0.077333	0.771505	0.246563	0.212744	0.923435	0.48914	0.0818546	0.873986	0.0791346	0.735446	0.941579	0.913426	0.627074	0.715712	0.247214	0.206289	0.685326	0.835174	0.755852	0.182491	0.602996	0.339292	0.83791	0.431372	0.286622	0.408523	0.657981	0.415319	0.193144	0.104043	0.687847	0.301805	0.199804	0.547993	0.802491	0.470023	0.104973	0.0799266	0.59777	0.294155	0.144124	0.296319	0.338257	0.411904	0.21183	0.40662	0.877832	0.193512	0.788745	0.0307574	0.148693	0.841905	0.754317	0.333261	0.846691	0.440775	0.4555	0.790784	0.237258	0.486	0.196306	0.744854	0.465727	0.223387	0.442202	0.820035	0.274935	0.195806	0.540456	0.510705	0.248366	0.345878	0.886222	0.226239	0.718677	0.438128	0.0155354	0.830551	0.321338	0.870173	0.838903
P19106_29_81168	2.60396e-14	0.00061399	0.526056	0.142765	0.00848364	0.809795	0.87689	0.396366	0.328805	0.807318	0.535325	0.301873	0.0941168	0.326173	0.354673	0.30509	0.89871	0.172704	0.998589	0.929816	0.214413	0.912663	0.368378	0.593287	0.259286	0.942066	0.0195241	0.352262	0.297254	0.819193	0.453923	0.403026	0.983894	0.891465	0.952031	0.508912	0.0815843	0.116091	0.436092	0.350772	0.83857	0.681267	0.352818	0.319222	0.421532	0.698973	0.706206	0.394123	0.741677	0.670073	0.610395	0.0949585	0.574954	0.00381968	0.991805	0.613778	0.286596	0.390396	0.863046	0.0333021	0.441179	0.0842329	0.41631	0.0511503	0.566629	0.0109347	0.509072	0.791556	0.518422	0.423806	0.00247317	0.692353	0.314588	0.16268	0.114302	0.719441	0.512373	0.125801	0.31491	0.626431	0.879698	0.464964	0.575069	0.832967	0.758172	0.104485	0.798113	0.596526	0.842616	0.175625	0.751544	0.564126	0.954039	0.85143	0.565705	0.153729	0.814484	0.249106	0.463669	0.533961	0.378019	0.220143	0.540349	0.575142	0.394088	0.284232	0.92166	0.670591	0.372024	0.1053
P19416_29_35850	8.1697e-11	0.158875	0.196963	0.27612	0.615163	0.293086	0.488885	0.884314	0.38387	0.341061	0.456325	0.483103	0.759796	0.446287	0.251626	0.0868224	0.62768	0.534197	0.845079	0.446093	0.537193	0.413782	0.100523	0.366153	0.117526	0.685152	0.423805	0.993628	0.554288	0.0338065	0.103732	0.446654	0.287814	0.15001	0.513918	0.314731	0.877825	0.00868494	0.290674	0.696187	0.584176	0.290107	0.429249	0.729593	0.102458	0.950718	0.779859	0.100454	0.00252338	0.737874	0.576729	0.501445	0.739246	0.536341	0.620717	0.21084	0.0727883	0.391492	0.329312	0.309835	0.206603	0.434609	0.0965227	0.12746	0.0965458	0.519524	0.815132	0.837504	0.59099	0.242661	0.296896	0.391189	0.305717	0.426719	0.88425	0.178482	0.0644675	0.982095	0.214569	0.786869	0.816715	0.712058	0.238354	0.327694	0.822165	0.898233	0.202681	0.455074	0.716774	0.483572	0.291138	0.751473	0.892952	0.0833017	0.718866	0.536044	0.872582	0.622285	0.0567556	0.202326	0.174222	0.716772	0.108778	0.41789	0.961179	0.367231	0.487371	0.751554	0.232284	0.408062
P19893_1_36020	3.77359e-14	2.54804e-05	0.159723	0.572145	0.299714	0.013749	0.448967	0.0285355	0.610039	0.23103	0.46879	0.93636	0.732966	0.51663	0.92804	0.397488	0.95252	0.0627831	0.364506	0.147198	0.401413	0.247183	0.945689	0.265308	0.712537	0.0589583	0.407062	0.696851	0.0569814	0.238695	0.11316	0.833211	0.195133	0.42241	0.784835	0.855854	0.84507	0.563145	0.538699	0.466471	0.762884	0.025212	0.121605	0.716631	0.00613022	0.788548	0.534879	0.74923	0.978815	0.108386	0.64632	0.389838	0.969308	0.220121	0.801213	0.223628	0.795064	0.885862	0.644169	0.263971	0.896975	0.171903	0.972048	0.141915	0.114718	0.386795	0.679709	0.842865	0.405062	0.418699	0.628412	0.68666	0.726291	0.142542	0.976558	0.381039	0.346144	0.78234	0.72262	0.667612	0.744295	0.156079	0.535	0.257463	0.654375	0.697173	0.0263967	0.174215	0.123779	0.00142967	0.00118861	0.0548136	0.265333	0.491076	0.119349	0.789465	0.310701	0.374143	0.571969	0.593403	0.647154	0.785785	0.998961	0.881898	0.54038	0.247701	0.736326	0.816451	0.0340398	0.00977552
P19893_169_36026	1.46032e-13	0.433052	0.0139966	0.00928519	0.154731	0.843325	0.399303	0.103603	0.879687	0.520079	0.79717	0.349268	0.0467754	0.519423	0.66941	0.715243	0.41187	0.140968	0.313506	0.168671	0.0829184	0.782773	0.563397	0.0671967	0.0179461	0.350572	0.884343	0.45782	0.586538	0.62317	0.122244	0.66751	0.731355	0.466481	0.787506	0.603672	0.926434	0.923261	0.121579	0.257202	0.868151	0.003796	0.489608	0.997644	0.442969	0.56007	0.0681172	0.0771486	0.272016	0.680122	0.45508	0.560918	0.046356	0.697374	0.841139	0.347209	0.459136	0.496585	0.634426	0.218762	0.806068	0.899904	0.895696	0.168898	0.771771	0.772683	0.755866	0.073518	0.73559	0.875386	0.782628	0.900701	0.19492	0.739952	0.633341	0.37003	0.575118	0.134171	0.882187	0.352153	0.880518	0.182762	0.585814	0.434065	0.365114	0.255637	0.160014	0.564689	0.197142	0.0638009	0.00219455	0.341193	0.0348441	0.916978	0.0553528	0.572536	0.297238	0.182271	0.105905	0.447649	0.16963	0.260309	0.949934	0.78412	0.023709	0.817798	0.467309	0.338899	0.0403756	0.0883348
P19893_225_36028	2.4016e-07	0.000899713	0.486978	0.857558	0.61349	0.369721	0.140475	0.0502703	0.262523	0.374142	0.635575	0.229469	0.418613	0.915857	0.154533	0.860877	0.903582	0.790142	0.957503	0.756248	0.956156	0.517236	0.851684	0.149583	0.448421	0.0427078	0.867638	0.196048	0.474962	0.3669	0.300415	0.557024	0.882551	0.772024	0.252577	0.66035	0.281544	0.473386	0.768815	0.787346	0.761552	0.0104727	0.227026	0.863438	0.00118388	0.912643	0.651069	0.741434	0.69827	0.199444	0.732701	0.362598	0.535926	0.0419127	0.307498	0.717682	0.0983871	0.837635	0.694229	0.418502	0.337192	0.111541	0.185798	0.0257344	0.770033	0.998927	0.620141	0.62753	0.368942	0.528769	0.112533	0.775186	0.640156	0.104084	0.93402	0.123999	0.494494	0.58816	0.211862	0.510544	0.198055	0.215892	0.561473	0.413013	0.882729	0.369239	0.158245	0.906563	0.173328	0.109775	0.0764025	0.93418	0.171655	0.657381	0.212548	0.64071	0.0842363	0.829631	0.037025	0.153623	0.269357	0.980024	0.50733	0.988806	0.558729	0.826674	0.330417	0.152647	0.35845	0.458041
P19893_29_36021	0.282993	2.06685e-07	0.0191282	0.906207	0.674194	0.0203874	0.0848271	0.013012	0.510522	0.144995	0.267498	0.902464	0.762243	0.421537	0.73902	0.202115	0.506586	0.135785	0.389655	0.224876	0.818784	0.969556	0.779988	0.0217009	0.791084	0.103475	0.449744	0.865868	0.189401	0.598264	0.676033	0.438969	0.827739	0.524035	0.62531	0.101146	0.738517	0.724668	0.258767	0.110393	0.840517	0.0178166	0.328087	0.838579	0.063978	0.323468	0.183064	0.949939	0.635298	0.53114	0.566101	0.289026	0.380419	0.462066	0.665708	0.584358	0.756243	0.620621	0.638213	0.10422	0.970155	0.404307	0.433377	0.345943	0.141116	0.757444	0.379679	0.257996	0.39164	0.495025	0.242893	0.598373	0.558065	0.339969	0.965878	0.609528	0.273798	0.154247	0.54019	0.88395	0.977912	0.585742	0.109175	0.409389	0.634322	0.440858	0.116725	0.445764	0.0940382	0.00781711	0.0477772	0.15253	0.116288	0.618698	0.177647	0.691746	0.302648	0.425007	0.980678	0.198267	0.627918	0.784668	0.575265	0.296919	0.684371	0.117719	0.282207	0.942131	0.00782078	0.0053381
P19893_533_36039	0.681388	0.000182317	0.000968852	0.773288	0.931929	0.185362	0.0980715	0.0449477	0.407551	0.251166	0.892169	0.310052	0.677455	0.468777	0.935228	0.189478	0.623365	0.576124	0.22926	0.878422	0.619362	0.99118	0.502479	0.405915	0.102694	0.349018	0.217816	0.744832	0.0199471	0.660546	0.9219	0.656951	0.898402	0.170494	0.466865	0.0923313	0.188591	0.590344	0.583625	0.956856	0.500542	0.0857768	0.512861	0.278945	0.168547	0.380683	0.708393	0.119897	0.215731	0.0419151	0.765379	0.439097	0.610297	0.384801	0.4435	0.153988	0.413118	0.901101	0.451912	0.765909	0.638274	0.30554	0.829505	0.0416896	0.257401	0.433296	0.443886	0.156078	0.763414	0.0690956	0.884282	0.935871	0.836115	0.445311	0.559117	0.660437	0.470533	0.812289	0.259168	0.928157	0.349672	0.72103	0.346666	0.998685	0.865178	0.362721	0.0649009	0.921752	0.0614385	0.155823	0.0879265	0.551502	0.312053	0.440442	0.00604896	0.643802	0.545138	0.923496	0.0835428	0.292194	0.867005	0.326863	0.606885	0.284344	0.651481	0.240122	0.725243	0.172613	0.00100627	0.00530434
P19893_57_36022	2.14991e-11	1.35348e-06	0.103428	0.997646	0.919608	0.131284	0.643902	0.00451723	0.436713	0.188726	0.233508	0.37303	0.696187	0.169049	0.613183	0.174375	0.669592	0.0266325	0.517728	0.24858	0.658918	0.355318	0.296224	0.180499	0.812874	0.134228	0.326052	0.928381	0.307015	0.301179	0.307956	0.883367	0.978971	0.24535	0.926134	0.354809	0.422556	0.702624	0.226683	0.242662	0.534789	0.169513	0.0527397	0.960542	0.019904	0.391571	0.430646	0.452159	0.915507	0.244398	0.988457	0.429712	0.0918733	0.161553	0.963531	0.0312915	0.999639	0.648826	0.478873	0.0212801	0.427948	0.39423	0.310617	0.366617	0.610927	0.560835	0.217169	0.110546	0.962148	0.645879	0.872069	0.34844	0.463096	0.93351	0.974719	0.542509	0.222262	0.362077	0.473827	0.7778	0.97929	0.854812	0.731014	0.752782	0.365166	0.95692	0.522622	0.283875	0.022283	0.0102382	0.0665002	0.0259662	0.132799	0.0863649	0.301423	0.454006	0.0691577	0.630218	0.561982	0.42915	0.235048	0.830361	0.180135	0.698822	0.772311	0.356368	0.775367	0.445058	0.0326599	0.0506471
P20470_1709_36133	0.196416	0.647243	0.16434	0.730288	0.60739	0.626518	0.875899	0.180396	0.0471691	0.251027	0.957069	0.629297	0.71366	0.102738	0.134862	0.830826	0.364791	0.626054	0.634547	0.405772	0.230744	0.752021	0.904583	0.0487899	0.668533	0.288869	0.451842	0.109497	0.647987	0.569226	0.474231	0.859221	0.553026	0.378983	0.748492	0.664402	0.0571323	0.301567	0.996335	0.851571	0.127535	0.599565	0.0813339	0.255733	0.52437	0.620051	0.835398	0.2246	0.0900065	0.580508	0.922083	0.669729	0.922154	0.473663	0.694973	0.354134	0.900003	0.803971	0.0789819	0.176442	0.0518383	0.818801	0.437743	0.262827	0.66503	0.188112	0.0498974	0.131875	0.137045	0.639958	0.836131	0.63851	0.51472	0.697603	0.158091	0.697303	0.620334	0.574594	0.225269	0.00904199	0.208694	0.0458299	0.831467	0.313409	0.956252	0.591443	0.580021	0.219587	0.298636	0.683182	0.0356634	0.239573	0.44571	0.0636491	0.400852	0.410691	0.664741	0.869596	0.0568668	0.459058	0.646716	0.822846	0.118274	0.402792	0.769769	0.640959	0.402435	0.940662	0.191641	0.634923
P20470_1905_36140	0.235977	0.000627853	0.972371	0.482133	0.0973365	0.61979	0.300262	0.468735	0.620673	0.223541	0.975516	0.271728	0.671504	0.161058	0.579018	0.178785	0.462188	0.184716	0.423765	0.148218	0.539824	0.0663321	0.292831	0.916888	0.905701	0.501144	0.222244	0.736168	0.526393	0.146917	0.205789	0.518052	0.506125	0.18607	0.738801	0.94376	0.949777	0.610555	0.963792	0.400575	0.0927047	0.982164	0.411292	0.39519	0.761763	0.23909	0.195255	0.862563	0.910494	0.183575	0.293137	0.491813	0.952741	0.800353	0.863247	0.376763	0.407745	0.474009	0.832011	0.247542	0.748561	0.962335	0.607287	0.3913	0.409954	0.0833234	0.607818	0.0107081	0.444093	0.084804	0.13793	0.374882	0.594829	0.255065	0.783884	0.0580454	0.229533	0.796261	0.341099	0.961114	0.361777	0.144901	0.0153166	0.822365	0.657917	0.946357	0.223847	0.390625	0.0985196	0.104734	0.641991	0.703949	0.843589	0.0293827	0.24552	0.335104	0.677745	0.0398361	0.400367	0.604458	0.468478	0.883124	0.49076	0.890151	0.558535	0.11147	0.105483	0.171911	0.919424	0.935762
P21054_29_36901	1.54968e-05	0.000371562	0.519235	0.416962	0.976699	0.692038	0.578652	0.0664804	0.560378	0.782611	0.488112	0.16542	0.300739	0.0210274	0.062423	0.224	0.894004	0.109666	0.208761	0.610503	0.477475	0.00538122	0.413175	0.467626	0.501385	0.173494	0.315178	0.0522485	0.147837	0.523548	0.146767	0.0633997	0.116704	0.40012	0.653305	0.48681	0.983893	0.753271	0.66066	0.139537	0.729802	0.83966	0.527452	0.773562	0.416862	0.148253	0.0407721	0.0230523	0.00513176	0.204069	0.227036	0.236319	0.656429	0.536321	0.837697	0.204052	0.124456	0.33518	0.173485	0.703329	0.423867	0.382275	0.986115	0.789311	0.861235	0.0200052	0.248962	0.30493	0.470548	0.871745	0.915357	0.464598	0.791934	0.166555	0.749993	0.0942589	0.564371	0.461806	0.176592	0.0164071	0.628837	0.412437	0.933077	0.248888	0.447515	0.859654	0.937598	0.964567	0.616736	0.219457	0.324595	0.959109	0.623715	0.769321	0.430097	0.587885	0.491185	0.993024	0.549299	0.408613	0.714956	0.840757	0.776061	0.552374	0.903222	0.0793127	0.148134	0.91144	0.815361	0.280261
P21404_1009_37270	0.00013341	7.11748e-05	0.436949	0.425819	0.0484357	0.507143	0.768583	0.74361	0.898726	0.688542	0.651338	0.38398	0.577828	0.550997	0.560036	0.171873	0.167655	0.519429	0.569495	0.510517	0.392852	0.811715	0.0738303	0.0735675	0.247123	0.0988756	0.909321	0.500196	0.0699803	0.672857	0.0970125	0.291983	0.110431	0.444483	0.273609	0.194992	0.188418	0.320646	0.511852	0.997883	0.413108	0.644671	0.271069	0.773036	0.424098	0.67849	0.590996	0.803614	0.336756	0.960722	0.468526	0.285087	0.846979	0.667974	0.267224	0.517934	0.876952	0.0338892	0.186622	0.898903	0.126917	0.458251	0.650533	0.768639	0.915146	0.161226	0.394745	0.537249	0.374703	0.77796	0.975837	0.475201	0.0814333	0.546632	0.0219434	0.58445	0.554138	0.812521	0.834664	0.414561	0.639043	0.515421	0.235735	0.0665374	0.630562	0.379296	0.718105	0.516726	0.249758	0.218313	0.042072	0.607262	0.975895	0.263399	0.60538	0.293063	0.885855	0.0982174	0.302093	0.600477	0.567709	0.837131	0.719138	0.989658	0.832746	0.215105	0.71076	0.724129	0.600668	0.76897
P21404_1261_37279	0.368334	0.0595456	0.548218	0.0568317	0.826304	0.438021	0.599755	0.723262	0.521155	0.323866	0.402901	0.37198	0.272816	0.768845	0.103802	0.141333	0.453545	0.633428	0.178347	0.998921	0.694761	0.88544	0.454141	0.198715	0.648683	0.14917	0.834024	0.0580741	0.575476	0.68882	0.0698116	0.254309	0.317969	0.53465	0.205409	0.930784	0.966263	0.414327	0.81124	0.995719	0.899678	0.714126	0.982357	0.895234	0.399139	0.41636	0.865544	0.397174	0.335812	0.788714	0.651148	0.148711	0.843933	0.149094	0.278837	0.804177	0.0249623	0.376594	0.0111201	0.762067	0.00293794	0.104149	0.73898	0.699866	0.0444871	0.807141	0.0498976	0.522321	0.102256	0.687524	0.973468	0.11472	0.0244712	0.483918	0.912984	0.890283	0.160057	0.0825183	0.600945	0.330406	0.412917	0.775034	0.185393	0.885605	0.536555	0.995263	0.21225	0.162586	0.565692	0.153232	0.216873	0.884052	0.5935	0.192833	0.0234013	0.930136	0.391873	0.72255	0.0335611	0.835534	0.0708219	0.837975	0.973518	0.593179	0.247343	0.877542	0.975892	0.314143	0.546322	0.167607
P21404_1_37234	6.52993e-11	0.0283542	0.000182746	0.0481122	0.971992	0.688394	0.732336	0.0900247	0.207426	0.107424	0.47178	0.964613	0.156893	0.744822	0.778749	0.363576	0.320838	0.496072	0.92544	0.299705	0.714726	0.996498	0.486965	0.982804	0.0430766	0.0795437	0.415073	0.455906	0.789491	0.0817548	0.891751	0.769344	0.333598	0.616379	0.339652	0.057916	0.0731921	0.59464	0.69643	0.285639	0.900587	0.456431	0.125954	0.134983	0.784855	0.868733	0.448796	0.899734	0.910322	0.789175	0.0560313	0.822916	0.0341571	0.959111	0.306501	0.417382	0.413181	0.223174	0.943084	0.273745	0.754848	0.667275	0.390512	0.522787	0.559924	0.014772	0.541253	0.333851	0.810148	0.359837	0.904315	0.00438162	0.145615	0.729225	0.951978	0.309482	0.319568	0.681405	0.437653	0.00630428	0.0459687	0.31699	0.684338	0.846979	0.570621	0.368347	0.258486	0.0209218	0.429437	0.433683	0.795286	0.330523	0.454208	0.0230623	0.382242	0.739645	0.341808	0.0221044	0.866915	0.991227	0.923379	0.365814	0.546856	0.0735901	0.0444184	0.747618	0.80049	0.858089	0.00100842	0.00029972
P21404_1429_37285	1.90886e-13	0.85258	0.00566919	0.205896	0.808	0.210321	0.873695	0.00813961	0.578998	0.199586	0.051554	0.604581	0.974991	0.189843	0.166968	0.0669589	0.155417	0.668301	0.54367	0.799297	0.463986	0.2132	0.0872108	0.582255	0.144771	0.442484	0.936585	0.805462	0.887228	0.399833	0.811349	0.791029	0.489252	0.360829	0.596245	0.346557	0.17049	0.0816414	0.531671	0.025758	0.560168	0.352667	0.889562	0.554755	0.683256	0.0375564	0.423984	0.0208653	0.0642833	0.804803	0.272401	0.201286	0.326581	0.027984	0.43217	0.732702	0.0199802	0.924006	0.182243	0.0947835	0.145579	0.116363	0.361864	0.138447	0.34089	0.554938	0.571555	0.369909	0.113496	0.901333	0.280177	0.649016	0.142876	0.718848	0.532357	0.987492	0.0827235	0.900608	0.161125	0.363016	0.526193	0.52286	0.586797	0.586106	0.0513483	0.457111	0.643239	0.952772	0.545994	0.598215	0.656371	0.173055	0.484433	0.0577818	0.395354	0.914499	0.0223744	0.209393	0.172508	0.393105	0.114017	0.344224	0.796412	0.858715	0.289562	0.503716	0.417285	0.914518	0.00829687	0.0241128
P21404_1457_37286	4.53413e-05	0.226264	0.0137988	0.626281	0.843733	0.959561	0.910058	0.0277167	0.369343	0.936997	0.0717966	0.822352	0.903347	0.0809289	0.0372533	0.204902	0.167026	0.920813	0.966612	0.942907	0.438699	0.110286	0.142895	0.525138	0.0629454	0.750607	0.46601	0.599438	0.362689	0.919951	0.536852	0.370339	0.308912	0.134099	0.634202	0.773128	0.945317	0.615331	0.813451	0.333071	0.0674805	0.313833	0.448865	0.986991	0.267275	0.534021	0.659089	0.00836484	0.425588	0.945568	0.122838	0.659607	0.484131	0.119256	0.527832	0.638505	0.096193	0.740944	0.0376678	0.607511	0.0205968	0.346327	0.982195	0.146848	0.965407	0.0230725	0.0757183	0.627049	0.504542	0.674585	0.0492968	0.853456	0.209394	0.700308	0.493523	0.889694	0.64776	0.550615	0.273174	0.166167	0.387931	0.799609	0.359873	0.288526	0.0618917	0.37638	0.742732	0.692298	0.939493	0.435789	0.726354	0.175193	0.219749	0.0411133	0.315817	0.996966	0.502418	0.250098	0.991224	0.0735701	0.396255	0.0806557	0.722641	0.97887	0.890519	0.642285	0.579746	0.847243	0.01904	0.0252228
P21404_1737_37296	1.96057e-08	0.877322	0.00624334	0.151968	0.809731	0.629606	0.507943	0.895363	0.984803	0.58742	0.972054	0.889836	0.178738	0.273415	0.441247	0.537061	0.641468	0.152998	0.384662	0.726019	0.976057	0.55073	0.893621	0.618079	0.565338	0.461043	0.497987	0.515848	0.51305	0.462861	0.742991	0.37017	0.475258	0.770587	0.373968	0.0456016	0.982726	0.0973558	0.147704	0.426137	0.235661	0.989237	0.548606	0.171029	0.193121	0.0804308	0.881089	0.87635	0.471768	0.264724	0.900283	0.0558616	0.74634	0.0529492	0.380085	0.535899	0.357755	0.980955	0.726004	0.356329	0.917566	0.0774487	0.183064	0.681086	0.379489	0.370003	0.602083	0.557715	0.659888	0.87619	0.941009	0.841859	0.425158	0.377078	0.945675	0.756732	0.00414735	0.864695	0.736327	0.594074	0.410042	0.67813	0.384281	0.773843	0.547649	0.0902467	0.263058	0.969768	0.157705	0.00040222	0.1644	0.500468	0.827127	0.403921	0.785933	0.236411	0.756902	0.966327	0.539196	0.681365	0.55208	0.0682716	0.803198	0.907067	0.144826	0.350686	0.322413	0.79526	0.00485861	0.00417092
P21404_1765_37297	1.66309e-16	0.223537	0.0979282	0.0253167	0.7337	0.574747	0.290442	0.79973	0.251138	0.397186	0.426397	0.923235	0.0299965	0.775804	0.398404	0.652529	0.184212	0.19447	0.0923871	0.760324	0.940494	0.865338	0.719438	0.430232	0.435014	0.184945	0.969479	0.181495	0.271687	0.99794	0.593851	0.0261472	0.739334	0.151285	0.41531	0.0413971	0.888165	0.532954	0.391359	0.526921	0.278751	0.913233	0.17003	0.196225	0.939176	0.246624	0.952723	0.86644	0.988012	0.700246	0.576959	0.568205	0.117542	0.105536	0.424503	0.590316	0.245827	0.897445	0.130988	0.571296	0.0598025	0.238263	0.232268	0.0620966	0.420262	0.139612	0.0404933	0.176103	0.749022	0.539664	0.121887	0.0325936	0.104107	0.434925	0.660907	0.723446	0.785856	0.77833	0.107277	0.4054	0.230821	0.891	0.131965	0.178193	0.718786	0.695044	0.0444459	0.761626	0.431784	0.95559	0.819884	0.949042	0.488108	0.936179	0.0345205	0.997333	0.550272	0.422958	0.594844	0.372824	0.932981	0.437682	0.979507	0.479093	0.0154213	0.528945	0.609321	0.271985	0.178275	0.109454
P21404_1793_37298	0.0548939	0.000326167	0.166356	0.000944446	0.5296	0.571696	0.21464	0.810884	0.553999	0.509368	0.873706	0.191734	0.000973521	0.413527	0.60755	0.669604	0.391853	0.00771671	0.93029	0.195985	0.991393	0.465926	0.823044	0.946141	0.78867	0.0693297	0.771973	0.150274	0.199353	0.758365	0.417841	0.373856	0.577959	0.0405607	0.75768	0.0421119	0.297956	0.378321	0.937419	0.367222	0.135004	0.611623	0.68943	0.0741995	0.960472	0.370081	0.0663909	0.620396	0.460514	0.979432	0.961236	0.520661	0.850639	0.556079	0.764194	0.805607	0.513114	0.567739	0.806973	0.490983	0.86281	0.438	0.0721192	0.738377	0.831652	0.461431	0.360822	0.607498	0.707893	0.84039	0.188167	0.114942	0.110258	0.73754	0.761697	0.577417	0.0697666	0.783828	0.636918	0.60921	0.0187949	0.900566	0.138541	0.615721	0.560433	0.303872	0.0583254	0.750226	0.822007	0.178846	0.393772	0.892376	0.733813	0.970003	0.00266815	0.482512	0.901843	0.245263	0.491601	0.26372	0.448946	0.994992	0.656635	0.253047	0.000804182	0.886344	0.860279	0.346807	0.754119	0.193267
P21404_29_37235	5.17919e-30	0.00309715	1.1309e-07	0.310829	0.199442	0.0646854	0.800614	0.0400012	0.0855543	0.783775	0.997471	0.991511	0.948366	0.0655772	0.897108	0.805647	0.285371	0.39776	0.606603	0.42875	0.299117	0.0660313	0.906397	0.575355	0.790977	0.226185	0.804789	0.429878	0.502414	0.334129	0.194128	0.863245	0.906989	0.18654	0.158402	0.42619	0.86417	0.310023	0.239114	0.0353888	0.313481	0.21732	0.232263	0.509317	0.874567	0.784122	0.690879	0.881957	0.467476	0.793398	0.00346409	0.181362	0.00964338	0.279277	0.176348	0.336563	0.854531	0.058516	0.987206	0.384927	0.893129	0.12053	0.10599	0.534704	0.741206	0.00221754	0.307919	0.491601	0.514931	0.506988	0.756532	0.0118453	0.0825572	0.777533	0.334967	0.635387	0.188885	0.189009	0.839302	0.0347935	0.17172	0.47075	0.347289	0.988317	0.357213	0.496211	0.666091	0.00315179	0.730461	0.465478	0.105383	0.963673	0.756269	0.200155	0.743185	0.465438	0.707301	0.165182	0.618093	0.566956	0.919235	0.0505086	0.641534	0.105293	0.28948	0.296437	0.480612	0.393943	2.84445e-07	1.09564e-08
P21404_533_37253	4.47087e-11	0.279477	0.106369	0.245238	0.0413005	0.48042	0.631913	0.615242	0.119665	0.699647	0.999462	0.916127	0.0598467	0.716142	0.767486	0.703881	0.655107	0.841987	0.0705329	0.864669	0.959965	0.881506	0.391928	0.614171	0.639883	0.121923	0.241337	0.530552	0.0602107	0.762598	0.368449	0.703634	0.17771	0.430986	0.858506	0.340756	0.608246	0.22935	0.928489	0.0573129	0.912317	0.641758	0.208223	0.243505	0.18766	0.248043	0.774791	0.118753	0.805912	0.156451	0.393003	0.0690111	0.794958	0.0487889	0.831284	0.870332	0.198064	0.743219	0.0373804	0.442635	0.0314289	0.0796078	0.118287	0.469045	0.00723608	0.228624	0.40751	0.460817	0.763879	0.397388	0.382451	0.757446	0.1162	0.930502	0.313346	0.673553	0.294434	0.28686	0.510323	0.370653	0.285912	0.487004	0.382581	0.924464	0.513992	0.583266	0.810719	0.392968	0.275025	0.639349	0.790874	0.72788	0.926813	0.414809	0.811694	0.0208547	0.357618	0.888177	0.661622	0.630885	0.73624	0.558613	0.806284	0.435499	0.474411	0.18534	0.00981454	0.976845	0.25259	0.946301
P21404_561_37254	2.35091e-20	0.00178384	0.0269987	0.968308	0.918164	0.992884	0.829081	0.471438	0.291099	0.101429	0.597642	0.276444	0.826659	0.158232	0.722717	0.902551	0.257216	0.38526	0.0759374	0.282216	0.666085	0.0241279	0.425262	0.236244	0.901359	0.649618	0.409876	0.789505	0.482634	0.349088	0.864112	0.873636	0.589143	0.0438338	0.466206	0.526414	0.652155	0.437079	0.226883	0.0772791	0.212721	0.0163017	0.989614	0.0247977	0.951851	0.0488981	0.738077	0.0868334	0.174264	0.601535	0.094002	0.575268	0.691502	0.137372	0.332674	0.777266	0.454662	0.825814	0.117487	0.199533	0.109671	0.288822	0.465188	0.36416	0.518473	0.749395	0.0713293	0.32214	0.279188	0.8021	0.869943	0.460866	0.865515	0.962143	0.195386	0.589641	0.491316	0.355595	0.43521	0.310439	0.423617	0.825946	0.291594	0.999574	0.883911	0.940005	0.491867	0.773654	0.79197	0.439052	0.877043	0.90629	0.672332	0.138776	0.564062	0.125746	0.720645	0.8717	0.445311	0.40693	0.434965	0.613014	0.387713	0.131617	0.564131	0.725334	0.302454	0.496056	0.0159734	0.0419263
P21404_589_37255	9.03439e-19	0.000505441	0.0382529	0.619719	0.824145	0.974085	0.835863	0.713687	0.108791	0.16956	0.301919	0.148851	0.404096	0.22265	0.919209	0.947654	0.12736	0.0999331	0.515268	0.289105	0.529258	0.0459022	0.371497	0.408246	0.75607	0.677179	0.580635	0.676898	0.536316	0.44775	0.826977	0.911145	0.778665	0.0491313	0.873876	0.641329	0.436075	0.67823	0.205309	0.0150133	0.229262	0.0358848	0.985456	0.0304217	0.864908	0.105482	0.47491	0.0489015	0.395003	0.44259	0.0048592	0.412496	0.878558	0.0476905	0.64447	0.625036	0.434397	0.589888	0.43614	0.396069	0.362402	0.131687	0.545648	0.243846	0.617511	0.506997	0.292971	0.237605	0.55974	0.73581	0.357782	0.607639	0.685204	0.766628	0.636714	0.427157	0.576894	0.201051	0.755809	0.265526	0.464077	0.782552	0.244792	0.979341	0.902953	0.880081	0.470423	0.927991	0.527537	0.239914	0.934971	0.695081	0.715243	0.295354	0.861667	0.134837	0.567471	0.775774	0.536898	0.493619	0.180577	0.505872	0.386123	0.410593	0.725133	0.682473	0.717756	0.368901	0.0193404	0.0403531
P21737_113_37393	2.71188e-06	0.683501	0.0176947	0.638148	0.874025	0.910421	0.598598	0.613368	0.13925	0.174217	0.0240798	0.014122	0.994924	0.893606	0.409551	0.52697	0.399851	0.72662	0.357208	0.13468	0.0180425	0.489339	0.0254828	0.882575	0.0560481	0.937983	0.789899	0.609055	0.0348602	0.184954	0.691911	0.325162	0.860379	0.61433	0.247881	0.514966	0.0263657	0.134909	0.348638	0.84334	0.336606	0.453341	0.286804	0.175073	0.101941	0.504279	0.686181	0.317052	0.602167	0.655629	0.0688323	0.877591	0.654569	0.104068	0.285001	0.547749	0.811106	0.663644	0.175057	0.227173	0.181452	0.205228	0.468708	0.623251	0.43567	0.209699	0.108979	0.84249	0.408206	0.126164	0.871463	0.13947	0.492493	0.943062	0.18549	0.373353	0.638171	0.711659	0.0844734	0.937112	0.627737	0.863869	0.536098	0.0168416	0.30485	0.309765	0.474385	0.301062	0.318171	0.195482	0.0409744	0.690585	0.67134	0.0863978	0.544487	0.577637	0.763232	0.612238	0.747835	0.64225	0.806051	0.103005	0.129017	0.219691	0.962329	0.89135	0.56276	0.970348	0.017386	0.0791542
P21737_477_37406	6.15352e-05	0.489964	0.0430118	0.528344	0.274356	0.206356	0.788727	0.538419	0.638684	0.102585	0.337516	0.270864	0.0858637	0.133586	0.26897	0.223786	0.439444	0.0996083	0.410436	0.592517	0.110562	0.779073	0.954363	0.330682	0.087415	0.107289	0.570915	0.479176	0.165814	0.582542	0.27481	0.0580558	0.207524	0.957148	0.199969	0.130102	0.753352	0.619167	0.532942	0.0124656	0.141283	0.307969	0.159124	0.296467	0.535501	0.32588	0.907337	0.894892	0.377296	0.451746	0.453523	0.414635	0.85153	0.447263	0.261164	0.27559	0.772106	0.420772	0.343096	0.122601	0.393396	0.572439	0.771086	0.207959	0.145506	0.0584201	0.533764	0.26456	0.0967178	0.505883	0.47281	0.820054	0.346215	0.752958	0.986945	0.65816	0.07657	0.116234	0.0193239	0.962383	0.94952	0.210131	0.853077	0.352798	0.449594	0.403229	0.620124	0.943624	0.111637	0.606914	0.0635848	0.030601	0.938296	0.457507	0.939796	0.855257	0.239658	0.237497	0.544216	0.573849	0.0978954	0.909162	0.553337	0.238725	0.786174	0.174013	0.730475	0.965001	0.309574	0.149029
P21737_505_37407	6.30867e-06	0.239421	0.289056	0.0894911	0.0706195	0.44619	0.596095	0.739774	0.170406	0.631997	0.649717	0.957971	0.17138	0.659552	0.0554081	0.267135	0.687737	0.114683	0.325942	0.601345	0.0685864	0.533638	0.97162	0.535388	0.422306	0.0996674	0.573257	0.791354	0.311736	0.920199	0.400517	0.393235	0.583247	0.191656	0.794222	0.150467	0.181849	0.252604	0.233864	0.888685	0.732446	0.194157	0.609434	0.866964	0.873105	0.264514	0.693639	0.18751	0.220414	0.982693	0.858274	0.765209	0.972685	0.454977	0.883919	0.0758605	0.897844	0.792462	0.477235	0.700522	0.307957	0.414922	0.567401	0.0894654	0.146127	0.726125	0.337147	0.326041	0.350093	0.140772	0.998063	0.828687	0.469923	0.554415	0.588357	0.144312	0.0161647	0.693895	0.979015	0.927983	0.475874	0.642837	0.514699	0.536058	0.480925	0.123439	0.547882	0.0756663	0.84682	0.578968	0.0291303	0.854864	0.443305	0.11461	0.794681	0.935396	0.140125	0.247279	0.911912	0.0504985	0.782943	0.71157	0.634334	0.913131	0.147279	0.510652	0.136145	0.104475	0.688806	0.630889
P21737_85_37392	0.000155061	0.0182595	0.103749	0.114671	0.433604	0.393451	0.199284	0.899108	0.179701	0.04638	0.0174192	0.251139	0.646098	0.695764	0.390268	0.36518	0.176489	0.327585	0.847169	0.487364	0.224115	0.510992	0.087126	0.711626	0.0841845	0.969412	0.499659	0.898625	0.593587	0.35119	0.244935	0.631334	0.823594	0.600688	0.199553	0.434011	0.274566	0.223775	0.061685	0.225951	0.208669	0.859661	0.492154	0.226451	0.0597556	0.646554	0.653101	0.805383	0.957068	0.518842	0.0103342	0.461662	0.551468	0.437822	0.214947	0.323239	0.679293	0.970301	0.0552726	0.563622	0.0463085	0.491433	0.580679	0.653823	0.294668	0.385854	0.04613	0.911922	0.458706	0.208285	0.997457	0.368253	0.621656	0.854172	0.134952	0.19881	0.240413	0.583086	0.038956	0.837983	0.649712	0.901097	0.394765	0.0199297	0.496626	0.451181	0.656383	0.541792	0.491158	0.314038	0.153614	0.696805	0.690396	0.177125	0.440382	0.540885	0.959885	0.62118	0.746563	0.20313	0.376885	0.552891	0.249569	0.294968	0.39993	0.587587	0.0754691	0.172466	0.143651	0.154123
P21738_253_37417	0.00107186	0.00189418	0.0584673	0.82687	0.658776	0.522845	0.667905	0.989612	0.506864	0.309185	0.787884	0.309854	0.567253	0.302934	0.684746	0.23035	0.0806301	0.360006	0.297886	0.600827	0.68045	0.448134	0.24249	0.836169	0.462646	0.715799	0.900533	0.341036	0.900398	0.457137	0.787802	0.41681	0.114553	0.0312028	0.59427	0.052474	0.598363	0.683287	0.119526	0.900299	0.263138	0.471031	0.214996	0.116474	0.0414673	0.209478	0.901016	0.719098	0.155455	0.28677	0.0995543	0.564818	0.896479	0.562731	0.465651	0.876467	0.558846	0.591889	0.452136	0.37805	0.879754	0.324773	0.0435203	0.258419	0.0506166	0.799481	0.0538243	0.483148	0.17684	0.337617	0.303568	0.244611	0.375868	0.0515212	0.963738	0.731399	0.36428	0.337847	0.12749	0.183496	0.28086	0.587094	0.0250284	0.838913	0.0603759	0.570078	0.421636	0.474971	0.992967	0.966193	0.744557	0.0117763	0.661147	0.35855	0.0562159	0.319965	0.186326	0.132458	0.39338	0.560096	0.910203	0.0660776	0.938505	0.893836	0.498915	0.656378	0.521162	0.618813	0.083557	0.367323
P21738_281_37418	3.09144e-16	0.258479	0.720175	0.76923	0.812637	0.808536	0.780136	0.59604	0.367683	0.701048	0.949863	0.533153	0.840092	0.451264	0.651529	0.77982	0.156548	0.0203599	0.593433	0.698478	0.24133	0.360697	0.0377003	0.0801157	0.518088	0.517084	0.497658	0.0177107	0.216096	0.328423	0.834762	0.3061	0.233853	0.130513	0.894191	0.931343	0.397342	0.140264	0.127973	0.706274	0.605106	0.534478	0.265709	0.734774	0.58834	0.119798	0.954358	0.438389	0.762674	0.134912	0.8607	0.26104	0.707603	0.26132	0.983655	0.876029	0.375952	0.716456	0.46893	0.945323	0.414516	0.313848	0.222607	0.744478	0.0508873	0.206792	0.158817	0.336998	0.643936	0.19652	0.116505	0.0208993	0.911405	0.859894	0.507887	0.909306	0.761156	0.409147	0.702374	0.0482759	0.326752	0.933823	0.647259	0.0902732	0.282037	0.708414	0.410553	0.120902	0.429086	0.956011	0.604992	0.0725879	0.727759	0.987549	0.565097	0.539366	0.0864044	0.768643	0.607546	0.694303	0.352957	0.0126833	0.580521	0.359949	0.936143	0.387589	0.186324	0.504428	0.459397	0.742209
P22044_253_37465	0.342842	0.0244373	0.645892	0.0810953	0.188731	0.856619	0.2647	0.359494	0.363231	0.83306	0.69643	0.0722115	0.0315662	0.836549	0.891794	0.237223	0.85421	0.456811	0.360804	0.72488	0.952406	0.682617	0.144732	0.147331	0.685878	0.60551	0.663178	0.225712	0.250224	0.0685998	0.0118485	0.329649	0.70714	0.0594572	0.656589	0.703352	0.53639	0.680346	0.177477	0.399469	0.716416	0.0913868	0.0527704	0.659827	0.156408	0.54983	0.304919	0.908658	0.121494	0.115934	0.49133	0.771005	0.607738	0.12778	0.671347	0.445924	0.737391	0.777361	0.901619	0.934859	0.512532	0.12604	0.243827	0.453938	0.605235	0.309023	0.522502	0.135397	0.89552	0.478629	0.502527	0.123853	0.263475	0.253968	0.933512	0.600571	0.923919	0.127726	0.404274	0.465875	0.0139838	0.4228	0.825142	0.315073	0.27278	0.993813	0.785021	0.128011	0.27134	0.541138	0.60222	0.0189657	0.800726	0.657285	0.359948	0.507332	0.097647	0.655863	0.973735	0.182832	0.271978	0.60345	0.696496	0.0706034	0.0184054	0.357015	0.495242	0.00178302	0.673273	0.160474
P22044_281_37466	2.56663e-08	0.00581444	0.0803569	0.151848	0.0958062	0.813731	0.339248	0.691946	0.234832	0.138117	0.351983	0.935228	0.151342	0.57651	0.536926	0.703123	0.618837	0.0529335	0.375424	0.487859	0.391339	0.592827	0.0118321	0.195387	0.37236	0.75088	0.346674	0.208395	0.426705	0.517641	0.0716688	0.226763	0.820677	0.330025	0.416616	0.510492	0.431819	0.862541	0.853867	0.733091	0.994171	0.414003	0.628256	0.767857	0.52278	0.353764	0.900657	0.173668	0.177595	0.383945	0.794627	0.998558	0.364445	0.425929	0.328945	0.74656	0.332577	0.513705	0.929004	0.468816	0.804338	0.28209	0.468137	0.340601	0.0970569	0.346428	0.684226	0.176646	0.580844	0.194394	0.383861	0.238514	0.266319	0.765244	0.970871	0.676932	0.770457	0.720701	0.364113	0.143691	0.16388	0.934334	0.272799	0.511601	0.553686	0.950511	0.447097	0.723433	0.792429	0.520934	0.329517	0.0644126	0.583091	0.568384	0.507654	0.732821	0.593154	0.67236	0.811153	0.379775	0.366312	0.20458	0.478046	0.248965	0.142768	0.504313	0.530236	0.00827223	0.269302	0.634942
P22055_1261_37515	8.5801e-06	0.032102	0.0321754	0.0361163	0.646543	0.274672	0.640075	0.654024	0.607999	0.882134	0.24941	0.825119	0.119652	0.701531	0.636268	0.364183	0.0311947	0.0307174	0.806083	0.56432	0.148593	0.202987	0.313707	0.882039	0.670114	0.48602	0.741246	0.0579232	0.748535	0.80403	0.547604	0.370739	0.322045	0.478771	0.793131	0.259085	0.835551	0.00510353	0.271234	0.670714	0.844292	0.723304	0.804704	0.564873	0.957643	0.36959	0.95604	0.685827	0.623069	0.445671	0.510247	0.93822	0.0454594	0.939449	0.894877	0.594513	0.612312	0.904351	0.787443	0.568687	0.556771	0.900449	0.62745	0.263855	0.665704	0.219245	0.598163	0.474715	0.0857493	0.0205288	0.346924	0.430615	0.266708	0.510428	0.00688087	0.554337	0.319305	0.21891	0.810241	0.978772	0.0228517	0.41232	0.789849	0.44619	0.927757	0.501347	0.183177	0.0670093	0.956226	0.09926	0.766574	0.724217	0.451043	0.284683	0.985888	0.983758	0.39041	0.986167	0.0254229	0.219231	0.784824	0.190885	0.685795	0.710546	0.110557	0.254005	0.129407	0.635054	0.0226524	0.0220185
P22055_1_37470	0.000205517	0.00682031	2.57912e-08	0.452052	0.379807	0.530646	0.240956	0.00657744	0.804197	0.21171	0.536404	0.844871	0.629214	0.0976717	0.0147465	0.00340467	0.986152	0.900289	0.560316	0.964638	0.693727	0.189863	0.899459	0.778589	0.0947203	0.444453	0.669372	0.344681	0.265202	0.596804	0.857992	0.662048	0.435222	0.269719	0.286778	0.200216	0.548443	0.522284	0.0676126	0.596454	0.953284	0.752209	0.270124	0.206992	0.720972	0.022024	0.826522	0.315485	0.845116	0.656749	0.335868	0.0630896	0.0386239	0.249901	0.167326	0.876755	0.932676	0.912097	0.0941303	0.412523	0.0717155	0.148509	0.00602271	0.067333	0.316421	0.835957	0.75937	0.172065	0.466462	0.86486	0.254063	0.0130438	0.912232	0.733554	0.307434	0.958911	0.684287	0.272855	0.575332	0.358412	0.489088	0.543936	0.54933	0.97403	0.0679412	0.510308	0.280764	0.273819	0.38304	0.907734	0.334094	0.44442	0.0885658	0.0247682	0.920651	0.705402	0.986674	0.981732	0.767319	0.651519	0.834113	0.145113	0.91724	0.180692	0.471418	0.126658	0.655797	0.841765	6.06644e-07	7.06044e-07
P22055_1457_37522	6.64275e-09	0.464554	0.00430067	0.349274	0.0486295	0.840709	0.419749	0.795432	0.712833	0.328185	0.218818	0.457752	0.275059	0.572678	0.939642	0.468251	0.216436	0.851507	0.343005	0.4644	0.265219	0.935613	0.108342	0.478695	0.19718	0.907912	0.334281	0.165965	0.407231	0.121224	0.98925	0.347584	0.354702	0.749865	0.146078	0.902084	0.607148	0.143805	0.127132	0.914531	0.759175	0.107195	0.902219	0.537964	0.182791	0.0604637	0.614228	0.840862	0.932164	0.863129	0.161333	0.831124	0.788035	0.872104	0.10083	0.705289	0.691459	0.109818	0.540697	0.238765	0.567512	0.539477	0.332166	0.378319	0.813295	0.822922	0.255348	0.127962	0.772634	0.253473	0.300176	0.700257	0.569706	0.880128	0.768716	0.656021	0.309422	0.583921	0.250372	0.443195	0.126636	0.42812	0.557638	0.133185	0.756519	0.943495	0.271947	0.599529	0.455996	0.015825	0.5533	0.593535	0.0139853	0.888739	0.79698	0.860486	0.496834	0.731888	0.72952	0.605813	0.521126	0.699157	0.43285	0.193223	0.327338	0.553572	0.614476	0.88928	0.050878	0.0140989
P22055_1737_37532	0.000221474	0.533413	0.858467	0.0919689	0.722351	0.96708	0.289989	0.674615	0.35786	0.777053	0.8037	0.264387	0.0803065	0.241826	0.243074	0.0677623	0.461755	0.0408695	0.167882	0.293837	0.385591	0.296289	0.310104	0.150137	0.716288	0.658705	0.00270695	0.720206	0.0699201	0.529702	0.402111	0.374745	0.519014	0.630099	0.09905	0.0423084	0.402594	0.340093	0.297351	0.984453	0.41339	0.528061	0.284197	0.723723	0.710611	0.544449	0.381981	0.530946	0.566087	0.659442	0.637391	0.429445	0.277228	0.126663	0.123946	0.462229	0.555279	0.822044	0.955597	0.188198	0.708853	0.287998	0.728653	0.966483	0.980876	0.176814	0.799362	0.172273	0.496804	0.396859	0.703156	0.637203	0.232817	0.361028	0.454052	0.560999	0.234034	0.7553	0.497786	0.651544	0.0525474	0.641643	0.225073	0.350618	0.586985	0.575151	0.0348492	0.755198	0.825637	0.0249497	0.0395617	0.0817644	0.0887909	0.261136	0.0550662	0.630646	0.584637	0.406284	0.7274	0.911969	0.61513	0.333397	0.960523	0.868403	0.108224	0.0550403	0.353727	0.303982	0.558018	0.806574
P22055_1765_37533	4.45297e-07	0.24023	0.0336797	0.115036	0.671279	0.881125	0.925263	0.260304	0.727394	0.296279	0.270478	0.167653	0.0368367	0.742843	0.661421	0.33483	0.119941	0.727935	0.702306	0.626127	0.721866	0.872966	0.833167	0.474735	0.930857	0.0267351	0.76065	0.00456066	0.05425	0.594287	0.611821	0.300107	0.0610183	0.957505	0.289865	0.0248501	0.0929166	0.770832	0.957685	0.676191	0.233343	0.824717	0.7063	0.204427	0.696977	0.917903	0.788384	0.440804	0.552194	0.348544	0.201147	0.500685	0.8369	0.442888	0.393612	0.422821	0.313444	0.104345	0.887353	0.622015	0.657294	0.194005	0.41885	0.308745	0.831832	0.579651	0.703355	0.768717	0.530193	0.489005	0.381018	0.392981	0.181146	0.244599	0.564388	0.421347	0.181516	0.142123	0.2226	0.543247	0.567068	0.378726	0.538809	0.711873	0.24726	0.301569	0.0691119	0.514245	0.16397	0.464121	0.210012	0.747597	0.235861	0.328167	0.0907241	0.821628	0.105264	0.902169	0.229296	0.446462	0.699426	0.707818	0.44514	0.481902	0.0905215	0.83128	0.844026	0.0951859	0.156016	0.13573
P22055_1793_37534	3.28841e-06	0.0463301	0.0187925	0.0385383	0.0294575	0.768234	0.751533	0.977617	0.183302	0.557733	0.961169	0.647879	0.0328731	0.96471	0.201163	0.631586	0.471961	0.0589785	0.125418	0.117505	0.495837	0.936302	0.459762	0.32815	0.690624	0.0397757	0.8322	0.0209455	0.491044	0.406025	0.785039	0.115873	0.347732	0.557613	0.664492	0.0168455	0.403208	0.644604	0.91321	0.800001	0.22108	0.507261	0.788879	0.0705906	0.800447	0.731321	0.0712436	0.111726	0.42336	0.950794	0.464552	0.829161	0.731603	0.843355	0.669194	0.542125	0.0608086	0.608271	0.665515	0.917026	0.445444	0.902224	0.195955	0.888743	0.389041	0.3451	0.235545	0.976946	0.60386	0.954337	0.59189	0.0253591	0.0186186	0.494141	0.323348	0.860134	0.0946452	0.463192	0.133514	0.29582	0.532933	0.801907	0.283357	0.149076	0.651371	0.925254	0.0615264	0.57904	0.354862	0.344022	0.711138	0.375727	0.949803	0.380981	0.114946	0.849684	0.470374	0.65716	0.894468	0.363283	0.881434	0.876678	0.756633	0.0261645	0.0505063	0.920284	0.90547	0.253185	0.00815999	0.00427203
P22055_1821_37535	0.00183734	0.00214548	0.0210622	0.0817747	0.264136	0.469505	0.84579	0.379829	0.698646	0.283177	0.345052	0.750842	0.0285131	0.264002	0.758835	0.188571	0.402217	0.925412	0.492937	0.342047	0.478742	0.0794727	0.426703	0.316764	0.57407	0.460487	0.169221	0.320142	0.579854	0.43467	0.812273	0.740666	0.70845	0.919102	0.15622	0.741423	0.577411	0.681592	0.960231	0.203526	0.161002	0.719963	0.765993	0.860715	0.840737	0.0565859	0.569484	0.79739	0.280681	0.901906	0.161287	0.250745	0.995507	0.323598	0.115252	0.329446	0.614182	0.797881	0.248096	0.238006	0.258233	0.474984	0.256471	0.353557	0.362038	0.961091	0.789685	0.740004	0.262597	0.842843	0.520768	0.999624	0.408283	0.730566	0.396049	0.832609	0.0815856	0.217985	0.535036	0.384731	0.466522	0.146683	0.936031	0.0617805	0.932464	0.680901	0.0333937	0.593627	0.93816	0.929308	0.155383	0.484706	0.907878	0.224683	0.216032	0.465661	0.796028	0.791295	0.43299	0.184031	0.600055	0.637809	0.250915	0.707034	0.00728397	0.103092	0.0526108	0.73281	0.0654047	0.00988752
P22055_29_37471	3.0328e-29	0.0479206	1.10903e-13	0.197414	0.480145	0.149065	0.81718	0.00721005	0.120204	0.772201	0.981136	0.529901	0.462637	0.117236	0.887554	0.76352	0.562483	0.677653	0.249422	0.887156	0.536409	0.421669	0.255546	0.792723	0.825709	0.704742	0.373466	0.15981	0.480853	0.552629	0.641682	0.178445	0.966469	0.153519	0.106173	0.929079	0.751228	0.252866	0.183817	0.178631	0.15881	0.910262	0.730991	0.0909041	0.909712	0.752994	0.72607	0.850422	0.409327	0.323847	0.000524003	0.567006	0.00158096	0.100873	0.112603	0.544032	0.885984	0.67457	0.719871	0.490886	0.943903	0.0473221	0.0383831	0.1017	0.0991802	0.00414064	0.310144	0.201219	0.635357	0.395047	0.404923	0.00221105	0.256083	0.501962	0.325971	0.72569	0.256404	0.556732	0.734801	0.141431	0.121776	0.0366302	0.286556	0.894433	0.225584	0.878187	0.378037	0.0189133	0.489725	0.594363	0.404478	0.352988	0.560451	0.234524	0.561961	0.886459	0.880881	0.843856	0.239682	0.768116	0.927917	0.192963	0.205393	0.230493	0.239287	0.310187	0.370836	0.969577	4.98741e-11	1.16849e-12
P22055_561_37490	1.11787e-07	0.723835	0.110782	0.211537	0.467186	0.580216	0.811798	0.583744	0.943255	0.300878	0.686494	0.416969	0.0724586	0.617291	0.2504	0.87422	0.199802	0.917093	0.745311	0.900837	0.705692	0.943818	0.0808969	0.897948	0.103429	0.703631	0.601361	0.846189	0.318348	0.481758	0.00450791	0.0917758	0.763264	0.517489	0.47935	0.630085	0.0559936	0.507542	0.719778	0.644182	0.3675	0.763328	0.426429	0.0825519	0.912422	0.269678	0.269768	0.0363442	0.0266093	0.442157	0.631023	0.399524	0.272673	0.501428	0.45418	0.933164	0.28268	0.608423	0.501759	0.459847	0.428366	0.287557	0.860838	0.509794	0.0568694	0.485458	0.646565	0.315381	0.933094	0.306932	0.846849	0.298122	0.523333	0.740353	0.529916	0.213984	0.563523	0.959936	0.598375	0.784595	0.203402	0.158321	0.220997	0.815139	0.406554	0.504535	0.187729	0.430363	0.148365	0.429821	0.368058	0.52742	0.349273	0.831509	0.855646	0.268488	0.466433	0.617882	0.663821	0.434545	0.525331	0.0568147	0.993781	0.724401	0.204594	0.833801	0.46663	0.126297	0.0885328	0.230812
P22055_57_37472	5.36122e-10	0.798951	6.47792e-10	0.3287	0.0665023	0.300506	0.539421	0.00902844	0.0717326	0.462764	0.499033	0.24013	0.420419	0.679156	0.906284	0.96697	0.387999	0.947545	0.138965	0.925582	0.290885	0.52676	0.159798	0.466024	0.14051	0.4227	0.0561037	0.63754	0.0278298	0.213831	0.864454	0.238593	0.106832	0.512348	0.147775	0.863646	0.450131	0.408898	0.0458746	0.596448	0.772165	0.180911	0.527674	0.0986376	0.547399	0.352883	0.366641	0.638573	0.757344	0.755909	0.000392648	0.842512	0.29739	0.531287	0.137281	0.219319	0.0361249	0.067943	0.898636	0.18343	0.927216	0.378851	0.146138	0.0374063	0.0199858	0.0370938	0.431917	0.713713	0.438218	0.421779	0.0548809	0.0799973	0.0986687	0.97151	0.380557	0.511033	0.700501	0.461026	0.625643	0.812207	0.721792	0.336248	0.509238	0.549486	0.497154	0.884222	0.195575	0.236883	0.794695	0.915746	0.108871	0.218496	0.290737	0.0867525	0.197742	0.592707	0.931238	0.148886	0.173006	0.580762	0.703816	0.991125	0.547633	0.456675	0.366303	0.0465001	0.544041	0.652111	2.54364e-05	3.20924e-07
P22055_589_37491	0.000277362	0.166923	0.0891073	0.41694	0.843312	0.960955	0.398015	0.94674	0.108678	0.219728	0.662479	0.206559	0.479063	0.184966	0.75387	0.428578	0.0679194	0.0254723	0.551768	0.61558	0.627395	0.0702433	0.179554	0.465083	0.962925	0.351804	0.501729	0.872861	0.467756	0.394317	0.806138	0.615576	0.546012	0.0947646	0.726257	0.849	0.987941	0.988566	0.300178	0.0453966	0.513434	0.135095	0.986464	0.259934	0.792593	0.256835	0.4936	0.194167	0.601406	0.118793	0.00712991	0.508248	0.839108	0.088424	0.54932	0.678619	0.469765	0.856128	0.382217	0.443663	0.297922	0.197359	0.92361	0.514295	0.415389	0.436364	0.415761	0.250203	0.76494	0.536972	0.478816	0.948743	0.582741	0.737908	0.988375	0.746168	0.191179	0.709466	0.662621	0.376705	0.858448	0.915568	0.257882	0.979689	0.354501	0.695832	0.614376	0.764417	0.477596	0.25887	0.815005	0.919919	0.949436	0.311731	0.425042	0.268566	0.663473	0.389684	0.592533	0.306783	0.352297	0.663437	0.396161	0.625774	0.799701	0.853918	0.573725	0.393984	0.041531	0.119461
P22055_617_37492	9.98319e-12	0.0512822	0.129396	0.80714	0.980762	0.553897	0.335855	0.796953	0.103732	0.283268	0.0924102	0.253073	0.547123	0.20979	0.742482	0.163006	0.384847	0.118476	0.88004	0.695211	0.346428	0.131002	0.738232	0.885024	0.921339	0.350272	0.255218	0.92858	0.658519	0.361406	0.721257	0.597477	0.874737	0.0811716	0.469727	0.982267	0.736143	0.643733	0.359247	0.0489392	0.378276	0.0963085	0.917754	0.124713	0.922577	0.227517	0.325874	0.120065	0.33956	0.143244	0.0191439	0.774291	0.895039	0.0631286	0.384081	0.559801	0.733755	0.816834	0.380847	0.103283	0.368057	0.235789	0.659525	0.268506	0.475904	0.639405	0.300461	0.0658776	0.561679	0.681889	0.630794	0.454905	0.614376	0.924433	0.979224	0.877089	0.651652	0.203923	0.908367	0.100851	0.590741	0.853725	0.405811	0.830665	0.0812395	0.877909	0.73617	0.538156	0.412862	0.160292	0.694567	0.256367	0.644051	0.295353	0.548771	0.674588	0.409715	0.351438	0.147304	0.532634	0.183434	0.640341	0.328502	0.157999	0.787046	0.800794	0.920709	0.120607	0.0597551	0.106289
P22092_449_81791	0.0735167	0.233497	0.70165	0.814453	0.164899	0.0746259	0.566718	0.0752258	0.745152	0.0732761	0.381669	0.278632	0.459541	0.194313	0.704598	0.653706	0.149387	0.343812	0.323757	0.555348	0.777484	0.00225388	0.836623	0.77794	0.839064	0.2863	0.236325	0.544272	0.144444	0.582868	0.214943	0.97722	0.242507	0.263948	0.0573897	0.491024	0.566296	0.0793032	0.00778804	0.146652	0.130911	0.517054	0.881643	0.757999	0.108396	0.699097	0.912606	0.630599	0.847431	0.837744	0.607955	0.712465	0.953261	0.836165	0.131735	0.0353701	0.941856	0.479045	0.523743	0.511948	0.261453	0.838507	0.466785	0.777245	0.46342	0.315718	0.311105	0.324641	0.180946	0.155464	0.408384	0.819474	0.547159	0.345957	0.841578	0.645722	0.815351	0.263399	0.388881	0.0103863	0.483126	0.621537	0.459833	0.0446313	0.18729	0.687492	0.600899	0.688939	0.724363	0.587165	0.624005	0.85438	0.416372	0.946822	0.229334	0.76876	0.269281	0.0812608	0.903032	0.0741982	0.0945061	0.810441	0.414515	0.431664	0.20421	0.449222	0.928498	0.64176	0.989991	0.373074
P22419_561_37798	0.0896304	0.283325	0.0382883	0.70161	0.666506	0.669613	0.892072	0.327885	0.864838	0.894107	0.00208733	0.677577	0.402132	0.386406	0.268606	0.436445	0.781289	0.0103164	0.62904	0.103406	0.52468	0.486099	0.607917	0.404018	0.805366	0.458167	0.927574	0.461926	0.617527	0.695003	0.454203	0.489399	0.643735	0.163435	0.501743	0.309328	0.248234	0.856318	0.927096	0.921263	0.434135	0.601508	0.334125	0.115711	0.202629	0.0553224	0.377727	0.866093	0.431686	0.904477	0.12366	0.402412	0.237881	0.987699	0.414704	0.363936	0.518341	0.603514	0.241925	0.410184	0.0772043	0.834108	0.966107	0.908472	0.24162	0.235337	0.338636	0.535827	0.032353	0.0276711	0.982419	0.315926	0.983731	0.215473	0.226342	0.60977	0.914369	0.308976	0.876905	0.930339	0.40082	0.911422	0.675979	0.706338	0.841066	0.732513	0.760707	0.16351	0.629868	0.531785	0.758303	0.280735	0.837438	0.42973	0.344405	0.586034	0.66945	0.715463	0.332125	0.490139	0.677412	0.48064	0.619149	0.504292	0.416375	0.793636	0.444307	0.218594	0.837649	0.824458
P23008_0_37881	9.61848e-06	5.82387e-15	1.37129e-07	0.353888	0.33093	0.879687	0.372772	0.679396	0.214848	0.154865	0.326121	0.468359	0.511054	0.773882	0.237189	0.88448	0.793759	0.660835	0.828353	0.143318	0.925228	0.522699	0.961365	0.12595	0.227467	0.529833	0.504893	0.888356	0.599453	0.202915	0.450352	0.45781	0.399176	0.843424	0.630168	0.818821	0.242888	0.883203	0.221933	0.876769	0.522688	0.592591	0.0262628	0.379004	0.8833	0.975366	0.861322	0.590182	0.594554	0.868988	0.023476	0.850648	0.0835017	0.429911	0.696471	0.736878	0.589785	0.194093	0.198735	0.665035	0.449191	0.454565	0.000923846	0.520636	0.13222	0.00625974	0.33865	0.89763	0.320304	0.592334	0.160716	0.00988379	0.0954317	0.240403	0.879154	0.955793	0.174941	0.0154482	0.341891	0.107931	0.253042	0.953371	0.817282	0.655219	0.745708	0.240928	0.479396	0.0409926	0.63592	0.180557	0.366079	0.556292	0.864608	0.436927	0.285354	0.196021	0.846135	0.518859	0.962702	0.867788	0.0709157	0.0165088	0.560773	0.00271605	0.643968	0.0148999	0.069484	0.0876664	3.74933e-08	5.62325e-08
P23008_0_37882	0.2313	0.468159	0.500096	0.0988293	0.82231	0.940133	0.139834	0.856229	0.756868	0.404189	0.159944	0.182702	0.703158	0.567568	0.952813	0.359856	0.423122	0.411449	0.821632	0.40816	0.589651	0.109023	0.310004	0.105817	0.796137	0.469901	0.150312	0.805276	0.34259	0.490589	0.945642	0.675883	0.5209	0.308162	0.534493	0.637844	0.131428	0.250384	0.000408742	0.00350093	0.464865	0.849849	0.0845399	0.595687	0.687207	0.263157	0.086793	0.543846	0.647292	0.36866	0.868669	0.751333	0.21465	0.844126	0.503258	0.0562542	0.701196	0.10871	0.990112	0.665071	0.772773	0.965363	0.831408	0.830111	0.356176	0.896483	0.911681	0.231687	0.520558	0.992489	0.598056	0.893141	0.0763611	0.390669	0.147127	0.793127	0.13674	0.0130253	0.367047	0.482375	0.966615	0.705295	0.90323	0.293439	0.582743	0.0397559	0.42799	0.658418	0.936329	0.170119	0.098676	0.865269	0.900556	0.920237	0.800345	0.450356	0.624389	0.710904	0.393005	0.772396	0.251863	0.00641615	0.0434375	0.476275	0.053746	0.101314	0.00543204	0.962208	0.193112	0.111544
P23008_0_37883	3.52557e-12	0.327233	0.0320835	0.929057	0.543566	0.270138	0.486517	0.570446	0.599321	0.117374	0.411037	0.94977	0.974955	0.0453378	0.0328191	0.74029	0.509834	0.643972	0.0151564	0.608102	0.359538	0.826698	0.53112	0.767052	0.251595	0.661685	0.492991	0.313621	0.599482	0.475087	0.150297	0.190677	0.254446	0.658938	0.385367	0.476381	0.505704	0.375309	0.581385	0.595167	0.644396	0.525356	0.0347058	0.439803	0.359914	0.738425	0.245544	0.513793	0.687075	0.970266	0.0943719	0.094894	0.702747	0.805256	0.37206	0.064751	0.693023	0.630756	0.680974	0.249589	0.571363	0.773032	0.795423	0.962351	0.328573	0.857434	0.871847	0.708571	0.150749	0.120313	0.108134	0.0309427	0.499408	0.549299	0.447973	0.460438	0.596435	0.595437	0.407222	0.316188	0.967722	0.166408	0.476174	0.580584	0.47615	0.928622	0.644961	0.0295544	0.227813	0.687553	0.338451	0.201038	0.120139	0.177964	0.45376	0.222171	0.710067	0.147005	0.79899	0.775513	0.0147833	0.206143	0.259756	0.754887	0.777738	0.704053	0.680194	0.788405	0.965016	0.214195
P23008_193_37887	0.0116147	2.07838e-05	0.0112001	0.748894	0.537371	0.500085	0.420437	0.919995	0.835695	0.889701	0.747726	0.661309	0.826	0.772504	0.921099	0.851211	0.849544	0.730982	0.0475701	0.271632	0.839114	0.560544	0.313625	0.570341	0.738831	0.301633	0.421725	0.160194	0.505873	0.0134118	0.0700008	0.715857	0.240111	0.582887	0.106915	0.176579	0.277491	0.479898	0.94304	0.730797	0.954748	0.0430985	0.546349	0.417842	0.743974	0.221352	0.93978	0.605281	0.996481	0.803189	0.937743	0.0478464	0.295665	0.5663	0.145856	0.902301	0.495644	0.0401503	0.947853	0.252109	0.939996	0.822951	0.0929982	0.0556358	0.360761	0.0493468	0.319277	0.88935	0.0754646	0.402866	0.747572	0.0657561	0.268893	0.794346	0.108802	0.40586	0.18012	0.991265	0.827166	0.336817	0.454789	0.102624	0.887957	0.515589	0.567834	0.520862	0.234106	0.0558305	0.0553221	0.0964833	0.88767	0.0283803	0.163585	0.449612	0.376406	0.479522	0.954004	0.82561	0.343392	0.745906	0.274761	0.827932	0.533627	0.921925	0.53076	0.858955	0.369238	0.0926084	0.0217781	0.0315503
P23008_529_37899	4.74372e-07	0.516775	0.475411	0.19987	0.995562	0.31224	0.686834	0.775998	0.976735	0.62428	0.307113	0.769549	0.452817	0.0151616	0.229654	0.823999	0.763163	0.979965	0.408525	0.692557	0.627412	0.62999	0.0804218	0.947564	0.625971	0.0651493	0.110246	0.217021	0.812604	0.912923	0.0463955	0.87452	0.0529393	0.159492	0.587813	0.0558032	0.440853	0.234144	0.126918	0.759641	0.363403	0.420651	0.400861	0.97537	0.16558	0.774476	0.59641	0.588277	0.443444	0.988916	0.10184	0.546628	0.725722	0.380713	0.775335	0.217492	0.966182	0.836725	0.789747	0.119846	0.674403	0.386195	0.53822	0.4826	0.433701	0.0394103	0.553531	0.535331	0.750404	0.745851	0.606198	0.0734504	0.182732	0.144621	0.997144	0.448443	0.685611	0.304971	0.784015	0.723089	0.478496	0.451269	0.952506	0.947827	0.912694	0.909259	0.120402	0.991206	0.882941	0.980982	0.744	0.985789	0.825905	0.274912	0.386903	0.322509	0.795969	0.162958	0.639645	0.680772	0.597219	0.246853	0.986709	0.196846	0.42324	0.57779	0.960918	0.393829	0.501563	0.648526
P23008_557_37900	4.83637e-17	0.888993	0.116541	0.670508	0.792556	0.340359	0.983004	0.0268952	0.438593	0.22319	0.940723	0.0717782	0.41667	0.121208	0.129244	0.676248	0.264044	0.400498	0.324289	0.0666751	0.78696	0.234067	0.802357	0.488318	0.0242742	0.00227693	0.0151223	0.158986	0.0789844	0.639191	0.0131264	0.337337	0.677611	0.988389	0.0423758	0.240666	0.270548	0.587438	0.263643	0.636864	0.869812	0.454083	0.314704	0.0372724	0.812718	0.134813	0.609585	0.103482	0.164713	0.608772	0.383831	0.201836	0.329827	0.843098	0.0308163	0.622744	0.0354881	0.985723	0.977963	0.107943	0.64274	0.874831	0.616926	0.800006	0.980928	0.417587	0.773328	0.709125	0.808837	0.872022	0.443832	0.292268	0.0922884	0.250041	0.207879	0.470391	0.15346	0.585923	0.918893	0.290784	0.336646	0.897059	0.604749	0.910077	0.149182	0.427521	0.86048	0.0952495	0.932218	0.559826	0.94001	0.672277	0.754631	0.177952	0.569487	0.765203	0.688388	0.0999851	0.613868	0.646879	0.338234	0.504022	0.825536	0.0795226	0.586354	0.850568	0.332737	0.74649	0.199319	0.131286
P23008_585_37901	4.9155e-24	0.55154	0.00528812	0.29028	0.339395	0.2288	0.963534	0.515642	0.219133	0.993897	0.67773	0.383849	0.766804	0.655054	0.585951	0.479674	0.231035	0.619971	0.593625	0.314551	0.133221	0.554002	0.515724	0.668852	0.768601	0.0849252	0.526246	0.72315	0.259323	0.560782	0.206221	0.811599	0.588608	0.350566	0.51158	0.52029	0.758414	0.995998	0.496525	0.0931572	0.87369	0.655114	0.413323	0.508674	0.329368	0.0294375	0.814589	0.0251331	0.0680528	0.242013	0.59643	0.822255	0.125909	0.803017	0.741498	0.546487	0.109429	0.0977933	0.8809	0.490257	0.929927	0.963698	0.525165	0.948448	0.546969	0.54543	0.77454	0.254711	0.860399	0.0670549	0.338802	0.925176	0.948966	0.952084	0.0900024	0.143437	0.956897	0.719623	0.154527	0.984336	0.406064	0.858445	0.563113	0.338962	0.345164	0.17577	0.355888	0.882254	0.975378	0.443755	0.810194	0.955974	0.323648	0.456415	0.800995	0.373913	0.526673	0.109652	0.881992	0.0624251	0.312277	0.75293	0.68122	0.612205	0.296085	0.740515	0.477981	0.814052	0.007074	0.0179
P23041_113_80451	1.33497e-14	0.00473776	0.665371	0.455267	0.409783	0.443162	0.317418	0.992695	0.077879	0.202544	0.825003	0.201261	0.129841	0.863864	0.85585	0.683877	0.305621	0.811653	0.338052	0.778521	0.930859	0.246998	0.798015	0.327995	0.769719	0.81083	0.878258	0.105929	0.544912	0.146135	0.523841	0.279754	0.106153	0.36079	0.577606	0.0637006	0.260119	0.265973	0.784394	0.369249	0.4989	0.459768	0.253085	0.0521392	0.147145	0.68073	0.890509	0.873551	0.456414	0.202052	0.082924	0.456256	0.520769	0.933804	0.395536	0.611893	0.29342	0.95347	0.931105	0.666407	0.809751	0.821871	0.592935	0.583349	0.718158	0.15721	0.675643	0.397389	0.598064	0.837739	0.469362	0.893351	0.771217	0.57432	0.534767	0.611709	0.180673	0.468242	0.22038	0.444579	0.452421	0.499717	0.504444	0.0353696	0.704571	0.291039	0.441926	0.990269	0.313239	0.572451	0.217903	0.320443	0.683246	0.840036	0.582665	0.764989	0.590626	0.416152	0.313491	0.775096	0.278864	0.654159	0.790022	0.0542023	0.367388	0.87729	0.616848	0.563097	0.229903	0.311579
P23041_141_80452	0.00555559	0.00024873	0.579032	0.520839	0.487381	0.433715	0.916699	0.350498	0.481588	0.797248	0.0530064	0.0285666	0.940216	0.0380684	0.599516	0.571854	0.0634758	0.671791	0.0892467	0.661433	0.83176	0.0532569	0.769076	0.75539	0.982504	0.494566	0.794374	0.679488	0.118445	0.123811	0.996356	0.670535	0.220681	0.616806	0.165962	0.217293	0.34897	0.437525	0.524175	0.389319	0.376229	0.724022	0.732799	0.0300491	0.433551	0.657912	0.595178	0.430831	0.79769	0.754389	0.86318	0.116637	0.0739054	0.0276834	0.179986	0.598076	0.480813	0.647206	0.498968	0.0812974	0.488127	0.0365522	0.889222	0.151419	0.719142	0.000117966	0.520281	0.183579	0.355932	0.388156	0.186443	0.135707	0.687209	0.785482	0.0481174	0.309003	0.931396	0.827302	0.309184	0.835934	0.738536	0.111058	0.731851	0.536971	0.731421	0.337355	0.420447	0.11092	0.436773	0.306605	0.638493	0.0538207	0.174834	0.527191	0.873316	0.871408	0.598274	0.0769355	0.958559	0.790447	0.552652	0.911821	0.815779	0.861751	0.699208	0.798479	0.448043	0.745722	0.487985	0.631722
P23041_169_80453	0.278638	0.000389827	0.33977	0.0730455	0.575967	0.0907051	0.106518	0.516051	0.152922	0.23358	0.227572	0.190076	0.258066	0.748058	0.470517	0.707337	0.171563	0.953352	0.642378	0.812114	0.597643	0.379963	0.49342	0.714952	0.930883	0.719266	0.302137	0.446565	0.483511	0.108718	0.032044	0.0856892	0.0504677	0.942926	0.831799	0.132848	0.381053	0.300716	0.560427	0.128681	0.759079	0.976706	0.83997	0.226445	0.368737	0.793764	0.703924	0.657505	0.468612	0.134429	0.116112	0.157566	0.0615094	0.397509	0.841128	0.606905	0.149057	0.685961	0.328903	0.133666	0.681041	0.258882	0.421757	0.23506	0.0606873	0.0303745	0.190119	0.531787	0.638023	0.408192	0.0118845	0.288929	0.567866	0.310706	0.137732	0.0968229	0.191042	0.85435	0.0273475	0.938939	0.315439	0.176525	0.603817	0.714007	0.50054	0.251829	0.927177	0.95231	0.347681	0.0775914	0.765623	0.813386	0.0276331	0.609075	0.745653	0.901728	0.0935145	0.117205	0.280547	0.803859	0.205295	0.38751	0.978814	0.766255	0.0732368	0.0855084	0.115065	0.373773	0.812422	0.613218
P23041_197_80454	9.96445e-06	0.740368	0.927999	0.241308	0.609609	0.704253	0.488217	0.548601	0.795773	0.834203	0.922262	0.659532	0.413352	0.489266	0.822091	0.833448	0.396081	0.105182	0.401309	0.0762309	0.372846	0.918822	0.6396	0.757376	0.283217	0.186665	0.114978	0.488544	0.814045	0.125391	0.619823	0.991589	0.5048	0.710011	0.668705	0.96582	0.391373	0.446742	0.0104823	0.646702	0.0945291	0.453391	0.997052	0.987197	0.612867	0.696502	0.0606532	0.300008	0.0301755	0.0291521	0.523579	0.376719	0.283174	0.0594775	0.578341	0.415535	0.0732175	0.852191	0.293973	0.298669	0.255653	0.0438488	0.944211	0.976673	0.761964	0.37188	0.382097	0.147716	0.872835	0.788505	0.144251	0.26478	0.0581116	0.894727	0.564127	0.00103236	0.530301	0.825236	0.191445	0.324213	0.724254	0.754219	0.989021	0.599543	0.168162	0.208123	0.396961	0.0780238	0.334511	0.963989	0.785704	0.287118	0.656919	0.581183	0.19212	0.899826	0.601109	0.753308	0.508353	0.0265418	0.887165	0.97267	0.207684	0.278826	0.417733	0.655214	0.259948	0.429503	0.859412	0.916155
P23041_225_80455	0.656771	0.00220125	0.327634	0.721387	0.594697	0.801829	0.171242	0.200772	0.305506	0.933539	0.359863	0.872554	0.971339	0.148833	0.107105	0.726814	0.600992	0.994369	0.351246	0.24371	0.829347	0.688449	0.659856	0.22288	0.449518	0.450283	0.560395	0.0385718	0.896125	0.631135	0.582018	0.951477	0.875782	0.843259	0.656281	0.306113	0.23384	0.242682	0.237411	0.50399	0.356725	0.417113	0.979364	0.397143	0.495023	0.499034	0.996767	0.144672	0.183221	0.22652	0.128638	0.756941	0.410086	0.23281	0.729461	0.853355	0.096119	0.437221	0.245682	0.38784	0.74838	0.31419	0.560543	0.610972	0.9867	0.145611	0.166958	0.830195	0.716452	0.864243	0.950882	0.299459	0.48315	0.0531101	0.159221	0.395876	0.139418	0.30912	0.274373	0.710445	0.597871	0.88596	0.581417	0.712595	0.447251	0.26827	0.0879915	0.837238	0.522865	0.21653	0.970464	0.917228	0.407688	0.475121	0.246086	0.220167	0.571073	0.826655	0.401633	0.494302	0.382924	0.942049	0.794664	0.0464472	0.707494	0.32412	0.0627478	0.936357	0.377505	0.318563
P23069_1261_37974	2.97793e-21	0.217326	0.000425174	0.0278137	0.243635	0.759072	0.773994	0.740535	0.377493	0.582261	0.607584	0.768295	0.0931227	0.0133081	0.560213	0.0768792	0.873883	0.0392379	0.860284	0.827826	0.518677	0.191876	0.0428553	0.996765	0.178346	0.64812	0.371791	0.00413297	0.456804	0.984307	0.137404	0.212896	0.939655	0.62149	0.549101	0.605533	0.421217	0.24551	0.568711	0.16991	0.741738	0.423282	0.737066	0.748336	0.952421	0.367269	0.163846	0.940987	0.156613	0.0605423	0.0150908	0.609765	0.0160904	0.737561	0.754265	0.680348	0.78992	0.304739	0.921629	0.623526	0.511884	0.807503	0.303179	0.19699	0.185103	0.16514	0.463392	0.0806569	0.354892	0.525684	0.133868	0.267379	0.148584	0.387435	0.272992	0.6278	0.0731288	0.345378	0.237886	0.0949372	0.777493	0.468133	0.918987	0.754306	0.125548	0.96282	0.322356	0.631743	0.855963	0.866043	0.254213	0.285436	0.144565	0.0052012	0.879915	0.714999	0.244399	0.760414	0.498077	0.243168	0.272147	0.955965	0.892488	0.0459952	0.029576	0.762581	0.452244	0.386648	0.0349272	0.000451076
P23069_1289_37975	6.04589e-15	0.207946	0.0901849	0.353448	0.0419217	0.66916	0.409088	0.855908	0.916386	0.0638484	0.132244	0.0520355	0.492537	0.954393	0.696699	0.935987	0.498237	0.725027	0.754736	0.350459	0.233098	0.760897	0.0284463	0.781942	0.517301	0.118336	0.507721	0.516375	0.979961	0.634556	0.281309	0.0669905	0.741009	0.88602	0.566346	0.933504	0.440573	0.633893	0.947105	0.920684	0.758002	0.219595	0.404811	0.666319	0.440447	0.728182	0.0989236	0.746732	0.664646	0.870959	0.780075	0.605695	0.114659	0.8046	0.452829	0.051933	0.643433	0.510173	0.446985	0.600553	0.917941	0.526986	0.580267	0.0926873	0.20469	0.0375792	0.757379	0.184093	0.534437	0.39085	0.901657	0.433428	0.976469	0.0649368	0.610632	0.210961	0.812248	0.205149	0.410791	0.0502496	0.526382	0.444274	0.620746	0.269764	0.396677	0.985473	0.0944969	0.54396	0.471072	0.634313	0.404403	0.0372818	0.0521513	0.125727	0.885112	0.132492	0.504009	0.907485	0.434944	0.178723	0.116886	0.293616	0.754245	0.885713	0.537967	0.427341	0.431033	0.111949	0.067719	0.03037
P23069_1_37929	0.0406228	0.977481	1.25926e-05	0.528839	0.25874	0.493791	0.447909	0.189853	0.0527752	0.198517	0.355641	0.919186	0.499826	0.347624	0.839916	0.248838	0.472548	0.197227	0.27192	0.482784	0.229923	0.579197	0.742361	0.395556	0.49135	0.779675	0.131025	0.555228	0.170031	0.0361201	0.542745	0.126527	0.865622	0.0491416	0.544865	0.0801971	0.358938	0.625723	0.693411	0.708618	0.542496	0.928728	0.111669	0.755533	0.910901	0.527347	0.730135	0.553799	0.960539	0.501807	0.184679	0.354642	0.0373398	0.663075	0.497532	0.591459	0.898549	0.977202	0.112722	0.950866	0.309227	0.643959	0.171194	0.601124	0.970956	0.0105994	0.630745	0.07402	0.880982	0.93402	0.44844	0.0983413	0.0870084	0.205967	0.954747	0.768281	0.359144	0.841129	0.0473179	0.162067	0.0157834	0.0181507	0.876679	0.3573	0.889853	0.398065	0.804648	0.00176298	0.469503	0.589205	0.783781	0.955986	0.845911	0.619158	0.471686	0.571069	0.623995	0.757016	0.738791	0.537561	0.640252	0.102537	0.163172	0.182835	0.419333	0.304951	0.704153	0.285948	2.43528e-06	0.000172556
P23069_1737_37991	0.00104029	0.000391208	0.773522	0.188177	0.524461	0.491122	0.610029	0.85959	0.653202	0.0300536	0.534309	0.147392	0.0592978	0.665682	0.935718	0.249784	0.447399	0.906543	0.472204	0.287668	0.41887	0.698413	0.450706	0.201577	0.380539	0.878982	0.284063	0.572157	0.848265	0.367766	0.55116	0.979148	0.729919	0.894907	0.281657	0.0276161	0.975578	0.437813	0.446762	0.119599	0.914626	0.794865	0.528141	0.600277	0.907897	0.435628	0.769931	0.593223	0.981566	0.745135	0.38982	0.609645	0.545678	0.148046	0.302147	0.647434	0.472111	0.787589	0.813669	0.515166	0.880838	0.252831	0.766997	0.667328	0.937968	0.644589	0.690739	0.696546	0.685453	0.173291	0.274167	0.917346	0.251136	0.786478	0.711934	0.778813	0.133086	0.524571	0.906485	0.255762	0.936297	0.579291	0.8956	0.441984	0.666464	0.686581	0.271587	0.833985	0.689726	0.0842208	0.0477079	0.171443	0.170148	0.372827	0.0406908	0.563474	0.636022	0.521118	0.275126	0.477471	0.0404649	0.430711	0.643192	0.81961	0.402395	0.614248	0.411763	0.634486	0.375429	0.533848
P23069_1765_37992	0.00176922	0.342217	0.00618149	0.115051	0.416967	0.916866	0.908575	0.307912	0.685628	0.795878	0.388916	0.324482	0.0394926	0.912085	0.534596	0.424261	0.124337	0.335669	0.809353	0.426966	0.491751	0.601856	0.574714	0.538082	0.970138	0.0433361	0.512622	0.111027	0.118237	0.212758	0.451524	0.14381	0.348068	0.940891	0.438714	0.00177752	0.266973	0.883584	0.76637	0.924229	0.182958	0.84701	0.524851	0.17644	0.344208	0.576305	0.86131	0.096313	0.231547	0.386257	0.226309	0.694638	0.452531	0.268268	0.482607	0.593695	0.464808	0.638736	0.669364	0.976012	0.20184	0.13928	0.19623	0.612402	0.951032	0.610583	0.244035	0.439778	0.441716	0.958052	0.28873	0.59209	0.0158219	0.0717046	0.502658	0.673978	0.020043	0.0632144	0.0688747	0.824502	0.486438	0.892245	0.460404	0.326966	0.353607	0.439977	0.0286905	0.551281	0.241967	0.106804	0.0954006	0.256346	0.628591	0.45751	0.293802	0.408773	0.357859	0.779725	0.810498	0.595176	0.802427	0.882604	0.786094	0.950225	0.0477191	0.481665	0.582848	0.0324068	0.126686	0.131524
P23069_1793_37993	0.118297	0.172441	0.0204228	0.117577	0.509138	0.982274	0.922227	0.564109	0.472281	0.670371	0.30004	0.168709	0.0358566	0.0173252	0.209359	0.916923	0.175374	0.130239	0.950914	0.304593	0.86409	0.418011	0.801569	0.159441	0.410941	0.751048	0.935158	0.0143015	0.539041	0.977004	0.965076	0.106949	0.552933	0.41723	0.882141	0.0596658	0.145653	0.568494	0.502561	0.723553	0.593601	0.910082	0.48022	0.104028	0.0300196	0.172859	0.572982	0.182985	0.955405	0.599529	0.654695	0.439737	0.528369	0.710365	0.87304	0.307582	0.536422	0.442478	0.998966	0.858337	0.576675	0.602031	0.286448	0.509017	0.972732	0.678343	0.506617	0.444905	0.553264	0.506561	0.504601	0.244086	0.184464	0.260767	0.775551	0.778133	0.186969	0.474056	0.466602	0.814938	0.10474	0.308558	0.159855	0.557289	0.727838	0.84622	0.0908696	0.894917	0.616497	0.194221	0.388865	0.688866	0.378873	0.421174	0.26536	0.448602	0.386245	0.185967	0.702131	0.392588	0.249145	0.859505	0.792608	0.0578608	0.0776037	0.475668	0.599935	0.751657	0.0132752	0.00897865
P23069_29_37930	5.46971e-14	0.207658	4.91437e-09	0.277065	0.0837889	0.033562	0.518626	0.0254335	0.03434	0.205902	0.822503	0.655059	0.408238	0.139889	0.884965	0.660676	0.703177	0.804499	0.488385	0.762023	0.920923	0.472942	0.942094	0.16513	0.856369	0.831868	0.581056	0.284216	0.214858	0.420658	0.48733	0.157773	0.771801	0.220285	0.214079	0.184352	0.736248	0.633643	0.160836	0.44421	0.0177126	0.824385	0.497335	0.228017	0.262347	0.678161	0.680213	0.463268	0.932245	0.679402	0.00895109	0.189569	0.00404431	0.591228	0.261332	0.584639	0.363652	0.567324	0.795851	0.485798	0.847889	0.44547	0.185191	0.0999547	0.661966	0.000840709	0.536991	0.0233559	0.936353	0.501225	0.976917	0.008994	0.103198	0.312715	0.185652	0.887998	0.034814	0.108576	0.472806	0.00483057	0.209448	0.124075	0.62064	0.720961	0.30696	0.941905	0.864921	0.0493893	0.808898	0.88171	0.376047	0.725096	0.784604	0.283573	0.655907	0.580951	0.659928	0.949709	0.196167	0.168485	0.906652	0.0719829	0.0431929	0.176379	0.302077	0.385897	0.90821	0.93882	1.00715e-07	7.17574e-10
P23069_561_37949	1.45772e-08	0.022703	0.700337	0.826829	0.639851	0.40157	0.599152	0.0784258	0.0790483	0.414813	0.0433269	0.0434441	0.886134	0.945851	0.60885	0.592457	0.0277759	0.73789	0.795383	0.685593	0.866654	0.981101	0.0725538	0.984456	0.175753	0.575841	0.693736	0.998061	0.464717	0.411511	0.561067	0.0661363	0.431127	0.553607	0.721902	0.467078	0.52414	0.991143	0.212063	0.046066	0.1462	0.329933	0.728605	0.0916487	0.586005	0.629465	0.212493	0.582406	0.527566	0.695449	0.366744	0.901366	0.904898	0.097775	0.675952	0.0942946	0.0725848	0.670258	0.757386	0.31565	0.668259	0.068004	0.76601	0.408302	0.271149	0.734091	0.655643	0.23203	0.489035	0.761744	0.0984842	0.813267	0.464118	0.649416	0.912986	0.676356	0.0173053	0.00376913	0.527804	0.490884	0.636336	0.101431	0.7851	0.891937	0.753421	0.421548	0.94852	0.528822	0.614748	0.116245	0.753363	0.715691	0.338096	0.576453	0.376267	0.975114	0.965312	0.146313	0.205505	0.0257903	0.0242979	0.729446	0.584175	0.64056	0.451704	0.163816	0.692491	0.650809	0.301632	0.402915
P23069_589_37950	0.0307181	0.53326	0.211347	0.732275	0.692834	0.697827	0.820448	0.527018	0.0605352	0.301564	0.702634	0.344805	0.473316	0.946767	0.45374	0.0985457	0.0153646	0.18975	0.643665	0.833721	0.491708	0.0903306	0.289562	0.50541	0.996727	0.651988	0.512904	0.444868	0.761129	0.236835	0.784148	0.386472	0.487246	0.211303	0.834782	0.481316	0.750754	0.84713	0.307437	0.0135831	0.512581	0.456473	0.959169	0.365372	0.893669	0.408334	0.227623	0.11816	0.443056	0.238519	0.0474371	0.970829	0.919132	0.140146	0.964839	0.340482	0.164772	0.765958	0.71618	0.547455	0.658206	0.271514	0.940261	0.797094	0.822215	0.906456	0.793617	0.459032	0.476876	0.792401	0.638997	0.54187	0.425366	0.819945	0.97475	0.628983	0.664357	0.286982	0.509533	0.413375	0.571176	0.289747	0.282881	0.808814	0.228814	0.627586	0.40344	0.547477	0.122027	0.158307	0.0268426	0.526384	0.502948	0.197143	0.0551261	0.661193	0.731459	0.802548	0.210972	0.611793	0.45992	0.330404	0.391922	0.381719	0.651758	0.515488	0.44045	0.349735	0.15149	0.28829
P23069_617_37951	0.034514	0.70903	0.184726	0.815299	0.642841	0.554032	0.960047	0.524227	0.137452	0.271411	0.348987	0.623547	0.679169	0.391399	0.932982	0.152758	0.126326	0.122478	0.668655	0.7001	0.68445	0.0348961	0.171151	0.933838	0.98028	0.488767	0.524601	0.755182	0.358155	0.592623	0.545957	0.623544	0.773962	0.0857045	0.913115	0.563541	0.990203	0.473056	0.310621	0.128844	0.807044	0.252696	0.981512	0.0826582	0.967206	0.210022	0.514032	0.284821	0.586483	0.368946	0.085027	0.912142	0.763452	0.35095	0.919739	0.390427	0.750332	0.643274	0.734672	0.36087	0.617901	0.593516	0.654112	0.598767	0.497432	0.938594	0.566877	0.30133	0.972949	0.677376	0.925793	0.848135	0.756565	0.625721	0.819569	0.634228	0.371196	0.0471098	0.72532	0.830417	0.68436	0.307537	0.350725	0.976333	0.338309	0.946933	0.685327	0.760499	0.0984458	0.0348742	0.242453	0.322296	0.769298	0.321374	0.233385	0.549994	0.877099	0.33453	0.475169	0.505003	0.34521	0.362755	0.236319	0.356193	0.790193	0.324352	0.717882	0.191656	0.181432	0.360554
P24448_29_38453	1.04522e-05	4.78578e-07	0.775381	0.686134	0.0853084	0.000466356	0.531505	0.238097	0.939694	0.322218	0.236393	0.0791882	0.708912	0.667606	0.388176	0.36621	0.952858	0.981224	0.372714	0.79043	0.164822	0.470016	0.0952149	0.9463	0.314728	0.631584	0.714483	0.898979	0.6815	0.780148	0.343627	0.901594	0.885227	0.399378	0.767527	0.761889	0.197786	0.345422	0.431264	0.815816	0.249402	0.994843	0.581503	0.0628522	0.379949	0.308995	0.904864	0.376188	0.0883333	0.395062	0.608908	0.345336	0.0752247	0.909806	0.979824	0.771517	0.579819	0.333778	0.56368	0.3883	0.891142	0.624996	0.846007	0.72393	0.880219	0.0416441	0.719698	0.0153897	0.149736	0.573948	0.494224	0.528461	0.322995	0.369568	0.598661	0.255481	0.957816	0.585863	0.886647	0.500361	0.329909	0.576682	0.0316767	0.426283	0.229575	0.0802573	0.999509	0.215719	0.932513	0.368173	0.169113	0.195189	0.712046	0.0375846	0.448664	0.206631	0.831547	0.500418	0.213787	0.659873	0.221259	0.481709	0.161674	0.393779	0.682195	0.911663	0.0463443	0.0305495	0.619842	0.739692
P24830_197_38579	0.222266	0.00136579	0.876306	0.0734389	0.0693707	0.292105	0.714573	0.617995	0.741548	0.0557378	0.937158	0.688721	0.517605	0.47383	0.775359	0.9836	0.484077	0.664819	0.861019	0.436033	0.677063	0.569118	0.737433	0.942219	0.418719	0.820694	0.514217	0.7709	0.613294	0.57285	0.760806	0.856818	0.473821	0.770419	0.317204	0.385297	0.0487748	0.867333	0.190976	0.809585	0.71176	0.50815	0.232071	0.850479	0.57347	0.712102	0.3324	0.730237	0.490752	0.053556	0.960664	0.744729	0.155302	0.0405909	0.437814	0.0694925	0.706683	0.499919	0.604668	0.636643	0.634788	0.0433247	0.059738	0.565988	0.093353	0.334513	0.106356	0.145788	0.0455098	0.0914946	0.871481	0.127152	0.30824	0.837028	0.848751	0.660895	0.436752	0.345563	0.239998	0.477363	0.751382	0.283614	0.24453	0.154552	0.173142	0.597982	0.139334	0.586905	0.670826	0.386191	0.721816	0.0922373	0.93865	0.72108	0.815133	0.50838	0.190536	0.834342	0.400268	0.418821	0.320262	0.56877	0.980824	0.122862	0.614099	0.031958	0.589598	0.521633	0.631447	0.195569
P24933_29_38638	0.00276446	0.054048	0.863513	0.260323	0.589366	0.553771	0.123931	0.703435	0.107874	0.898934	0.26444	0.85216	0.232029	0.879472	0.800935	0.771077	0.22234	0.380549	0.970261	0.149365	0.179856	0.598377	0.414492	0.444773	0.622233	0.842723	0.765463	0.79387	0.981967	0.142829	0.254211	0.829599	0.506425	0.979767	0.729007	0.00821977	0.679633	0.833526	0.377828	0.738169	0.91371	0.878529	0.187987	0.025582	0.225953	0.13326	0.128879	0.142811	0.211933	0.459603	0.544109	0.997625	0.44585	0.770103	0.658099	0.608524	0.942526	0.0240112	0.138575	0.74792	0.293967	0.567622	0.899403	0.635913	0.886149	0.317829	0.183388	0.889834	0.322793	0.721507	0.734679	0.145752	0.732056	0.355231	0.318361	0.979043	0.655089	0.102511	0.120219	0.153737	0.17657	0.0750802	0.764159	0.227224	0.801332	0.625668	0.114998	0.389164	0.237543	0.695573	0.345391	0.209704	0.157856	0.573632	0.192382	0.557008	0.598429	0.050891	0.501551	0.054456	0.26179	0.470581	0.230418	0.349033	0.257838	0.0110028	0.568364	0.773812	0.599178	0.328312
P24940_113_38672	0.0640561	0.722506	0.944876	0.522936	0.844872	0.393679	0.101666	0.337423	0.0800079	0.74033	0.452474	0.446432	0.268614	0.789014	0.164642	0.207347	0.471484	0.435709	0.716626	0.373068	0.109648	0.37117	0.870572	0.0922468	0.932154	0.955316	0.579459	0.743296	0.566571	0.192691	0.0856921	0.997834	0.97043	0.931145	0.254366	0.905083	0.82448	0.481504	0.371149	0.786591	0.674852	0.261904	0.140243	0.496785	0.297938	0.707809	0.716307	0.777592	0.760413	0.79883	0.0606909	0.916651	0.161868	0.499808	0.241421	0.844093	0.331685	0.185596	0.82249	0.918161	0.813018	0.313678	0.121861	0.195279	0.0850534	0.223223	0.439308	0.802533	0.0906996	0.485149	0.777829	0.834441	0.743223	0.888158	0.202688	0.802297	0.348712	0.748641	0.39227	0.683056	0.200498	0.650544	0.00478875	0.601756	0.16908	0.208803	0.541838	0.200352	0.738211	0.211873	0.08043	0.640198	0.64224	0.151337	0.293364	0.44105	0.113811	0.00498394	0.463122	0.899011	0.781982	0.185211	0.162321	0.0748274	0.296025	0.765057	0.416595	0.165768	0.462458	0.787249
P24940_1_38668	1.47642e-11	0.118624	0.134199	0.131424	0.957816	0.254283	0.0681219	0.327271	0.878049	0.507304	0.305407	0.849159	0.0212517	0.62805	0.945062	0.766572	0.194804	0.376884	0.140441	0.430403	0.405324	0.597456	0.185844	0.208859	0.250634	0.849638	0.837202	0.434529	0.365468	0.615394	0.0313657	0.336399	0.274346	0.918944	0.768233	0.869817	0.297214	0.233705	0.936784	0.848762	0.159508	0.0928154	0.634265	0.312278	0.394801	0.380467	0.553364	0.908254	0.235975	0.103165	0.407995	0.742017	0.0432542	0.720339	0.70352	0.687089	0.5076	0.364623	0.77735	0.247222	0.26591	0.984545	0.913876	0.9441	0.335603	0.569603	0.876374	0.0424891	0.590544	0.2022	0.942121	0.39008	0.558466	0.0455022	0.204369	0.762841	0.612927	0.723955	0.889827	0.859039	0.707882	0.525116	0.781337	0.250857	0.113561	0.806258	0.660903	0.367039	0.592388	0.824735	0.907304	0.868781	0.117647	0.971114	0.708433	0.576046	0.191178	0.765041	0.584397	0.658084	0.824638	0.773593	0.4634	0.939184	0.0409094	0.614092	0.184867	0.26627	0.754215	0.35426
P24940_29_38669	1.93709e-10	0.235202	0.373765	0.435219	0.692902	0.143607	0.981138	0.863845	0.836499	0.56036	0.393248	0.782395	0.07806	0.910515	0.742504	0.639967	0.493348	0.32885	0.449567	0.137257	0.157958	0.525156	0.586638	0.177189	0.148368	0.748643	0.566713	0.872283	0.531375	0.58123	0.00902607	0.606432	0.22031	0.623378	0.423629	0.350552	0.224515	0.267193	0.86139	0.620949	0.534015	0.0222761	0.119047	0.107398	0.288639	0.842174	0.347461	0.608624	0.731709	0.631244	0.315036	0.544017	0.155174	0.512389	0.376915	0.428477	0.925061	0.0683653	0.866581	0.05215	0.496154	0.998994	0.328287	0.14532	0.671611	0.385365	0.645382	0.799352	0.75416	0.534516	0.783949	0.634514	0.179636	0.0353419	0.0832769	0.972668	0.858227	0.532141	0.817733	0.623331	0.68495	0.464237	0.152331	0.367254	0.208881	0.693011	0.111508	0.392971	0.342141	0.649912	0.442189	0.773526	0.35691	0.62762	0.0377896	0.695036	0.469591	0.359108	0.436496	0.223024	0.751135	0.662329	0.188388	0.830558	0.195612	0.0123316	0.275961	0.00680054	0.914229	0.909534
P24940_57_38670	4.28889e-10	0.244753	0.0307761	0.836639	0.990695	0.49835	0.517525	0.452018	0.444155	0.420073	0.628835	0.438097	0.874937	0.41741	0.764193	0.831037	0.0605999	0.0109827	0.113977	0.824351	0.0219429	0.277527	0.395307	0.0449479	0.803111	0.653458	0.830636	0.668918	0.199877	0.661275	0.68128	0.313664	0.662155	0.851823	0.808968	0.716888	0.199769	0.966519	0.677797	0.949398	0.930279	0.281932	0.457397	0.681254	0.80892	0.58342	0.775042	0.360491	0.801023	0.656336	0.248452	0.23876	0.476324	0.787059	0.827335	0.100156	0.107263	0.582222	0.91362	0.330411	0.689139	0.720459	0.963119	0.913071	0.703168	0.810437	0.92178	0.769188	0.720366	0.405166	0.198896	0.10762	0.726086	0.744936	0.0799184	0.247243	0.412806	0.562918	0.762677	0.210571	0.684375	0.531211	0.0481822	0.893375	0.413658	0.748057	0.213034	0.00359327	0.135559	0.934947	0.0322654	0.151353	0.265106	0.200358	0.414478	0.892468	0.333881	0.897183	0.55853	0.633764	0.204564	0.131952	0.636873	0.00347787	0.88037	0.586496	0.747885	0.613474	0.463731	0.683261
P24940_85_38671	7.61711e-22	0.147212	0.0332722	0.745939	0.710886	0.273621	0.684751	0.738823	0.188695	0.211905	0.908889	0.689143	0.577356	0.269331	0.109749	0.210318	0.399612	0.148956	0.0708191	0.767785	0.0934289	0.0610012	0.995832	0.00389268	0.97357	0.459559	0.986302	0.431507	0.591276	0.627717	0.92522	0.378332	0.854192	0.428606	0.722285	0.417888	0.456674	0.119294	0.428656	0.437481	0.797431	0.51797	0.051802	0.162883	0.523308	0.650733	0.565543	0.576972	0.930426	0.681757	0.215543	0.262884	0.76096	0.468991	0.698442	0.268443	0.721513	0.483645	0.844667	0.396378	0.859974	0.38954	0.332812	0.435176	0.808056	0.856253	0.652061	0.516299	0.519489	0.882657	0.454254	0.589001	0.285099	0.546747	0.369683	0.423894	0.583231	0.861994	0.936233	0.0826161	0.404526	0.453892	0.0327167	0.890645	0.912156	0.820262	0.617057	0.0365572	0.447293	0.458903	0.0889094	0.616051	0.197677	0.226264	0.476292	0.760314	0.0865834	0.4089	0.225447	0.276401	0.706463	0.709674	0.66019	0.0226239	0.918195	0.970152	0.475416	0.615441	0.790083	0.517105
P24994_785_38704	0.0260956	0.298429	0.363848	0.949166	0.0758846	0.629615	0.14422	0.159157	0.893495	0.479236	0.924908	0.642075	0.948414	0.91697	0.835899	0.927968	0.123835	0.167256	0.105008	0.748676	0.555196	0.918543	0.191875	0.282721	0.338251	0.821319	0.549494	0.915267	0.387649	0.933218	0.164204	0.615035	0.693959	0.209125	0.011606	0.50527	0.833753	0.541168	0.691905	0.135072	0.507827	0.233533	0.185157	0.958636	0.885629	0.987967	0.28221	0.825976	0.77165	0.632688	0.655482	0.98589	0.693381	0.263191	0.00770504	0.638241	0.132031	0.551825	0.0656505	0.939875	0.153331	0.54182	0.417937	0.16143	0.252873	0.857297	0.28483	0.350914	0.916728	0.658445	0.243545	0.662173	0.612331	0.220288	0.116487	0.413313	0.574768	0.682969	0.432946	0.233533	0.415152	0.4912	0.209892	0.128434	0.845602	0.201078	0.650634	0.676315	0.194078	0.812409	0.543704	0.48489	0.318567	0.172351	0.959862	0.631318	0.721739	0.398589	0.192423	0.766908	0.130188	0.521729	0.341888	0.969546	0.428326	0.115284	0.437195	0.402291	0.337135	0.326091
P24994_813_38705	3.10842e-17	0.280131	0.346994	0.155	0.136225	0.170587	0.469009	0.0597599	0.536622	0.502194	0.166204	0.667604	0.116922	0.496603	0.312399	0.914157	0.401574	0.0950077	0.198605	0.693993	0.804188	0.543622	0.833792	0.183663	0.0259815	0.512518	0.398061	0.854618	0.44619	0.948664	0.338006	0.217944	0.754631	0.577172	0.281018	0.32397	0.936079	0.115433	0.921006	0.706514	0.518391	0.175036	0.0212122	0.611882	0.392326	0.985249	0.213577	0.227245	0.788736	0.756389	0.439055	0.496015	0.584121	0.862578	0.202779	0.713725	0.212998	0.735121	0.217127	0.545778	0.183728	0.918115	0.517443	0.92493	0.0456432	0.798288	0.507133	0.20867	0.681226	0.335226	0.298132	0.263666	0.588044	0.842376	0.240431	0.0881036	0.790974	0.657088	0.623328	0.605019	0.0220594	0.621354	0.0730514	0.348835	0.868575	0.332759	0.751575	0.383706	0.675868	0.345575	0.0641889	0.799095	0.314606	0.281856	0.9811	0.232341	0.877612	0.847054	0.532028	0.612021	0.307962	0.792366	0.898791	0.0109195	0.196372	0.471492	0.906849	0.207971	0.143346	0.0780324
P24994_841_38706	1.01746e-15	0.0528235	0.341119	0.0156342	0.505107	0.549282	0.772527	0.00546312	0.590314	0.379273	0.0414158	0.91122	0.00681946	0.519342	0.0571648	0.575353	0.348315	0.668839	0.0395675	0.87838	0.630764	0.749326	0.0840177	0.180991	0.0931988	0.533696	0.311937	0.896017	0.642326	0.964992	0.626076	0.770799	0.793518	0.62312	0.399309	0.624849	0.637715	0.0908707	0.333287	0.816808	0.871991	0.156635	0.00787481	0.0323897	0.14734	0.817379	0.027588	0.0457107	0.605135	0.716776	0.2404	0.267901	0.991377	0.843094	0.308108	0.967009	0.583929	0.166377	0.906653	0.0927818	0.652051	0.84448	0.147236	0.283596	0.0138298	0.837208	0.426842	0.223265	0.434727	0.359102	0.195404	0.790521	0.279445	0.425601	0.227484	0.00661128	0.925116	0.958204	0.686206	0.249603	0.760894	0.88553	0.10481	0.726791	0.748864	0.619293	0.908842	0.235281	0.652034	0.133575	0.122296	0.576132	0.104581	0.153018	0.857264	0.217343	0.389046	0.872165	0.953761	0.633703	0.564255	0.898086	0.612613	0.233485	0.008178	0.796363	0.603811	0.679405	0.349663	0.158731
P26029_477_83494	0.000164316	0.513236	0.0758647	0.680711	0.854546	0.0996812	0.109492	0.910949	0.138809	0.116704	0.429979	0.874469	0.936933	0.59237	0.266367	0.906274	0.782845	0.047373	0.710506	0.369732	0.84871	0.483504	0.34175	0.389523	0.248975	0.425883	0.820484	0.887059	0.0774861	0.0634183	0.667285	0.983866	0.149401	0.507081	0.313265	0.299002	0.915649	0.936672	0.807149	0.843789	0.0262987	0.844296	0.417299	0.937192	0.329523	0.0716374	0.803946	0.5821	0.936586	0.00836627	0.404444	0.219415	0.339451	0.822917	0.298052	0.0704941	0.695447	0.471339	0.52822	0.819613	0.832266	0.719358	0.290279	0.0961459	0.540965	0.861525	0.238571	0.226632	0.468609	0.307541	0.978499	0.506125	0.235467	0.218306	0.72399	0.356347	0.821315	0.545485	0.348057	0.507191	0.034279	0.135535	0.89296	0.646999	0.936177	0.534012	0.0915888	0.455668	0.198463	0.161159	0.870321	0.544228	0.0404695	0.422952	0.271112	0.174747	0.605115	0.0232067	0.726774	0.847071	0.0663296	0.717175	0.605291	0.0186015	0.825276	0.319627	0.260575	0.703446	0.556387	0.679843
P26033_449_85530	8.17234e-05	0.514649	0.936819	0.136308	0.2113	0.672962	0.551697	0.299947	0.848987	0.936497	0.177266	0.662131	0.00807117	0.0659356	0.832356	0.319105	0.555377	0.97578	0.0690902	0.719756	0.508956	0.0704769	0.327431	0.867772	0.631605	0.365867	0.708552	0.182266	0.339616	0.404705	0.160462	0.413222	0.852585	0.379817	0.973591	0.545296	0.398457	0.690618	0.891695	0.28538	0.245976	0.663104	0.78958	0.265798	0.642517	0.801731	0.335122	0.0365537	0.82745	0.142253	0.751363	0.82271	0.977536	0.14969	0.852187	0.421978	0.197189	0.129577	0.658423	0.670046	0.812238	0.1661	0.0540705	0.508131	0.903312	0.244051	0.111505	0.180113	0.223765	0.118619	0.496873	0.207041	0.274931	0.546106	0.774779	0.0373565	0.88768	0.716279	0.530918	0.157088	0.523913	0.834078	0.860868	0.320622	0.826904	0.603495	0.159281	0.28665	0.104288	0.717864	0.605304	0.472438	0.274494	0.611971	0.807174	0.497736	0.0545623	0.289026	0.750582	0.495133	0.20128	0.929653	0.640601	0.395281	0.0715774	0.781835	0.397453	0.415598	0.920211	0.988313
P26061_449_83061	0.146708	0.0331786	0.393936	0.267173	0.485085	0.34017	0.0986214	0.162721	0.746298	0.97499	0.777126	0.574142	0.566708	0.625288	0.036183	0.399693	0.428291	0.84674	0.78624	0.671825	0.746154	0.896897	0.837417	0.63971	0.88105	0.606518	0.434522	0.167257	0.743706	0.861225	0.422778	0.96945	0.598592	0.754327	0.136029	0.176292	0.964531	0.963295	0.57676	0.0721677	0.454091	0.104993	0.865376	0.714597	0.702449	0.63763	0.165769	0.682867	0.0779635	0.218659	0.288468	0.178655	0.183325	0.359469	0.129136	0.976861	0.882035	0.675959	0.887303	0.0913441	0.797097	0.879268	0.520666	0.45552	0.46026	0.449728	0.776987	0.966483	0.053578	0.698663	0.135757	0.880414	0.984559	0.861423	0.43769	0.354798	0.171784	0.39372	0.298041	0.778149	0.30245	0.845853	0.451358	0.0975159	0.723081	0.485879	0.947795	0.163681	0.956242	0.159185	0.252231	0.282831	0.13926	0.281283	0.291243	0.905294	0.913959	0.211883	0.788972	0.891147	0.194006	0.0586041	0.12461	0.0549257	0.178215	0.95809	0.740231	0.400451	0.640901	0.368991
P26073_197_83160	1.01971e-08	0.156936	0.345063	0.538882	0.14418	0.238292	0.713217	0.935157	0.720486	0.243109	0.8252	0.996435	0.511736	0.66939	0.215273	0.320889	0.474865	0.953465	0.0657229	0.474552	0.944383	0.523613	0.770258	0.0425434	0.629627	0.893423	0.0107433	0.396193	0.198557	0.320678	0.849617	0.423291	0.578984	0.189786	0.0249213	0.126757	0.923482	0.184756	0.883693	0.633772	0.0609225	0.884625	0.772807	0.316634	0.283309	0.917093	0.971525	0.184354	0.181989	0.759442	0.410423	0.467208	0.131634	0.63881	0.0301176	0.37023	0.968361	0.471205	0.403103	0.247645	0.117469	0.843234	0.0585561	0.614481	0.97102	0.14983	0.058932	0.187997	0.652788	0.805025	0.0180338	0.167262	0.188741	0.087214	0.262234	0.807702	0.388257	0.885299	0.404237	0.175261	0.43393	0.299375	0.0546274	0.205559	0.804163	0.555437	0.299403	0.275561	0.0411528	0.562358	0.942468	0.333734	0.270623	0.655707	0.532465	0.285711	0.340368	0.316555	0.686109	0.417771	0.150635	0.694392	0.367147	0.906709	0.403339	0.0745487	0.381064	0.380316	0.438252	0.858538
P26073_449_83166	0.523175	0.163883	0.50621	0.00535961	0.576483	0.278138	0.296656	0.872567	0.942945	0.768783	0.257306	0.26834	0.0565234	0.0478463	0.897146	0.375445	0.793417	0.410159	0.516255	0.229018	0.940792	0.248541	0.119411	0.663406	0.928365	0.554256	0.313068	0.0591118	0.411353	0.351653	0.861279	0.953094	0.569521	0.659134	0.0823416	0.815508	0.921041	0.901246	0.287508	0.080674	0.433673	0.480333	0.636164	0.373802	0.609551	0.492293	0.409191	0.14222	0.0412875	0.399965	0.250837	0.251811	0.832699	0.521053	0.0731975	0.884786	0.988852	0.394193	0.485046	0.154643	0.336822	0.780509	0.649074	0.904305	0.439404	0.911919	0.763102	0.574817	0.258158	0.235937	0.461965	0.408404	0.254933	0.694018	0.515405	0.066682	0.178245	0.553421	0.685504	0.251267	0.495345	0.953619	0.243815	0.357989	0.304006	0.813296	0.966105	0.0837843	0.202935	0.180202	0.0481501	0.532822	0.108016	0.280723	0.722179	0.37089	0.666245	0.738474	0.695349	0.0311393	0.191744	0.271976	0.0178663	0.143359	0.0108622	0.769499	0.921308	0.753931	0.526499	0.148154
P26082_449_83155	0.663406	0.584764	0.285384	0.0589024	0.334219	0.586849	0.471593	0.686471	0.624825	0.511669	0.974338	0.149966	0.205225	0.526974	0.334292	0.164058	0.801956	0.900207	0.458306	0.965271	0.885248	0.0853191	0.202605	0.76031	0.671684	0.836541	0.38084	0.249193	0.477236	0.86199	0.363436	0.999186	0.690478	0.753041	0.00902679	0.705732	0.882837	0.887016	0.406234	0.127166	0.215644	0.0837162	0.843839	0.770829	0.963984	0.180338	0.122626	0.520634	0.689779	0.507629	0.939616	0.671657	0.740159	0.984239	0.0122576	0.0908526	0.59607	0.374586	0.774344	0.293362	0.302314	0.398035	0.502158	0.511305	0.348862	0.783561	0.518951	0.748395	0.674476	0.229455	0.248008	0.676926	0.254919	0.073204	0.383325	0.331041	0.447102	0.134952	0.978722	0.930285	0.424395	0.864883	0.988175	0.375849	0.647605	0.511399	0.825068	0.0138423	0.724148	0.29018	0.554631	0.863428	0.00996346	0.410724	0.884584	0.570836	0.758873	0.996231	0.869511	0.101298	0.0747285	0.470674	0.249757	0.220419	0.0555272	0.718718	0.778629	0.545897	0.664421	0.862007
P26090_449_83345	0.037915	0.84144	0.111411	0.0837359	0.84784	0.257991	0.346705	0.358583	0.541425	0.107777	0.832295	0.22312	0.17199	0.298885	0.911979	0.968514	0.139726	0.405934	0.555054	0.883749	0.791901	0.326367	0.524959	0.698199	0.510585	0.814706	0.727973	0.607698	0.922474	0.837985	0.719438	0.331399	0.596221	0.837894	0.17396	0.299299	0.950522	0.653073	0.743672	0.670579	0.56919	0.393743	0.158037	0.895547	0.768566	0.495462	0.0225624	0.622407	0.194555	0.854978	0.553035	0.176863	0.575585	0.364999	0.120131	0.85607	0.704003	0.923175	0.415019	0.206715	0.481	0.906283	0.804973	0.992297	0.575976	0.152556	0.588749	0.469359	0.425926	0.38644	0.0564235	0.820341	0.329485	0.797612	0.454332	0.407714	0.147372	0.270965	0.848832	0.700948	0.488701	0.816568	0.170921	0.27015	0.454204	0.518085	0.974971	0.0301454	0.880389	0.477225	0.95979	0.934531	0.486624	0.181588	0.822742	0.323671	0.490913	0.648404	0.581045	0.32163	0.768171	0.352671	0.144802	0.0654746	0.135424	0.659211	0.629839	0.253528	0.62494	0.31834
P26092_449_83372	0.203869	0.258005	0.220071	0.0191817	0.745696	0.711393	0.196581	0.583489	0.977141	0.405109	0.784853	0.26305	0.134342	0.968872	0.43094	0.618011	0.443779	0.635182	0.864362	0.560007	0.534477	0.418271	0.634489	0.583813	0.295042	0.979751	0.402622	0.212456	0.585846	0.785044	0.848585	0.518309	0.677209	0.448266	0.122632	0.403343	0.436541	0.980328	0.605394	0.0510384	0.0900111	0.184078	0.785347	0.908107	0.895919	0.601702	0.326176	0.181981	0.102322	0.330052	0.873175	0.255062	0.29972	0.850706	0.142182	0.847714	0.957006	0.200781	0.859933	0.118274	0.767108	0.254845	0.404364	0.242054	0.267558	0.0771539	0.726397	0.754851	0.870427	0.128253	0.663966	0.307869	0.0686725	0.91655	0.328052	0.83191	0.0732633	0.253187	0.477606	0.945573	0.124179	0.899007	0.0613615	0.369118	0.145177	0.915609	0.900711	0.0495012	0.72977	0.650367	0.133187	0.248632	0.514094	0.453274	0.988901	0.516933	0.848034	0.567642	0.744012	0.909126	0.431273	0.0951975	0.123018	0.38171	0.0233695	0.822026	0.535636	0.771469	0.989983	0.961858
P26127_141_82754	7.72883e-07	1.72659e-05	0.260309	0.188126	0.370684	0.170875	0.916261	0.154719	0.286105	0.0989468	0.829923	0.79171	0.314837	0.92673	0.199764	0.252134	0.59231	0.387539	0.907291	0.245623	0.462592	0.548521	0.499833	0.305092	0.0373432	0.105223	0.183961	0.0821534	0.953111	0.800459	0.711329	0.996345	0.00305533	0.149575	0.289238	0.369233	0.545653	0.217339	0.480375	0.31504	0.556048	0.774677	0.947989	0.864129	0.483635	0.293355	0.285896	0.743059	0.673856	0.407775	0.164346	0.252575	0.952116	0.321293	0.233215	0.222462	0.542603	0.330802	0.257716	0.618409	0.0519955	0.378972	0.582844	0.323362	0.371776	0.689466	0.519016	0.0125484	0.135434	0.350778	0.295256	0.414211	0.7573	0.115001	0.86294	0.831191	0.394299	0.943309	0.417977	0.704515	0.184967	0.289448	0.974742	0.728206	0.36316	0.116742	0.611319	0.530853	0.83053	0.363597	0.517007	0.433131	0.733497	0.0618675	0.511631	0.108667	0.692768	0.46181	0.652418	0.745907	0.626573	0.922601	0.471615	0.908728	0.154053	0.724463	0.882209	0.776534	0.279488	0.284814
P26127_169_82755	0.00017959	5.1278e-05	0.480343	0.91754	0.501088	0.143057	0.841873	0.618395	0.544678	0.259733	0.401253	0.913419	0.974397	0.230225	0.966916	0.753555	0.0276025	0.922772	0.882668	0.129027	0.41236	0.335932	0.980433	0.314796	0.024095	0.296814	0.109539	0.3165	0.726652	0.0877103	0.856513	0.512362	0.0509653	0.473164	0.321981	0.562875	0.0861909	0.908741	0.754344	0.684983	0.725687	0.408661	0.951164	0.568202	0.643932	0.344167	0.519491	0.892032	0.814425	0.359955	0.0957291	0.769833	0.190989	0.545484	0.295794	0.0323623	0.682139	0.744683	0.944934	0.285628	0.49069	0.563498	0.263779	0.438551	0.895766	0.553173	0.52796	0.694715	0.0189238	0.793186	0.845241	0.5796	0.925837	0.191704	0.764765	0.798047	0.651646	0.653997	0.311602	0.787652	0.00861	0.375529	0.519019	0.32066	0.717461	0.0441967	0.948814	0.77541	0.948774	0.974864	0.447849	0.666342	0.710017	0.350024	0.261945	0.144204	0.753395	0.560218	0.0340352	0.199424	0.513281	0.726058	0.995767	0.580213	0.918772	0.449462	0.931948	0.680391	0.841727	0.756957
P26127_197_82756	0.094625	0.00549728	0.166342	0.27497	0.335271	0.959464	0.511472	0.309475	9.98154e-05	0.411513	0.2155	0.148732	0.0780313	0.957988	0.772823	0.299294	0.36359	0.704676	0.853573	0.338187	0.12591	0.649684	0.373741	0.631277	0.0648137	0.661387	0.595347	0.847551	0.153508	0.540055	0.296249	0.980844	0.288581	0.691214	0.916091	0.106753	0.952745	0.963486	0.183287	0.127915	0.0827437	0.0750861	0.901137	0.936257	0.538478	0.876628	0.337534	0.784873	0.768382	0.432325	0.144944	0.85784	0.847841	0.132494	0.835345	0.934352	0.755163	0.232362	0.867101	0.0637211	0.557411	0.284751	0.818758	0.269665	0.469218	0.962694	0.992419	0.886933	0.953107	0.416774	0.941696	0.779766	0.288657	0.103884	0.820501	0.712425	0.91736	0.836892	0.0918447	0.920325	0.00489066	0.502564	0.210609	0.372209	0.747284	0.481737	0.223464	0.0502635	0.323589	0.347247	0.324137	0.324882	0.744467	0.179533	0.754194	0.766411	0.43671	0.0440433	0.644189	0.711554	0.314398	0.853708	0.848555	0.00987508	0.481781	0.903684	0.351005	0.750345	0.44542	0.469975
P26127_225_82757	0.0949807	0.183876	0.294232	0.86171	0.311532	0.696216	0.181572	0.891479	7.36469e-05	0.279095	0.615218	0.53013	0.40283	0.218159	0.536931	0.54004	0.634931	0.740984	0.911937	0.413365	0.296616	0.657105	0.313283	0.694924	0.29626	0.727101	0.939806	0.636725	0.18373	0.561351	0.267867	0.316776	0.0744227	0.866182	0.309366	0.186753	0.820021	0.238165	0.0735347	0.664094	0.0420361	0.119807	0.88884	0.656604	0.642578	0.853836	0.0891735	0.759702	0.54534	0.805661	0.774331	0.97987	0.740962	0.250647	0.337946	0.916501	0.606383	0.675432	0.964036	0.0235269	0.941909	0.455535	0.322663	0.0464561	0.783108	0.77721	0.520551	0.571858	0.808391	0.210524	0.420271	0.390193	0.88872	0.941263	0.421436	0.863754	0.89499	0.24857	0.116454	0.835973	0.145395	0.565085	0.138244	0.943112	0.474851	0.577949	0.992532	0.386811	0.455012	0.257619	0.528416	0.733399	0.375129	0.601398	0.735334	0.51787	0.808257	0.50279	0.400094	0.895881	0.417816	0.185346	0.873536	0.178372	0.69161	0.373622	0.484735	0.39159	0.605193	0.778615
P26138_29_81326	3.00538e-10	0.3521	0.448276	0.201231	0.0898864	0.600628	0.343186	0.435483	0.149037	0.843375	0.710313	0.363434	0.375804	0.736673	0.788716	0.292508	0.251897	0.025714	0.877605	0.852323	0.558818	0.491914	0.853259	0.108768	0.705327	0.764026	0.129218	0.362153	0.191216	0.359965	0.684889	0.140653	0.248436	0.823767	0.937685	0.4088	0.235331	0.470441	0.252369	0.781036	0.499526	0.614566	0.532983	0.634717	0.266844	0.522776	0.586866	0.0718556	0.0792163	0.785046	0.228939	0.361052	0.289879	0.00432435	0.759835	0.724206	0.684296	0.0566084	0.72153	0.0750679	0.758355	0.0297519	0.218675	0.0171363	0.993088	0.166224	0.633439	0.352712	0.648198	0.707421	0.085997	0.518303	0.829648	0.821083	0.0604832	0.940417	0.537424	0.119476	0.0542578	0.949838	0.218147	0.82781	0.702579	0.296564	0.655733	0.36092	0.444002	0.379533	0.752433	0.270146	0.718168	0.0875274	0.66823	0.776317	0.670367	0.287656	0.924985	0.234756	0.539361	0.674571	0.277557	0.786997	0.931326	0.753761	0.6912	0.984531	0.488755	0.617851	0.292427	0.265488
P26141_1_81436	2.09658e-11	0.11354	0.143457	0.0662138	0.246327	0.764781	0.596745	0.0195116	0.886389	0.759217	0.572062	0.0871817	0.150692	0.433769	0.308165	0.556461	0.574322	0.65679	0.395345	0.879061	0.363937	0.282276	0.358261	0.877537	0.324832	0.805369	0.234013	0.668399	0.50633	0.830461	0.829386	0.213673	0.849255	0.912951	0.825124	0.30201	0.060368	0.677396	0.70414	0.255474	0.426333	0.740123	0.797425	0.64942	0.371107	0.0719698	0.612585	0.700828	0.888487	0.85969	0.6819	0.0333098	0.875501	0.00810383	0.805265	0.789225	0.151494	0.585277	0.50613	0.0475631	0.324473	0.130579	0.964205	0.162623	0.848602	0.0141654	0.593326	0.646281	0.979904	0.737245	0.0194264	0.616838	0.683935	0.47809	0.209992	0.475163	0.343272	0.736945	0.305712	0.163622	0.983108	0.796969	0.662852	0.89442	0.151342	0.515755	0.218303	0.236607	0.170413	0.890836	0.0998821	0.548501	0.903684	0.684282	0.719349	0.64824	0.811891	0.458352	0.542565	0.764339	0.637524	0.40251	0.836667	0.722622	0.535292	0.552884	0.323887	0.468162	0.10394	0.127115
P26141_29_81437	7.70308e-09	0.133008	0.673154	0.250299	0.0537748	0.33136	0.91233	0.677245	0.365035	0.700596	0.593923	0.171277	0.182059	0.439206	0.363302	0.0986389	0.702131	0.100092	0.895268	0.998659	0.130187	0.634176	0.591143	0.389101	0.225311	0.754056	0.0249591	0.538577	0.240646	0.776275	0.495075	0.602137	0.907451	0.921789	0.650358	0.937944	0.0685522	0.104327	0.866132	0.574102	0.557987	0.579112	0.528076	0.588996	0.638542	0.59961	0.949024	0.295929	0.58251	0.812681	0.423221	0.10086	0.393314	0.00349731	0.656314	0.958412	0.121535	0.491956	0.724596	0.0332321	0.601301	0.0724157	0.899004	0.163959	0.85902	0.00654302	0.832887	0.451403	0.891883	0.446046	0.00597429	0.5166	0.548347	0.0438099	0.0409509	0.836454	0.868505	0.10234	0.355709	0.842414	0.836228	0.698544	0.967627	0.980329	0.957346	0.223813	0.775818	0.832998	0.827716	0.201754	0.787229	0.972371	0.91168	0.654949	0.382884	0.198891	0.965411	0.166833	0.60301	0.890049	0.608133	0.111578	0.68008	0.363937	0.46376	0.536844	0.816784	0.691877	0.282567	0.142466
P26147_1_38911	0.199277	0.194439	0.866366	0.0666138	0.976495	0.104508	0.838214	0.180278	0.807962	0.383715	0.941317	0.400608	0.646381	0.217589	0.923245	0.748529	0.465693	0.189782	0.526086	0.203155	0.045288	0.620829	0.163156	0.764352	0.358028	0.811781	0.729275	0.163384	0.156682	0.714627	0.405715	0.189259	0.25847	0.345731	0.0791892	0.736768	0.234458	0.188885	0.889188	0.0785081	0.710902	0.75142	0.680473	0.870512	0.455086	0.181705	0.661363	0.0636001	0.0226192	0.149749	0.0889687	0.309505	0.692328	0.147021	0.0824035	0.196778	0.446726	0.413548	0.717916	0.871309	0.187634	0.17762	0.35184	0.926343	0.814525	0.259163	0.361719	0.120887	0.217906	0.886871	0.371808	0.0296112	0.663096	0.0334396	0.0390461	0.394463	0.0732546	0.252594	0.2417	0.578695	0.643532	0.594584	0.303521	0.488143	0.39902	0.120021	0.730915	0.64598	0.794557	0.9009	0.0730818	0.125066	0.481685	0.0985351	0.631387	0.0972083	0.675514	0.00057129	0.434264	0.624036	0.999628	0.523953	0.625277	0.471456	0.140529	0.145885	0.625132	0.78841	0.938083	0.822603
P26147_57_38913	0.0181154	0.000178087	0.219026	0.890306	0.30329	0.726759	0.402896	0.116629	0.00086609	0.475281	0.440634	0.783106	0.55416	0.30453	0.806698	0.748529	0.695351	0.981467	0.91274	0.448883	0.620134	0.569463	0.23754	0.563607	0.104627	0.687221	0.993595	0.81188	0.287904	0.299467	0.543093	0.803861	0.0371425	0.710674	0.314373	0.199711	0.563885	0.173829	0.180486	0.314767	0.255253	0.0865497	0.587612	0.535263	0.79229	0.966707	0.217368	0.27238	0.388516	0.791658	0.256627	0.687596	0.544536	0.508284	0.36606	0.59516	0.98465	0.0605134	0.83753	0.0963255	0.791864	0.660495	0.283091	0.097365	0.798812	0.924637	0.624353	0.369206	0.25727	0.167707	0.27892	0.169709	0.845222	0.89829	0.481053	0.977417	0.715038	0.177054	0.0348648	0.946996	0.172048	0.133805	0.235832	0.561759	0.217482	0.937344	0.531186	0.136769	0.162058	0.475886	0.0503957	0.836576	0.562135	0.148969	0.804299	0.547355	0.340636	0.446378	0.324614	0.278174	0.432598	0.710348	0.767504	0.631238	0.985923	0.870902	0.16124	0.127555	0.409735	0.703645
P26543_589_39074	0.761726	0.943857	0.208457	0.638095	0.907736	0.417741	0.471683	0.735802	0.761717	0.8832	0.0069592	0.466743	0.725023	0.705267	0.936014	0.661845	0.997058	0.139268	0.391966	0.667018	0.42134	0.48623	0.91976	0.0999375	0.660281	0.699353	0.383792	0.792637	0.538593	0.417448	0.88317	0.480425	0.348345	0.349618	0.819862	0.282333	0.0423933	0.530513	0.823002	0.266892	0.769719	0.160719	0.325552	0.398328	0.311366	0.204668	0.307459	0.104146	0.340505	0.847304	0.579021	0.710902	0.62906	0.27146	0.750599	0.251947	0.055398	0.881867	0.516823	0.0345803	0.355657	0.633984	0.912211	0.233556	0.0337888	0.470778	0.645643	0.918006	0.0194867	0.00735398	0.854896	0.257627	0.248595	0.589209	0.109702	0.148622	0.115776	0.46879	0.713816	0.622855	0.78165	0.148229	0.941476	0.297923	0.606907	0.819921	0.813466	0.138106	0.596797	0.108751	0.871195	0.507875	0.470819	0.517822	0.911581	0.583512	0.627498	0.344749	0.199481	0.142959	0.791683	0.737038	0.612968	0.168073	0.904527	0.0870479	0.7351	0.900583	0.670694	0.703822
P26544_1_39075	6.13686e-05	0.0553595	0.0284707	0.369621	0.489246	0.752626	0.787294	0.932309	0.500363	0.773129	0.846216	0.292787	0.472984	0.786289	0.499579	0.663381	0.932769	0.424921	0.173262	0.584768	0.0879254	0.633195	0.718606	0.550887	0.351628	0.0846974	0.723318	0.205745	0.522228	0.206613	0.774005	0.271866	0.116177	0.543189	0.433785	0.878254	0.259861	0.429123	0.79918	0.731315	0.226452	0.688532	0.591103	0.719185	0.616906	0.271489	0.924565	0.969838	0.755426	0.373564	0.540176	0.898205	0.898129	0.0635066	0.459104	0.34059	0.665393	0.930075	0.637618	0.696025	0.522918	0.0976338	0.121896	0.774903	0.508283	0.871725	0.593014	0.231673	0.967106	0.684251	0.0202512	0.466668	0.572273	0.757045	0.509017	0.0640985	0.443827	0.65335	0.315229	0.703469	0.246438	0.456228	0.89342	0.0893103	0.507763	0.593317	0.0773494	0.731489	0.959556	0.597023	0.191364	0.862852	0.128333	0.951643	0.310959	0.159174	0.405102	0.89878	0.812369	0.987795	0.45902	0.649689	0.646418	0.334161	0.49373	0.671969	0.354994	0.527868	0.00503213	0.0026156
P26544_589_39096	6.24995e-07	0.139685	0.461746	0.429031	0.473961	0.435327	0.991388	0.602936	0.562012	0.677078	0.202496	0.918332	0.552233	0.0746204	0.108889	0.822515	0.119972	0.378652	0.199224	0.437249	0.349176	0.822424	0.461226	0.531776	0.773487	0.900624	0.490793	0.77892	0.614418	0.903808	0.229408	0.398715	0.651447	0.859121	0.875698	0.84618	0.867177	0.451255	0.6144	0.749719	0.205137	0.74899	0.206443	0.593027	0.597782	0.678759	0.0454676	0.91561	0.583251	0.089857	0.196024	0.149957	0.252055	0.905217	0.930238	0.839059	0.440099	0.423295	0.834822	0.634863	0.541054	0.974428	0.437594	0.715611	0.362635	0.36525	0.513767	0.716066	0.428465	0.0285337	0.92739	0.687433	0.275265	0.388541	0.119487	0.337257	0.444616	0.529788	0.970568	0.421627	0.196011	0.321161	0.63138	0.529319	0.464921	0.0100171	0.946776	0.225727	0.175736	0.592761	0.759937	0.508421	0.768668	0.977498	0.550553	0.546927	0.114388	0.972003	0.512093	0.70758	0.758867	0.776964	0.875051	0.528881	0.703218	0.0597381	0.741836	0.585405	0.834291	0.468768
P26562_337_81253	0.133935	0.174076	0.874414	0.876478	0.937091	0.982101	0.337627	0.51081	0.721351	0.469462	0.910583	0.149837	0.451692	0.570458	0.193524	0.303638	0.0839085	0.56341	0.0740595	0.949235	0.738195	0.678172	0.700853	0.11418	0.29737	0.00517121	0.431849	0.450193	0.243976	0.114486	0.735823	0.37673	0.138167	0.920907	0.988187	0.289208	0.787865	0.585075	0.224377	0.52179	0.937865	0.244737	0.481908	0.30758	0.217789	0.820137	0.234868	0.81395	0.187166	0.872391	0.439394	0.931711	0.228885	0.553868	0.955246	0.765542	0.735967	0.229903	0.890106	0.340372	0.960607	0.931782	0.42009	0.0466722	0.456553	0.462009	0.692335	0.858821	0.324117	0.743486	0.296393	0.774505	0.706604	0.532707	0.455994	0.720564	0.625306	0.0701444	0.496213	0.940355	0.93938	0.756356	0.68764	0.0229908	0.94589	0.661997	0.857104	0.128279	0.479674	0.952014	0.370454	0.623233	0.407983	0.602885	0.817114	0.746557	0.968011	0.883251	0.578237	0.177685	0.874205	0.412581	0.574823	0.718694	0.645802	0.353708	0.81541	0.616316	0.44377	0.601608
P26562_477_81258	0.00151975	0.348563	0.744885	0.904341	0.230815	0.127371	0.889333	0.914557	0.73554	0.297951	0.773528	0.862178	0.8075	0.865574	0.524847	0.685949	0.124666	0.813555	0.0215671	0.917633	0.805176	0.244295	0.134589	0.64512	0.102519	0.902944	0.373705	0.914395	0.304384	0.479775	0.110974	0.167141	0.607594	0.133954	0.884631	0.652537	0.423841	0.426155	0.155457	0.157912	0.113532	0.621261	0.415049	0.0515439	0.920507	0.381307	0.659473	0.348702	0.597391	0.0446379	0.31049	0.8235	0.240325	0.106579	0.880345	0.361378	0.0535131	0.218725	0.350818	0.363517	0.632921	0.137218	0.020707	0.802884	0.174386	0.454421	0.520277	0.829413	0.32434	0.316422	0.0167058	0.316983	0.690197	0.29093	0.985245	0.547928	0.442597	0.782003	0.717004	0.245005	0.695372	0.658306	0.837234	0.652914	0.493966	0.575576	0.534128	0.48837	0.18635	0.678453	0.889167	0.162952	0.162598	0.562566	0.150565	0.0785722	0.893046	0.682972	0.529546	0.911836	0.199162	0.623892	0.914711	0.849122	0.547925	0.00119937	0.711117	0.889519	0.705492	0.95373
P26664_2325_39594	0.00164842	0.000106766	0.641824	0.344723	0.0292343	0.796449	0.71138	0.917509	0.602346	0.302962	0.567298	0.818975	0.97438	0.0575095	0.0478952	0.00695411	0.386263	0.536045	0.292786	0.110862	0.227616	0.238144	0.540442	0.485005	0.363481	0.0420279	0.109137	0.734542	0.108179	0.872854	0.773084	0.227482	0.847344	0.804941	0.166754	0.0710346	0.398613	0.0694454	0.984944	0.701657	0.995967	0.150564	0.853583	0.113559	0.438618	0.70585	0.134605	0.188082	0.216357	0.156193	0.548897	0.521067	0.956809	0.314572	0.14012	0.161775	0.636152	0.0624611	0.705188	0.257728	0.99671	0.32733	0.602531	0.963222	0.304091	0.867464	0.521118	0.142705	0.32039	0.667749	0.644214	0.750489	0.119555	0.371238	0.827344	0.414807	0.893756	0.894092	0.216247	0.539816	0.58792	0.802471	0.553601	0.82402	0.684514	0.331358	0.318881	0.131384	0.597921	0.786723	0.542091	0.868986	0.968129	0.49315	0.0136234	0.850733	0.448164	0.000728915	0.160851	0.723172	0.010059	0.484867	0.515359	0.697062	0.889703	0.632926	0.533747	0.258828	0.650234	0.457024
P26673_85_39629	8.36491e-06	0.0719086	0.213175	0.568801	0.788832	0.26139	0.679089	0.956849	0.827997	0.498548	0.0299961	0.468539	0.196805	0.181348	0.344984	0.159865	0.540434	0.837724	0.148028	0.892507	0.944377	0.318431	0.409375	0.837775	0.181124	0.158686	0.230316	0.79454	0.312096	0.134231	0.128849	0.0314259	0.674333	0.126043	0.3293	0.259175	0.874903	0.224168	0.412707	0.143703	0.436105	0.888741	0.846271	0.309362	0.310255	0.367821	0.521347	0.540768	0.0448912	0.396181	0.068738	0.0272877	0.899062	0.0302825	0.411058	0.931625	0.450616	0.44479	0.239982	0.214893	0.0511809	0.00665136	0.170184	0.618164	0.0418557	0.359666	0.894125	0.38871	0.955912	0.375508	0.180229	0.0738831	0.880472	0.0925825	0.369156	0.546538	0.362019	0.839993	0.0288618	0.863918	0.27116	0.174361	0.864091	0.220371	0.983231	0.260109	0.68964	0.644587	0.705956	0.715632	0.584213	0.651452	0.0882376	0.850259	0.550203	0.393222	0.768452	0.375754	0.354124	0.809845	0.191547	0.964267	0.424802	0.18297	0.790276	0.287085	0.0881948	0.639173	0.0828126	0.0446256
P27021_113_80421	0.00570088	0.771864	0.581533	0.433895	0.651444	0.43793	0.836961	0.73445	0.904729	0.352038	0.995344	0.0400444	0.226991	0.905517	0.942601	0.947822	0.0348341	0.904362	0.934751	0.0308072	0.0963909	0.392552	0.0106526	0.25837	0.0218962	0.831423	0.377715	0.46385	0.171558	0.044604	0.991704	0.187455	0.833504	0.293306	0.02023	0.199129	0.0894011	0.384005	0.527359	0.764241	0.617792	0.810709	0.143321	0.07846	0.0817962	0.214588	0.437033	0.411277	0.953752	0.0179995	0.69522	0.862184	0.280642	0.824088	0.00782586	0.0835408	0.902907	0.177322	0.136331	0.147282	0.257101	0.451008	0.300184	0.113749	0.633926	0.477065	0.529216	0.655001	0.705233	0.468071	0.710572	0.451852	0.0445121	0.357029	0.466209	0.412928	0.531932	0.783075	0.112913	0.163165	0.581348	0.84003	0.408424	0.369855	0.925898	0.0632264	0.027299	0.846742	0.301554	0.842294	0.941133	0.352457	0.588865	0.342392	0.372084	0.998852	0.481479	0.787325	0.673057	0.184059	0.0424322	0.326209	0.95422	0.985549	0.241003	0.295555	0.259203	0.557102	0.704772	0.582683
P27021_141_80422	1.63307e-14	0.343021	0.550396	0.728807	0.62665	0.246137	0.376349	0.430251	0.913559	0.34419	0.284921	0.475068	0.730068	0.0102249	0.381721	0.0710231	0.471147	0.995987	0.0982602	0.495453	0.972578	0.0215228	0.680105	0.781605	0.738286	0.503747	0.397139	0.571363	0.993335	0.78047	0.164292	0.579495	0.482173	0.163551	0.203854	0.735962	0.841074	0.629066	0.0876695	0.266079	0.368167	0.890812	0.876584	0.0540273	0.107439	0.279494	0.46992	0.811488	0.317978	0.766593	0.501711	0.0618919	0.153644	0.0113273	0.142521	0.773662	0.847175	0.610713	0.238279	0.00113681	0.195979	0.124562	0.542983	0.721525	0.701485	8.42783e-06	0.539869	0.369167	0.481165	0.603726	0.937449	0.860341	0.0996544	0.853515	0.530272	0.612178	0.281545	0.675625	0.679136	0.950459	0.693786	0.501251	0.918078	0.553651	0.462613	0.561261	0.657318	0.0663652	0.0489005	0.670946	0.609709	0.0228571	0.732246	0.961137	0.598447	0.896999	0.90734	0.151972	0.867928	0.713439	0.5273	0.609699	0.0785175	0.688362	0.42735	0.141043	0.22305	0.829656	0.575205	0.875756
P27021_169_80423	1.401e-16	0.00912288	0.797705	0.848551	0.211292	0.43557	0.103769	0.492605	0.442144	0.249863	0.3311	0.952281	0.722373	0.0479141	0.6527	0.474298	0.215551	0.675341	0.0438985	0.365488	0.909332	0.00039514	0.879578	0.804145	0.681408	0.539437	0.594417	0.924977	0.731675	0.880051	0.763062	0.492962	0.556648	0.376202	0.342904	0.705308	0.379646	0.45679	0.262985	0.469068	0.259619	0.502435	0.825759	0.65771	0.0594091	0.815918	0.801461	0.459734	0.553042	0.57896	0.923529	0.784333	0.48548	0.381577	0.288163	0.644938	0.682997	0.594208	0.13488	0.26514	0.110368	0.7912	0.861254	0.906303	0.548856	0.0227698	0.172464	0.804354	0.233128	0.864223	0.61811	0.770251	0.369111	0.844988	0.491046	0.909586	0.212111	0.562404	0.488501	0.929144	0.412299	0.317643	0.732222	0.605579	0.749588	0.800566	0.944428	0.0672649	0.539239	0.930203	0.561852	0.0916968	0.900268	0.914661	0.502075	0.829749	0.850884	0.0454949	0.903019	0.503912	0.530747	0.983192	0.093412	0.788482	0.528745	0.482083	0.130434	0.935097	0.543378	0.528779
P27022_113_80430	1.48069e-11	0.440019	0.23355	0.471617	0.677776	0.905544	0.387874	0.731889	0.557155	0.30551	0.658088	0.616848	0.23884	0.644113	0.329332	0.58421	0.30264	0.590909	0.992711	0.311217	0.288982	0.386066	0.00269788	0.259421	0.536497	0.69773	0.300303	0.39855	0.208111	0.845003	0.861012	0.302062	0.551178	0.744266	0.19	0.562664	0.523255	0.805486	0.13286	0.670975	0.467411	0.796052	0.625436	0.104245	0.0579749	0.321614	0.861663	0.115851	0.613567	0.151404	0.508893	0.688952	0.200948	0.822522	0.151252	0.055575	0.722994	0.649801	0.316349	0.0330829	0.491283	0.479517	0.605357	0.902281	0.434489	0.0370343	0.580671	0.955079	0.76397	0.576462	0.573437	0.714259	0.0592369	0.405362	0.599325	0.27225	0.650797	0.731925	0.605913	0.278162	0.0793317	0.422855	0.870129	0.886565	0.857596	0.17883	0.0197823	0.519143	0.717438	0.421413	0.261771	0.178717	0.972052	0.150422	0.523954	0.838772	0.58822	0.357966	0.515911	0.382492	0.693738	0.554555	0.563415	0.854372	0.422578	0.322526	0.349019	0.343578	0.191789	0.203376
P27022_141_80431	2.88209e-19	0.00153993	0.722797	0.538824	0.306853	0.518569	0.30588	0.351773	0.428895	0.0852062	0.528839	0.375445	0.494491	0.0180301	0.39019	0.111174	0.279081	0.579916	0.390628	0.682274	0.992676	0.0502963	0.145099	0.830071	0.549882	0.0843244	0.949802	0.426559	0.870015	0.550558	0.0382889	0.167845	0.453822	0.742286	0.0201693	0.487942	0.278684	0.832412	0.0381057	0.249051	0.22061	0.569708	0.812225	0.00336129	0.278739	0.427573	0.153625	0.701349	0.4553	0.309726	0.224463	0.170339	0.881615	0.0195601	0.0223957	0.733357	0.962734	0.61317	0.444514	0.00370658	0.258868	0.142237	0.610805	0.84622	0.420076	0.000494114	0.736743	0.736726	0.359592	0.997527	0.746163	0.428391	0.00973981	0.474724	0.852578	0.446795	0.0454231	0.89749	0.989494	0.426054	0.982626	0.406904	0.742703	0.432054	0.202735	0.421076	0.123734	0.710521	0.0368703	0.437725	0.627637	0.0179791	0.907908	0.350894	0.689534	0.914279	0.820796	0.0661902	0.84617	0.93695	0.852006	0.37138	0.193048	0.759257	0.308131	0.401542	0.994354	0.270964	0.672017	0.764816
P27022_169_80432	2.69914e-08	0.773904	0.699143	0.340074	0.759053	0.478245	0.549657	0.224733	0.055138	0.283949	0.0323542	0.572734	0.480202	0.244845	0.766319	0.445507	0.324686	0.515151	0.00667443	0.385953	0.625997	0.00316761	0.428692	0.789592	0.262901	0.774333	0.614942	0.813578	0.355818	0.814032	0.953685	0.244038	0.564542	0.86592	0.649793	0.907233	0.161901	0.721069	0.407633	0.414156	0.275397	0.497788	0.508856	0.206785	0.14416	0.757065	0.943644	0.864207	0.162266	0.624913	0.615341	0.953925	0.916368	0.404583	0.508666	0.832967	0.667919	0.680464	0.741117	0.0553447	0.802314	0.941232	0.882687	0.317706	0.312184	0.0220711	0.717048	0.5922	0.203796	0.469197	0.472248	0.564322	0.29569	0.834985	0.149816	0.69292	0.00634997	0.628833	0.94849	0.981578	0.515852	0.150959	0.721796	0.206905	0.107946	0.758607	0.950564	0.131728	0.348098	0.226252	0.712772	0.0322564	0.947462	0.638084	0.0089891	0.924112	0.608044	0.0213325	0.767704	0.924586	0.339927	0.676543	0.977832	0.943939	0.748588	0.553943	0.0646254	0.689547	0.895483	0.959516
P27023_113_39731	0.0120856	0.42275	0.938239	0.980759	0.369037	0.844645	0.861862	0.844739	0.445622	0.00995028	0.587327	0.0522558	0.921057	0.903369	0.426476	0.27674	0.703931	0.147953	0.794853	0.454477	0.224226	0.0230395	0.604112	0.479805	0.0950263	0.139253	0.374136	0.266297	0.652478	0.764005	0.40921	0.418658	0.425442	0.501245	0.644977	0.948167	0.750801	0.291244	0.462027	0.195764	0.846639	0.577795	0.441011	0.140092	0.00343507	0.435274	0.548581	0.883632	0.517499	0.466413	0.681462	0.322837	0.217286	0.215926	0.62554	0.491504	0.421245	0.503792	0.929973	0.0134039	0.99315	0.0243668	0.612266	0.503219	0.80768	0.0951753	0.809313	0.856522	0.124107	0.575706	0.960006	0.346244	0.735085	0.87766	0.646339	0.851598	0.395836	0.991942	0.720903	0.576508	0.837109	0.392153	0.641479	0.84075	0.889514	0.0580042	0.0909776	0.590774	0.0771767	0.54825	0.0561172	0.405278	0.362965	0.7615	0.608413	0.630587	0.352306	0.126555	0.294259	0.595258	0.604781	0.704165	0.537839	0.32857	0.473762	0.840287	0.600688	0.333041	0.920662	0.908237
P27024_113_39741	6.83758e-05	0.132319	0.798479	0.958052	0.751185	0.957351	0.325616	0.607811	0.806812	0.0927213	0.770996	0.435882	0.53765	0.623279	0.73651	0.84201	0.303096	0.466649	0.998631	0.799893	0.238618	0.103267	0.00192988	0.1234	0.149264	0.955057	0.288775	0.511856	0.710101	0.406483	0.546312	0.185666	0.276449	0.823678	0.342062	0.891625	0.381837	0.12066	0.085111	0.861086	0.541664	0.863446	0.41388	0.0405126	0.00137037	0.366798	0.681427	0.501285	0.632893	0.0604769	0.32857	0.583992	0.351108	0.968287	0.278627	0.0545147	0.81728	0.0629813	0.673818	0.0309634	0.855498	0.360412	0.412765	0.672745	0.520191	0.0454387	0.893641	0.616308	0.669088	0.625262	0.821226	0.969936	0.0892339	0.143304	0.38553	0.253999	0.259197	0.920173	0.15727	0.246942	0.574904	0.945978	0.796661	0.918907	0.489015	0.00599009	0.06485	0.723593	0.269547	0.474769	0.205359	0.266098	0.691707	0.342235	0.921175	0.681741	0.570672	0.162721	0.367981	0.728684	0.416293	0.84127	0.371103	0.881173	0.608106	0.79783	0.675969	0.161738	0.771259	0.750058
P27024_141_39742	0.0232813	0.195401	0.737805	0.554984	0.107956	0.706414	0.882239	0.906777	0.265783	0.464505	0.907043	0.651738	0.352731	0.046377	0.35409	0.161583	0.757695	0.682038	0.0572264	0.926113	0.453482	0.582565	0.694021	0.404213	0.85203	0.978205	0.702519	0.54125	0.329151	0.313242	0.34502	0.862337	0.305617	0.046662	0.469751	0.257107	0.14406	0.706865	0.00188778	0.517436	0.344211	0.36535	0.228398	0.0892969	0.226726	0.623153	0.605363	0.762581	0.110787	0.405054	0.549532	0.123816	0.238538	0.263614	0.475131	0.284571	0.875413	0.709486	0.943721	0.00265845	0.9192	0.890148	0.0776854	0.472143	0.69397	0.000959508	0.246353	0.709681	0.532512	0.718367	0.379608	0.743354	0.685899	0.65424	0.223442	0.596352	0.105059	0.422292	0.552332	0.685378	0.377831	0.758716	0.737297	0.727668	0.602032	0.198044	0.44496	0.381173	0.246597	0.866926	0.385389	0.177972	0.978453	0.985964	0.0481733	0.91692	0.794232	0.868483	0.895673	0.994933	0.62809	0.559923	0.435778	0.943826	0.257594	0.767402	0.0434428	0.991716	0.98916	0.694114
P27024_169_39743	3.84704e-09	0.10058	0.799485	0.608094	0.159859	0.248635	0.295637	0.643075	0.37428	0.303774	0.240546	0.772742	0.963939	0.0989947	0.775426	0.315165	0.390017	0.778409	0.00933647	0.517434	0.744331	0.000141967	0.457933	0.785165	0.10093	0.657839	0.75042	0.843663	0.3495	0.858339	0.836672	0.593117	0.212905	0.220404	0.353003	0.614452	0.283505	0.772209	0.855169	0.393198	0.340466	0.587549	0.819275	0.390283	0.157164	0.680677	0.546634	0.633682	0.830374	0.875369	0.891798	0.438578	0.483505	0.239439	0.282036	0.516526	0.972841	0.990475	0.18765	0.0845544	0.234533	0.777527	0.568675	0.79697	0.32395	0.00282443	0.142929	0.912575	0.852929	0.0374575	0.569489	0.729517	0.362199	0.714825	0.209361	0.87388	0.393284	0.8419	0.971058	0.679174	0.578935	0.721041	0.969821	0.669737	0.575447	0.950574	0.95878	0.123779	0.643571	0.937916	0.573286	0.192654	0.962964	0.175989	0.862019	0.867214	0.918096	0.0165585	0.61681	0.341161	0.989847	0.936035	0.358241	0.882342	0.777339	0.969187	0.119583	0.794161	0.427278	0.408729
P27024_225_39745	6.06364e-08	0.00222162	0.202799	0.179919	0.690115	0.29222	0.866641	0.498856	0.271878	0.561876	0.981805	0.702207	0.894117	0.598896	0.745491	0.969648	0.0239173	0.649279	0.647107	0.525284	0.511755	0.689198	0.640245	0.123414	0.101416	0.599541	0.211802	0.838418	0.298384	0.857819	0.777448	0.220474	0.240009	0.526454	0.524415	0.57005	0.208112	0.646412	0.708135	0.115929	0.0747871	0.926833	0.00766382	0.854835	0.0781799	0.386133	0.601606	0.739423	0.844315	0.121311	0.0429047	0.00693725	0.717722	0.140736	0.553455	0.609215	0.353951	0.871114	0.894638	0.195173	0.627561	0.133065	0.207544	0.115973	0.552778	0.123955	0.509117	0.461319	0.286691	0.868408	0.617629	0.579961	0.250488	0.441895	0.364007	0.566998	0.257585	0.744727	0.526059	0.638585	0.187612	0.613781	0.724166	0.483418	0.027836	0.0281566	0.624991	0.683012	0.419456	0.715763	0.665753	0.281635	0.492279	0.564821	0.000703639	0.933698	0.838759	0.992353	0.460629	0.654397	0.951083	0.690259	0.0313865	0.771481	0.4744	0.573432	0.833974	0.742931	0.228246	0.777195
P27025_113_80438	0.00096397	0.848602	0.968784	0.861783	0.231277	0.94382	0.798213	0.794236	0.428872	0.232416	0.743996	0.999873	0.695375	0.52564	0.368642	0.268528	0.649596	0.70834	0.988526	0.151602	0.0245186	0.293686	0.0433963	0.0427096	0.287696	0.619897	0.181863	0.686416	0.667431	0.573039	0.777713	0.27188	0.158505	0.954939	0.582876	0.909956	0.577308	0.25958	0.0186844	0.64153	0.407909	0.920632	0.352136	0.204953	0.015164	0.439135	0.793655	0.492497	0.490629	0.144504	0.270067	0.292823	0.897318	0.768256	0.426183	0.0359179	0.348017	0.687873	0.758599	0.0181144	0.785799	0.248131	0.617298	0.980055	0.019354	0.0571958	0.964679	0.780262	0.96397	0.41484	0.946239	0.696322	0.246503	0.887964	0.68567	0.564399	0.224268	0.401778	0.350514	0.144882	0.118776	0.880734	0.456296	0.725548	0.731993	0.336418	0.332806	0.883263	0.739437	0.989235	0.474492	0.715949	0.492982	0.323871	0.287661	0.540581	0.557641	0.460349	0.781591	0.684652	0.752993	0.435851	0.446328	0.573735	0.91822	0.712536	0.708327	0.861327	0.947988	0.758554
P27025_141_80439	0.000319342	0.00870495	0.216408	0.843639	0.247781	0.275306	0.229035	0.413332	0.529321	0.396757	0.377941	0.268402	0.908296	0.0336018	0.50422	0.0316371	0.452289	0.687702	0.0133912	0.880091	0.995023	0.00642949	0.662304	0.699945	0.453888	0.516758	0.47402	0.687776	0.838931	0.943202	0.489341	0.695679	0.543359	0.575731	0.598613	0.380517	0.76477	0.451489	0.307397	0.323685	0.244369	0.490717	0.869707	0.186253	0.0703512	0.151554	0.573343	0.72089	0.370569	0.0752999	0.353038	0.092112	0.0616284	0.0295507	0.516788	0.663692	0.712444	0.567494	0.186378	0.000439136	0.106023	0.178789	0.425735	0.279421	0.8502	7.93627e-06	0.533861	0.655197	0.478431	0.888515	0.277688	0.495613	0.199038	0.633229	0.722488	0.405868	0.385874	0.705733	0.948587	0.561256	0.865475	0.29651	0.870584	0.470986	0.516229	0.406299	0.735562	0.104211	0.423291	0.977218	0.685379	0.0199517	0.906396	0.640259	0.232799	0.938329	0.692329	0.265759	0.929478	0.811776	0.638768	0.673278	0.20708	0.710568	0.547917	0.0592768	0.658878	0.648368	0.163459	0.357304
P27026_113_80442	0.416184	0.0211242	0.108523	0.751451	0.444873	0.26883	0.0543983	0.223495	0.410886	0.0350609	0.247642	0.0604289	0.38205	0.28124	0.822957	0.447948	0.237498	0.548827	0.218507	0.82411	0.109021	0.434983	0.264254	0.384005	0.0139309	0.780038	0.932895	0.735465	0.326008	0.692861	0.247089	0.692423	0.0846521	0.847267	0.0533748	0.78595	0.488538	0.336553	0.485047	0.083017	0.363865	0.470849	0.573513	0.176139	0.124801	0.846817	0.953699	0.138742	0.299003	0.0669337	0.281845	0.481702	0.392588	0.247714	0.0741394	0.766919	0.865265	0.0618091	0.825776	0.0836054	0.755858	0.0939807	0.664103	0.557548	0.383319	0.105861	0.946925	0.97424	0.993071	0.110412	0.115209	0.858662	0.538165	0.822419	0.0650619	0.616252	0.928572	0.81996	0.704119	0.261452	0.263689	0.486721	0.115023	0.620303	0.323697	0.717398	0.158727	0.23455	0.231533	0.89995	0.475674	0.944898	0.699595	0.640106	0.521889	0.318241	0.383646	0.145152	0.576908	0.402513	0.957805	0.242885	0.496221	0.559454	0.995353	0.136153	0.0701798	0.535739	0.128495	0.0864235
P27026_141_80443	6.06636e-11	0.000806888	0.153466	0.707746	0.554893	0.11292	0.101039	0.250216	0.376647	0.134361	0.962355	0.676483	0.664121	0.00339885	0.158947	0.149148	0.827982	0.467136	0.112612	0.555941	0.832166	0.0228795	0.929963	0.384438	0.77561	0.482518	0.903691	0.900342	0.93965	0.80223	0.201811	0.849379	0.0888557	0.262212	0.434854	0.502362	0.503653	0.757136	0.29972	0.650039	0.171746	0.485442	0.855876	0.118185	0.297351	0.347359	0.204274	0.795135	0.608074	0.906409	0.431276	0.419041	0.219533	0.101944	0.363815	0.638287	0.558631	0.586636	0.11171	0.00763052	0.135688	0.28002	0.573161	0.844521	0.32585	1.49806e-05	0.323925	0.975826	0.725654	0.661415	0.11333	0.922563	0.222062	0.701039	0.156681	0.452179	0.155659	0.712515	0.901314	0.342002	0.660914	0.626212	0.448029	0.445412	0.218896	0.626588	0.698237	0.253366	0.0159873	0.143319	0.573708	0.0125601	0.590599	0.961583	0.739151	0.799486	0.672286	0.147147	0.556472	0.953099	0.472795	0.875235	0.133425	0.669528	0.561788	0.229857	0.282697	0.572607	0.210726	0.306575
P27220_589_39869	8.77935e-06	0.42002	0.156487	0.869321	0.870746	0.730522	0.992399	0.442005	0.381928	0.854371	0.00877503	0.122161	0.494115	0.912123	0.602865	0.794403	0.638362	0.267654	0.323399	0.593193	0.96637	0.246229	0.893588	0.0437478	0.657011	0.525739	0.288847	0.589746	0.413951	0.444419	0.255992	0.75854	0.539817	0.437796	0.906268	0.373913	0.225855	0.895501	0.87375	0.610151	0.0237122	0.957179	0.279037	0.293515	0.0420298	0.116312	0.611519	0.356143	0.747558	0.727049	0.396881	0.585646	0.951966	0.136337	0.87398	0.580323	0.111653	0.944196	0.803197	0.517903	0.399233	0.172667	0.782974	0.867783	0.04303	0.994207	0.975957	0.671899	0.0504251	0.000361398	0.276343	0.300362	0.869039	0.191322	0.370143	0.79899	0.649282	0.843884	0.50978	0.840377	0.811187	0.513379	0.961808	0.290574	0.87212	0.206067	0.21921	0.262086	0.620065	0.466732	0.962733	0.769601	0.23309	0.8444	0.677071	0.266505	0.456739	0.675658	0.592305	0.251728	0.811414	0.35241	0.615881	0.44106	0.299767	0.183486	0.652871	0.870136	0.413702	0.870531
P27221_1_39870	0.0665761	0.175456	0.0188629	0.593764	0.174417	0.985307	0.455715	0.138224	0.234282	0.501204	0.291005	0.645683	0.441629	0.682003	0.558137	0.170067	0.225712	0.997846	0.275869	0.365989	0.300119	0.31983	0.895691	0.14849	0.152898	0.0916892	0.530972	0.718051	0.0563958	0.1727	0.772133	0.17604	0.181881	0.273136	0.114403	0.621703	0.768513	0.000444246	0.74028	0.133848	0.668155	0.737578	0.139919	0.992988	0.177454	0.0752119	0.817177	0.859198	0.490577	0.448907	0.349985	0.647864	0.0960814	0.775326	0.165125	0.542688	0.934496	0.274983	0.491172	0.156901	0.498583	0.874573	0.433166	0.774542	0.229189	0.0561662	0.907151	0.272241	0.786234	0.485481	0.490413	0.0185333	0.980589	0.942008	0.555629	0.906294	0.799505	0.763986	0.981442	0.612312	0.394969	0.443503	0.813211	0.60747	0.141488	0.842243	0.977327	0.570701	0.608875	0.761802	0.680323	0.157448	0.207746	0.458678	0.731432	0.850473	0.954094	0.228849	0.822587	0.455277	0.524929	0.466665	0.607886	0.133629	0.999256	0.738404	0.765705	0.831119	0.0273034	0.0038618
P27221_589_39891	0.273357	0.000140346	0.28852	0.746284	0.717189	0.585692	0.413393	0.738669	0.551739	0.767326	0.0524236	0.19202	0.597464	0.726934	0.515257	0.397735	0.396631	0.0393766	0.358003	0.219222	0.866347	0.224339	0.505592	0.227573	0.811406	0.627783	0.926799	0.418095	0.174595	0.406025	0.384981	0.262112	0.835836	0.636838	0.855158	0.612458	0.504387	0.6641	0.278309	0.932627	0.452719	0.535587	0.348928	0.246248	0.0493685	0.328353	0.346057	0.803544	0.199668	0.474411	0.285613	0.522091	0.0436526	0.992789	0.931097	0.874399	0.2807	0.762009	0.0690244	0.532563	0.019597	0.908653	0.779649	0.994267	0.385323	0.283597	0.175022	0.217025	0.0517287	0.0603803	0.93819	0.968421	0.831603	0.261482	0.400119	0.542542	0.717134	0.317143	0.811285	0.467501	0.601703	0.886113	0.992711	0.784637	0.591589	0.527661	0.536982	0.579408	0.35814	0.631629	0.951818	0.470522	0.516149	0.710767	0.611031	0.344424	0.115863	0.975016	0.986164	0.569407	0.430874	0.551149	0.566437	0.930855	0.571482	0.437281	0.476564	0.20242	0.660003	0.751
P27224_29_39920	0.600659	0.000987288	0.0689776	0.821335	0.926293	0.600183	0.817578	0.740312	0.0549299	0.330014	0.264144	0.605862	0.608843	0.347686	0.015964	0.594992	0.552651	0.378703	0.0188979	0.413514	0.536169	0.592571	0.0546459	0.85227	0.862823	0.558009	0.781256	0.971644	0.829354	0.725885	0.0438491	0.535022	0.276664	0.810246	0.00109918	0.079974	0.133521	0.708075	0.636086	0.989974	0.0385656	0.610892	0.132981	0.857579	0.0526647	0.917018	0.802176	0.167052	0.39932	0.728476	0.388503	0.413266	0.521926	0.605153	0.00123652	0.211062	0.0391915	0.300186	0.203598	0.678819	0.37593	0.812541	0.375186	0.339238	0.25291	0.121399	0.615154	0.172388	0.0349511	0.893673	0.835056	0.102465	0.849614	0.371893	0.778028	0.333587	0.989077	0.570676	0.274947	0.00444058	0.465169	0.676601	0.570775	0.31494	0.272222	0.228758	0.286193	0.460436	0.0451292	0.981944	0.415769	0.41358	0.0306546	0.730514	0.110136	0.298907	0.979634	0.0822674	0.104205	0.0116683	0.936321	0.449546	0.980698	0.835134	0.583101	0.96067	0.118282	0.435511	0.336164	0.691742
P27232_113_39951	0.739272	0.0435558	0.267224	0.696899	0.771225	0.621782	0.755475	0.549334	0.33507	0.842113	0.644193	0.128275	0.531586	0.86382	0.871351	0.699574	0.65317	0.735707	0.786796	0.121081	0.42891	0.595397	0.178027	0.360407	0.195194	0.242299	0.311859	0.997649	0.12749	0.770533	0.245246	0.293999	0.876313	0.514265	0.739474	0.267756	0.244635	0.630355	0.348361	0.462503	0.365906	0.689339	0.482046	0.946278	0.168726	0.969297	0.906277	0.555724	0.458434	0.425553	0.261311	0.551589	0.500094	0.174094	0.776751	0.964068	0.601499	0.289695	0.391842	0.534525	0.635862	0.233329	0.0333118	0.386442	0.422845	0.612341	0.552037	0.184023	0.751011	0.8971	0.907219	0.808825	0.452466	0.569057	0.284923	0.637887	0.917405	0.330173	0.694436	0.80952	0.890406	0.239848	0.602639	0.318143	0.73589	0.0927381	0.782534	0.7667	0.961104	0.521389	0.128964	0.702459	0.213605	0.623069	0.118872	0.916	0.655437	0.282006	0.523858	0.384043	0.22002	0.677688	0.919332	0.639519	0.800309	0.949972	0.796522	0.914403	0.404933	0.731762
P27232_85_39950	0.0679043	0.730218	0.648208	0.848004	0.379849	0.698772	0.358634	0.299395	0.696279	0.67233	0.944884	0.140119	0.608589	0.248953	0.921966	0.822159	0.569911	0.648604	0.547166	0.315363	0.927098	0.515171	0.614585	0.920973	0.104154	0.149874	0.524031	0.972389	0.444465	0.316575	0.89692	0.0864176	0.832932	0.5703	0.670666	0.572762	0.194257	0.348388	0.997509	0.388341	0.365514	0.941319	0.167253	0.650588	0.0936453	0.735169	0.89247	0.249364	0.147084	0.961784	0.047688	0.0324367	0.275747	0.0653976	0.556976	0.334691	0.950405	0.886275	0.362832	0.410384	0.565349	0.260196	0.0284228	0.186224	0.239233	0.600691	0.5415	0.56666	0.279873	0.96518	0.504029	0.161202	0.0978531	0.762292	0.435442	0.61206	0.386636	0.72146	0.0738909	0.636276	0.473748	0.810472	0.489983	0.294808	0.433539	0.212889	0.642553	0.686336	0.509313	0.919014	0.413032	0.453276	0.827274	0.772626	0.241179	0.642552	0.60922	0.303785	0.603721	0.867911	0.608104	0.679008	0.927438	0.506175	0.38067	0.65219	0.787754	0.634103	0.515945	0.243432
P27282_1737_90110	0.350954	0.836249	0.23469	0.450126	0.0588933	0.142419	0.166975	0.321928	0.481288	0.169055	0.308782	0.720403	0.387767	0.716253	0.593409	0.990397	0.131109	0.229595	0.694299	0.950709	0.106118	0.661335	0.77423	0.152901	0.588648	0.804051	0.256102	0.411984	0.84346	0.0741952	0.699545	0.0506364	0.450931	0.891667	0.148236	0.283699	0.630954	0.244322	0.194817	0.400108	0.570228	0.841171	0.108926	0.673503	0.222967	0.16986	0.218693	0.759838	0.807632	0.133734	0.62254	0.668739	0.560516	0.312273	0.198146	0.0247569	0.893174	0.877354	0.533238	0.685323	0.865021	0.32679	0.424754	0.65069	0.265985	0.692832	0.974999	0.610539	0.549931	0.945216	0.456038	0.0119569	0.702225	0.260264	0.230292	0.742427	0.516862	0.180447	0.286053	0.47079	0.758902	0.0417022	0.209239	0.660103	0.11468	0.433643	0.30866	0.904969	0.618362	0.466402	0.416282	0.742714	0.464353	0.995565	0.297572	0.32597	0.90703	0.282301	0.0345576	0.655902	0.0978751	0.714473	0.374469	0.211238	0.154105	0.41994	0.217361	0.485687	0.334323	0.647923
P27282_449_90094	4.45936e-07	0.177653	0.962662	0.10076	0.521801	0.716597	0.615398	0.055541	0.448363	0.292411	0.397494	0.140775	0.210739	0.669911	0.54864	0.740885	0.232077	0.12205	0.302318	0.946905	0.769641	0.855122	0.987868	0.405975	0.204205	0.73033	0.810863	0.395052	0.655456	0.917935	0.481841	0.625366	0.346085	0.709546	0.0635685	0.561398	0.947941	0.535188	0.488854	0.985454	0.0576075	0.00349096	0.33126	0.0366569	0.66878	0.40566	0.0549953	0.127303	0.47171	0.712827	0.773296	0.103368	0.898171	0.743582	0.0612385	0.709649	0.987698	0.589606	0.52521	0.257597	0.220032	0.351675	0.264291	0.246814	0.0856596	0.46079	0.22184	0.556957	0.622616	0.807599	0.881934	0.60016	0.449025	0.259432	0.727094	0.188536	0.576336	0.953884	0.984716	0.772411	0.94901	0.0640598	0.787272	0.0189541	0.947231	0.919601	0.571827	0.615651	0.320628	0.0287795	0.0291332	0.169238	0.0887619	0.169589	0.755047	0.970895	0.982039	0.0369122	0.874062	0.599616	0.127659	0.410213	0.453076	0.513833	0.238018	0.441934	0.496302	0.998463	0.475745	0.340294
P27909_2745_86030	0.0463461	0.239384	0.759582	0.414033	0.287547	0.387217	0.129091	0.0457703	0.770603	0.813997	0.0913401	0.495559	0.28808	0.890296	0.632093	0.84881	0.0030114	0.189371	0.719682	0.499021	0.972107	0.298007	0.508558	0.575112	0.904139	0.455976	0.882127	0.329073	0.926602	0.684229	0.333594	0.260561	0.886801	0.920925	0.812598	0.560683	0.519912	0.711463	0.718568	0.766517	0.260209	0.975723	0.0696454	0.328053	0.53423	0.315465	0.984468	0.694042	0.524681	0.584972	0.10022	0.0832879	0.397355	0.877307	0.631387	0.29047	0.344389	0.836974	0.965842	0.443642	0.866861	0.838692	0.235013	0.950559	0.588397	0.823795	0.494613	0.0451021	0.748428	0.295918	0.952462	0.794314	0.199144	0.758773	0.699745	0.966534	0.8789	0.935337	0.142061	0.175034	0.874701	0.927623	0.535489	0.820045	0.295056	0.765524	0.387286	0.161702	0.0731266	0.885978	0.631176	0.822889	0.708222	0.433388	0.0284715	0.0156325	0.313234	0.47215	0.638795	0.622111	0.0135188	0.637021	0.306719	0.820735	0.316888	0.552604	0.983867	0.0872938	0.868645	0.557811
P28276_1_40900	0.762637	7.0242e-05	0.640822	0.861319	0.0838262	0.510119	0.446622	0.609778	0.0303336	0.297357	0.0433026	0.312056	0.261707	0.779378	0.244809	0.918146	0.955106	0.534256	0.976149	0.552867	0.0233228	0.589428	0.0596564	0.528961	0.20281	0.765735	0.506728	0.75582	0.24825	0.368687	0.692826	0.0689859	0.450915	0.791979	0.9828	0.618686	0.937122	0.191453	0.631246	0.00131553	0.400353	0.231651	0.252588	0.68841	0.762522	0.643062	0.203384	0.462621	0.694781	0.443422	0.171425	0.755962	0.604702	0.0566318	0.962884	0.079281	0.449746	0.796101	0.705173	0.968397	0.753851	0.0334737	0.55924	0.044441	0.482522	0.434019	0.503015	0.647431	0.879614	0.515122	0.829198	0.855556	0.571595	0.990874	0.813456	0.255529	0.578255	0.562686	0.513957	0.994175	0.17546	0.361293	0.714882	0.199209	0.780207	0.0380917	0.612646	0.353815	0.588157	0.963427	0.346764	0.23482	0.959034	0.818498	0.212795	0.229759	0.480897	0.566451	0.31041	0.105572	0.769447	0.893416	0.595326	0.800275	0.538968	0.587135	0.681076	0.295329	0.741129	0.40318
P29362_253_41220	1.26535e-06	0.514339	0.778396	0.799451	0.121482	0.911629	0.369755	0.117536	0.818531	0.784575	0.0439325	0.909529	0.839765	0.929156	0.895425	0.677721	0.0619439	0.468748	0.220217	0.250862	0.900734	0.728463	0.786291	0.155578	0.873629	0.0691996	0.502083	0.860191	0.487063	0.790016	0.794282	0.956262	0.949679	0.272396	0.685148	0.831559	0.522146	0.180454	0.313641	0.968954	0.437091	0.0159129	0.519118	0.167483	0.330862	0.657154	0.93915	0.455504	0.250896	0.0431843	0.471869	0.0848728	0.59997	0.494117	0.910944	0.308226	0.733159	0.836145	0.0903515	0.932841	0.0559617	0.242382	0.950972	0.249178	0.742834	0.377651	0.135306	0.387124	0.568883	0.38745	0.587992	0.472068	0.84034	0.625471	0.526912	0.249222	0.311338	0.706171	0.534771	0.754055	0.0813989	0.791129	0.386758	0.0459769	0.267438	0.30085	0.374959	0.656771	0.0329168	0.384092	0.995893	0.055796	0.157967	0.17008	0.154468	0.636222	0.132057	0.91969	0.748258	0.224191	0.904551	0.81611	0.265771	0.269373	0.74478	0.218675	0.302127	0.279737	0.87492	0.266447
P29362_281_41221	0.0518655	0.671631	0.859513	0.706766	0.159439	0.433304	0.771663	0.262228	0.983735	0.677911	0.282335	0.495641	0.866147	0.975142	0.955589	0.399069	0.321226	0.432892	0.814336	0.590218	0.389448	0.860803	0.397407	0.259594	0.953532	0.200112	0.378558	0.846497	0.607646	0.925476	0.734619	0.23499	0.784986	0.0806602	0.641831	0.708785	0.836236	0.298328	0.345855	0.91132	0.405912	0.00945687	0.460404	0.447224	0.0829504	0.979847	0.863447	0.0781809	0.277918	0.00319576	0.202342	0.356461	0.294827	0.29303	0.785264	0.481833	0.316741	0.481439	0.150758	0.420209	0.184475	0.68178	0.5702	0.80001	0.6068	0.861825	0.381878	0.223624	0.235887	0.254079	0.486148	0.754988	0.80745	0.884729	0.642005	0.267881	0.234731	0.521199	0.942254	0.82465	0.163377	0.487885	0.320967	0.196598	0.629125	0.661241	0.971245	0.124906	0.487788	0.359623	0.870718	0.12856	0.261568	0.156816	0.555146	0.307268	0.106948	0.948691	0.719092	0.25055	0.969254	0.625658	0.493967	0.480622	0.986982	0.431321	0.341121	0.424397	0.762749	0.82637
P29813_1009_41261	0.000785154	8.57491e-05	0.542147	0.316718	0.201528	0.624566	0.685647	0.787302	0.40198	0.724146	0.491464	0.901669	0.64955	0.649568	0.182365	0.516984	0.570679	0.196004	0.803332	0.721119	0.207426	0.596197	0.0326095	0.201372	0.503458	0.0445438	0.557326	0.364547	0.459491	0.741808	0.319761	0.471324	0.423392	0.295257	0.208177	0.781825	0.745005	0.451255	0.581733	0.541227	0.794784	0.943328	0.0322978	0.823749	0.824775	0.497714	0.453785	0.774015	0.329183	0.156995	0.132753	0.365075	0.716086	0.504813	0.162556	0.512139	0.774996	0.156986	0.44383	0.466969	0.406716	0.193659	0.647842	0.648377	0.546826	0.0672534	0.335343	0.998779	0.721438	0.637922	0.939437	0.726242	0.585168	0.83152	0.584998	0.535681	0.271253	0.306435	0.935716	0.186524	0.265678	0.809305	0.703441	0.102395	0.224969	0.521802	0.866342	0.217437	0.55363	0.443146	0.194684	0.746301	0.388644	0.138914	0.749335	0.838132	0.959751	0.0239245	0.808949	0.330453	0.897073	0.661482	0.954422	0.954503	0.572608	0.325686	0.989525	0.910144	0.735507	0.899059
P29813_1_41225	3.79882e-16	9.22477e-06	5.13704e-05	0.083788	0.539172	0.440847	0.667034	0.257603	0.173159	0.169516	0.129572	0.364586	0.218913	0.720063	0.12919	0.225077	0.823945	0.625603	0.52109	0.341857	0.934396	0.566676	0.74796	0.797215	0.0836058	0.0842114	0.0817002	0.362879	0.40865	0.341137	0.718793	0.626259	0.35079	0.826128	0.0164888	0.380931	0.61953	0.570904	0.0538529	0.137481	0.768906	0.0445213	0.420443	0.111618	0.772755	0.144897	0.198035	0.534436	0.462693	0.554783	0.0627643	0.793922	0.00472254	0.543652	0.0105865	0.973148	0.787062	0.313865	0.720878	0.295093	0.83447	0.289036	0.282134	0.825668	0.154402	0.168595	0.695768	0.142849	0.430704	0.390064	0.885031	0.000197858	0.149697	0.891094	0.95821	0.90051	0.77149	0.812751	0.583568	0.0320856	0.0475468	0.107723	0.648538	0.779528	0.775623	0.836626	0.353388	0.226521	0.830291	0.831979	0.35994	0.781685	0.299542	0.177053	0.804472	0.318036	0.916417	0.121545	0.321947	0.759413	0.999968	0.242451	0.184061	0.519476	0.0484832	0.546236	0.531295	0.319015	3.73687e-05	1.12663e-05
P29813_1429_41276	1.55855e-08	0.00101152	0.0575069	0.00683004	0.595171	0.376509	0.955312	0.0277362	0.879426	0.654058	0.234765	0.255657	0.0613308	0.0429541	0.0367698	0.757619	0.486531	0.58328	0.498723	0.882763	0.789024	0.268193	0.268231	0.355506	0.394281	0.507224	0.120481	0.283088	0.177257	0.28132	0.491611	0.562073	0.290422	0.390943	0.482161	0.793925	0.773763	0.690726	0.365311	0.0666419	0.421948	0.658247	0.580524	0.903909	0.522371	0.25675	0.813798	0.79584	0.919384	0.955397	0.995718	0.879594	0.769223	0.23078	0.403025	0.0414179	0.897285	0.950907	0.641333	0.295448	0.515734	0.299659	0.803974	0.206338	0.886474	0.0412336	0.816341	0.21281	0.179798	0.65063	0.954235	0.539865	0.552428	0.641495	0.261791	0.406117	0.0471501	0.289332	0.0584715	0.428431	0.00683801	0.220431	0.489887	0.431721	0.349001	0.713866	0.886737	0.869306	0.339916	0.262517	0.815353	0.708743	0.309054	0.406092	0.422558	0.916426	0.998399	0.825919	0.149583	0.471808	0.108592	0.712905	0.717562	0.415545	0.011047	0.624626	0.448429	0.975327	0.0564192	0.0494475
P29813_1457_41277	0.0357698	0.0622823	0.175352	0.0771003	0.419033	0.584973	0.689764	0.965462	0.291148	0.539706	0.0305463	0.175005	0.275639	0.143231	0.279701	0.58406	0.827762	0.481906	0.57838	0.908076	0.673866	0.0654647	0.896406	0.264057	0.647445	0.241443	0.0352904	0.109201	0.221257	0.596792	0.934445	0.927384	0.807796	0.572232	0.609689	0.587397	0.484309	0.65315	0.36481	0.0258497	0.252757	0.437856	0.825247	0.715458	0.703624	0.840374	0.495315	0.280977	0.809881	0.35186	0.258101	0.227846	0.360963	0.702666	0.390723	0.480406	0.902917	0.387559	0.679888	0.593461	0.662833	0.78038	0.325647	0.14057	0.854713	0.0699281	0.795071	0.820973	0.340899	0.380674	0.143541	0.70354	0.627259	0.876539	0.267249	0.626323	0.497148	0.518577	0.292774	0.341487	0.292755	0.973914	0.128443	0.8091	0.942291	0.927613	0.987902	0.787011	0.803437	0.354305	0.739704	0.613847	0.56313	0.444091	0.0941724	0.330389	0.916805	0.396255	0.407617	0.336295	0.306275	0.188209	0.653519	0.349507	0.0480201	0.974099	0.577786	0.661405	0.0920126	0.058385
P29813_1737_41287	4.40925e-16	0.0202246	0.0674908	0.274507	0.935299	0.74809	0.900141	0.740968	0.926452	0.171259	0.181444	0.940217	0.141469	0.519742	0.950956	0.0944388	0.848447	0.680317	0.421608	0.4601	0.895596	0.562631	0.143203	0.821902	0.395085	0.838548	0.203021	0.139832	0.840112	0.1666	0.973019	0.361531	0.52713	0.988659	0.904134	0.0429409	0.509839	0.223472	0.495132	0.865605	0.263639	0.535079	0.0823624	0.146157	0.175103	0.0917682	0.919869	0.817875	0.307339	0.121283	0.999477	0.193125	0.361031	0.291418	0.800463	0.61708	0.542369	0.553857	0.323033	0.597291	0.333541	0.268456	0.430717	0.514808	0.246683	0.670891	0.179304	0.0587739	0.375785	0.953518	0.383043	0.672172	0.647035	0.831746	0.698742	0.396729	0.00765044	0.651298	0.649972	0.468757	0.241263	0.62339	0.781143	0.728565	0.90767	0.431295	0.177936	0.765014	0.167842	0.00234159	0.0147556	0.917687	0.584804	0.35347	0.323528	0.232217	0.240773	0.852311	0.889695	0.249023	0.828604	0.391294	0.735893	0.746451	0.163249	0.372963	0.363144	0.380956	0.022834	0.00531001
P29813_1765_41288	0.000105211	0.255557	0.219713	0.185235	0.367172	0.894212	0.73023	0.0389209	0.906148	0.0712558	0.50872	0.435201	0.217688	0.693561	0.221992	0.228229	0.23163	0.16109	0.713655	0.585906	0.54295	0.93078	0.540053	0.0727973	0.202304	0.0837966	0.991521	0.0514584	0.448701	0.680858	0.578103	0.328803	0.238879	0.179523	0.838511	0.0939369	0.197584	0.462574	0.0903417	0.684752	0.913899	0.213925	0.854332	0.0157575	0.352148	0.37731	0.922386	0.590766	0.129052	0.748763	0.511843	0.388842	0.686379	0.719043	0.813293	0.85115	0.294586	0.137915	0.902803	0.938261	0.554518	0.607545	0.0938465	0.458595	0.851426	0.378163	0.250233	0.701793	0.614679	0.415812	0.588845	0.496177	0.468999	0.387734	0.692558	0.574996	0.873975	0.514184	0.00640568	0.820852	0.416956	0.289295	0.014934	0.182791	0.425172	0.443251	0.0137991	0.465745	0.692822	0.643983	0.556842	0.741926	0.041697	0.0789477	0.000935927	0.981417	0.207631	0.987517	0.197261	0.24787	0.17645	0.978752	0.295248	0.0640183	0.191504	0.440044	0.883608	0.174911	0.236907	0.0611241
P29813_29_41226	1.05761e-20	0.741746	5.3523e-08	0.77029	0.136389	0.0291832	0.99037	0.378314	0.0605835	0.930232	0.602003	0.62165	0.51356	0.0418268	0.557228	0.952242	0.447718	0.405271	0.480764	0.690894	0.848612	0.125546	0.810129	0.101048	0.522687	0.77626	0.879247	0.602142	0.166153	0.193899	0.448316	0.548673	0.974582	0.406707	0.122984	0.303215	0.632734	0.295828	0.0498569	0.0239055	0.618191	0.724427	0.790094	0.529185	0.917969	0.533678	0.713642	0.919253	0.702968	0.244493	0.00748126	0.40381	0.00157258	0.105713	0.166622	0.425511	0.639256	0.0573642	0.51951	0.133184	0.728264	0.0230593	0.159044	0.295514	0.600692	0.00922989	0.718797	0.16023	0.192761	0.741676	0.4645	0.0162819	0.0669608	0.657747	0.282856	0.318677	0.114084	0.164573	0.850203	0.00295229	0.415558	0.92589	0.333957	0.644159	0.844166	0.661314	0.706864	0.0121737	0.659972	0.690479	0.161398	0.98231	0.807306	0.557511	0.806905	0.906801	0.710523	0.624779	0.115303	0.499717	0.938937	0.0423681	0.663065	0.316463	0.561148	0.453906	0.538923	0.510264	1.08382e-07	4.16208e-09
P29813_533_41244	0.163999	0.545486	0.143183	0.331255	0.243153	0.197806	0.621521	0.0269785	0.459788	0.928508	0.254668	0.468534	0.791881	0.724188	0.301681	0.652927	0.847967	0.895429	0.468549	0.924029	0.836366	0.123652	0.575557	0.887773	0.718003	0.551597	0.940742	0.0775706	0.0611237	0.686553	0.521269	0.508959	0.741757	0.496073	0.573596	0.93774	0.774884	0.839688	0.0309258	0.131859	0.502516	0.4437	0.18891	0.0159696	0.507643	0.777053	0.628321	0.805261	0.868774	0.860004	0.804618	0.0284373	0.196207	0.786907	0.878851	0.11277	0.599255	0.826956	0.783053	0.777752	0.626414	0.561201	0.860461	0.269858	0.243264	0.516629	0.703187	0.747797	0.920278	0.0599106	0.625224	0.0504664	0.231635	0.878743	0.223611	0.448812	0.146528	0.226256	0.882166	0.740906	0.339627	0.567506	0.667548	0.0766963	0.444414	0.802622	0.20053	0.532993	0.820216	0.60024	0.640456	0.812054	0.808931	0.0237112	0.971944	0.726239	0.638578	0.541273	0.510761	0.307704	0.987379	0.789951	0.845991	0.830697	0.59069	0.270839	0.721983	0.633465	0.0990788	0.208346
P29813_561_41245	8.80405e-26	9.98261e-05	0.0863873	0.286791	0.963048	0.979727	0.940491	0.889561	0.493435	0.159397	0.34637	0.589074	0.223713	0.352096	0.93677	0.973328	0.0880664	0.29611	0.250101	0.458881	0.464432	0.0433078	0.649903	0.167389	0.901435	0.480478	0.119917	0.962328	0.301072	0.404569	0.967682	0.890449	0.797014	0.0442282	0.825481	0.451216	0.915325	0.515487	0.154206	0.325606	0.772318	0.0264477	0.806656	0.0145848	0.684577	0.00516604	0.647897	0.0086615	0.113236	0.421047	0.0982917	0.602368	0.501914	0.0238017	0.638412	0.707211	0.409328	0.610649	0.440424	0.197301	0.288544	0.0634429	0.857881	0.808256	0.374948	0.740936	0.431403	0.906776	0.478465	0.873221	0.746415	0.131753	0.661775	0.593849	0.293362	0.789374	0.43444	0.421529	0.21242	0.302288	0.677783	0.971023	0.150014	0.955813	0.639167	0.919499	0.481418	0.577098	0.570074	0.796236	0.975765	0.548797	0.760239	0.886771	0.922198	0.483069	0.250527	0.952066	0.316757	0.698966	0.498668	0.539986	0.336656	0.462556	0.514853	0.822855	0.0905339	0.640486	0.0285942	0.167256
P29813_589_41246	4.35316e-15	0.000645862	0.0388087	0.594307	0.904413	0.965693	0.777638	0.945211	0.162684	0.200495	0.393958	0.0890273	0.437338	0.229397	0.881808	0.784842	0.0447659	0.149682	0.580369	0.498038	0.275407	0.0399935	0.412868	0.351584	0.898327	0.74282	0.70293	0.763469	0.772823	0.392702	0.852722	0.849415	0.83082	0.0903856	0.818689	0.591229	0.292507	0.548241	0.217464	0.0161166	0.388412	0.0431297	0.965607	0.244023	0.561153	0.0704056	0.444082	0.0410173	0.235978	0.330391	0.0017358	0.69544	0.775975	0.0451198	0.614087	0.632902	0.272956	0.915094	0.330701	0.284177	0.271707	0.134563	0.905211	0.206006	0.742934	0.209006	0.360241	0.13472	0.975639	0.908989	0.455329	0.787624	0.438479	0.783829	0.695579	0.535593	0.440978	0.15911	0.794036	0.17713	0.453088	0.989431	0.259162	0.985521	0.9881	0.809355	0.66189	0.944125	0.805742	0.342043	0.903245	0.943774	0.684504	0.482995	0.696438	0.183042	0.543228	0.574375	0.731964	0.423425	0.266059	0.578622	0.45692	0.303565	0.719705	0.679006	0.710082	0.428752	0.0124018	0.0199769
P29813_981_41260	5.65482e-05	0.0107846	0.197739	0.0576158	0.0478863	0.485258	0.464793	0.838384	0.927648	0.759396	0.410399	0.241018	0.146399	0.775686	0.931604	0.534896	0.647631	0.926278	0.814829	0.349816	0.347026	0.518732	0.794509	0.0685687	0.631064	0.0899667	0.952258	0.425712	0.110736	0.915802	0.264889	0.744425	0.795862	0.317095	0.681939	0.797375	0.910451	0.814058	0.126699	0.844693	0.445469	0.687644	0.673822	0.357327	0.687543	0.477053	0.0522187	0.614836	0.790757	0.873588	0.323778	0.872004	0.515985	0.190094	0.70923	0.609424	0.605802	0.857782	0.460265	0.588398	0.291739	0.15929	0.953763	0.513116	0.25434	0.758095	0.506299	0.243301	0.222311	0.628627	0.631318	0.745046	0.28254	0.394095	0.765324	0.741664	0.410222	0.652916	0.712952	0.840798	0.443618	0.682105	0.832401	0.650362	0.857948	0.27631	0.626517	0.696269	0.464242	0.68295	0.229	0.238479	0.304306	0.785432	0.292244	0.870633	0.994082	0.690588	0.235311	0.921863	0.633107	0.996429	0.80199	0.834467	0.185101	0.261291	0.0207831	0.348015	0.305445	0.719989
P29839_393_41438	0.501475	0.228297	0.145577	0.0754971	0.641623	0.617278	0.155465	0.0284923	0.446088	0.724458	0.958856	0.621606	0.136966	0.335799	0.525593	0.0938889	0.258284	0.298345	0.786912	0.222093	0.370575	0.531133	0.126674	0.608712	0.244875	0.461025	0.579717	0.21383	0.251533	0.936939	0.955376	0.751758	0.0089249	0.0312223	0.362679	0.484396	0.639918	0.986782	0.906024	0.656148	0.688888	0.45591	0.28433	0.158087	0.136107	0.757549	0.880157	0.125807	0.0893227	0.742486	0.389949	0.431799	0.845181	0.460307	0.28696	0.877499	0.950746	0.210552	0.169044	0.0484547	0.37501	0.320149	0.282207	0.171784	0.429162	0.677465	0.615058	0.773289	0.138249	0.89109	0.0681229	0.555382	0.290959	0.280041	0.066619	0.0254201	0.37795	0.529797	0.358831	0.272508	0.0563827	0.142361	0.0625034	0.632104	0.0585791	0.135803	0.740713	0.421388	0.253502	0.741836	0.926535	0.131262	0.751555	0.174592	0.697984	0.226131	0.992107	0.6749	0.744492	0.336194	0.878093	0.520494	0.02112	0.96931	0.292183	0.8054	0.483939	0.906685	0.213819	0.257976
P29990_1821_41509	1.15879e-11	0.199225	0.342999	0.0477478	0.297464	0.285298	0.193322	0.828319	0.998044	0.626011	0.32129	0.338062	0.0807813	0.355714	0.717408	0.159575	0.385174	0.121331	0.595877	0.627369	0.925077	0.2382	0.344003	0.982166	0.521323	0.413047	0.0803245	0.909057	0.037963	0.444197	0.111761	0.258281	0.99802	0.341393	0.778692	0.951915	0.674636	0.436634	0.599406	0.179007	0.254978	0.898872	0.534322	0.578265	0.738168	0.138181	0.868362	0.233401	0.711477	0.487254	0.417777	0.776137	0.778971	0.598231	0.886798	0.0122484	0.50023	0.194329	0.303179	0.0730056	0.632584	0.740339	0.620656	0.0872074	0.532881	0.224713	0.219908	0.92768	0.737022	0.92107	0.126433	0.182059	0.710795	0.237318	0.885959	0.42657	0.136398	0.7977	0.172786	0.0895803	0.0509177	0.0889759	0.339629	0.984117	0.925408	0.904758	0.0312628	0.141363	0.0303467	0.950866	0.0708655	0.116541	0.138657	0.682052	0.345812	0.0538193	0.843759	0.553816	0.820664	0.715694	0.882213	0.783383	0.908095	0.187221	0.452974	0.885902	0.590301	0.07085	0.0888016	0.104344
P29990_645_41467	0.00139083	0.282913	0.513688	0.445676	0.873419	0.815108	0.683706	0.0958002	0.603817	0.13165	0.849458	0.423833	0.128529	0.611026	0.412617	0.478929	0.883102	0.332902	0.0234117	0.184053	0.503899	0.500543	0.621841	0.186053	0.502655	0.456505	0.0327159	0.0728522	0.835288	0.828853	0.241808	0.498508	0.253844	0.420099	0.796445	0.705008	0.426747	0.347582	0.451174	0.779794	0.555705	0.560678	0.217089	0.83419	0.0280881	0.447678	0.984679	0.0868607	0.103568	0.29227	0.106324	0.256058	0.951289	0.192981	0.640605	0.23257	0.920633	0.00872459	0.848356	0.199461	0.514126	0.231348	0.268295	0.810912	0.540386	0.445984	0.401631	0.329766	0.0616312	0.266724	0.629578	0.90172	0.842082	0.172345	0.982556	0.0434384	0.973813	0.159488	0.332031	0.621338	0.187741	0.250038	0.271178	0.99273	0.729025	0.703275	0.388803	0.543024	0.56304	0.690025	0.798697	0.897793	0.489481	0.639723	0.343091	0.187953	0.200358	0.426811	0.164558	0.756665	0.5648	0.539628	0.798391	0.806585	0.158511	0.0918463	0.333386	0.0332041	0.647015	0.895616
P29991_1821_86192	0.00203687	0.118328	0.203863	0.121429	0.0857431	0.00864737	0.503445	0.306389	0.357144	0.551077	0.160806	0.414606	0.0833312	0.342778	0.609335	0.206175	0.378374	0.624936	0.52893	0.924313	0.704535	0.960328	0.669529	0.969541	0.481715	0.412391	0.0730247	0.651004	0.00763427	0.209222	0.523703	0.538667	0.862106	0.227127	0.735077	0.759487	0.407562	0.852193	0.762629	0.239496	0.731398	0.809045	0.722485	0.700638	0.912501	0.13205	0.81248	0.723997	0.431624	0.928256	0.00693201	0.708935	0.255712	0.434989	0.843916	0.00239419	0.547092	0.409258	0.298465	0.460726	0.357212	0.426008	0.762513	0.137773	0.797155	0.127339	0.465884	0.374764	0.989025	0.499316	0.434957	0.531246	0.134669	0.756128	0.966315	0.266401	0.368698	0.614487	0.134077	0.143782	0.0572812	0.212877	0.115275	0.526095	0.66292	0.688753	0.020773	0.191712	0.0251448	0.33435	0.0117264	0.423084	0.253201	0.31084	0.3547	0.0402503	0.804417	0.51289	0.716626	0.711668	0.0877849	0.851221	0.210204	0.218129	0.412614	0.773092	0.356753	0.475251	0.0465027	0.095261
P30005_309_41583	0.00143199	0.000529723	0.538867	0.252261	0.119359	0.47544	0.366583	0.445151	0.324133	0.800263	0.919968	0.241766	0.0681479	0.498114	0.981945	0.938675	0.648405	0.559463	0.827919	0.275138	0.029776	0.740688	0.452451	0.980351	0.837833	0.570454	0.818044	0.145788	0.931306	0.277761	0.425173	0.964565	0.831085	0.140334	0.11386	0.305044	0.938709	0.469286	0.987234	0.0436845	0.808113	0.889228	0.07122	0.0305224	0.0572922	0.614135	0.531122	0.000252818	0.163341	0.65405	2.09773e-07	0.269938	0.0440714	0.0128644	0.0432575	0.187576	0.174852	0.0386727	0.805793	0.47364	0.952389	0.00594956	0.438403	0.217482	0.451231	0.0102904	0.773632	0.00766669	0.0314873	0.735449	0.172249	0.313816	0.826095	0.321562	0.776049	0.179842	0.520311	0.693649	0.906755	0.274848	0.561461	0.245415	0.799513	0.775147	0.249988	0.43129	0.372676	0.065869	0.280726	0.938426	0.0168846	0.9844	0.182847	0.646476	0.824195	0.432095	0.188013	0.12604	0.153668	0.0804957	0.827221	0.0445316	0.528041	0.938503	0.506949	0.698523	0.600826	0.732984	0.328882	0.136319
P30005_393_41586	2.43879e-15	0.00416918	0.898722	0.385782	0.210661	0.269694	0.953979	0.52207	0.469245	0.946771	0.551937	0.37018	0.258908	0.93142	0.974099	0.265022	0.94614	0.0629546	0.852865	0.270219	0.835707	0.281197	0.143638	0.385588	0.15964	0.596433	0.725806	0.437037	0.967453	0.236935	0.283986	0.0668849	0.0443116	0.293523	0.729063	0.378049	0.875406	0.806039	0.824678	0.106395	0.460057	0.267193	0.479066	0.296394	0.491353	0.930407	0.485401	0.0441446	0.0787035	0.736179	0.036717	0.346801	0.202595	0.933488	0.809007	0.0925982	0.697818	0.260716	0.682935	0.211778	0.358505	0.773755	0.821695	0.753141	0.404306	0.205027	0.837658	0.0677458	0.442786	0.326727	0.291036	0.544042	0.271774	0.319348	0.275553	0.0363511	0.532902	0.115739	0.482821	0.518767	0.893254	0.0208079	0.55819	0.51402	0.622835	0.0120812	0.474266	0.0186357	0.0624107	0.203238	0.122299	0.427701	0.536204	0.12125	0.73421	0.203656	0.288826	0.144722	0.419404	0.714521	0.694042	0.302453	0.558913	0.778955	0.755608	0.453963	0.977107	0.398218	0.505254	0.40196
P30005_421_41587	2.06657e-14	1.31813e-05	0.946249	0.43259	0.22319	0.331638	0.925116	0.323636	0.562147	0.991019	0.63025	0.406453	0.391606	0.868317	0.72467	0.2649	0.539319	0.142047	0.905007	0.214902	0.822196	0.26892	0.377661	0.557053	0.119024	0.562089	0.889648	0.448213	0.798435	0.535574	0.419331	0.121866	0.038746	0.375764	0.774768	0.444281	0.433847	0.649376	0.774583	0.337337	0.369119	0.516528	0.498222	0.75181	0.854504	0.836998	0.665505	0.0314662	0.068252	0.649107	0.126341	0.621541	0.577094	0.675154	0.860624	0.252603	0.504612	0.273822	0.552018	0.460016	0.250238	0.953206	0.864155	0.478501	0.690462	0.353225	0.686121	0.152204	0.150792	0.535163	0.631957	0.839109	0.224914	0.266806	0.268464	0.0739999	0.602753	0.0296204	0.324752	0.565087	0.843299	0.0500591	0.887142	0.722315	0.867494	0.0116438	0.474949	0.0130072	0.0804449	0.0722648	0.139163	0.410134	0.660053	0.100541	0.609929	0.489805	0.175844	0.0810537	0.167745	0.61667	0.666969	0.230127	0.611671	0.768847	0.655947	0.515172	0.950277	0.389147	0.570825	0.302634
P30025_1_41627	0.00335259	0.122685	0.94151	0.337078	0.714283	0.894707	0.30708	0.216234	0.674184	0.762824	0.281662	0.935834	0.90728	0.226512	0.274673	0.717447	0.344686	0.866939	0.070246	0.396591	0.611159	0.453049	0.229918	0.326894	0.477525	0.776131	0.477342	0.970187	0.159301	0.941432	0.170893	0.227482	0.60447	0.511355	0.426686	0.148287	0.315223	0.103844	0.285726	0.599542	0.762128	0.105288	0.858321	0.950147	0.807653	0.657085	0.432311	0.434247	0.0355495	0.541056	0.245248	0.135847	0.378896	0.773843	0.459575	0.998616	0.776455	0.146924	0.0541852	0.194487	0.0800846	0.927941	0.993544	0.0368423	0.144659	0.784814	0.0950943	0.932886	0.744886	0.756945	0.632568	0.161335	0.505269	0.616236	0.0679323	0.671879	0.832408	0.32835	0.233923	0.40076	0.612254	0.157832	0.758289	0.0209446	0.240738	0.610236	0.764256	0.804585	0.748411	0.999197	0.488426	0.410544	0.526835	0.848555	0.906172	0.872622	0.78642	0.698056	0.411383	0.983204	0.49848	0.0980067	0.975126	0.596272	0.923408	0.912318	0.790893	0.153608	0.692746	0.486528
P30816_449_41723	6.49607e-09	0.00548218	0.346425	0.677673	0.899653	0.932937	0.886376	0.817986	0.792692	0.681261	0.307781	0.0786507	0.661317	0.449736	0.455056	0.935965	0.883817	0.320521	0.9201	0.367099	0.264591	0.647487	0.390453	0.834477	0.619783	0.701115	0.260703	0.580761	0.356285	0.593273	0.33083	0.53591	0.383775	0.574945	0.92958	0.800616	0.411738	0.719235	0.142802	0.324615	0.969622	0.209321	0.123441	0.576241	0.133201	0.432477	0.428258	0.4836	0.871848	0.858195	0.856912	0.934742	0.259418	0.822155	0.749975	0.698762	0.661111	0.805482	0.6122	0.763502	0.37312	0.736968	0.904408	0.260684	0.106621	0.456243	0.70098	0.5396	0.706163	0.745126	0.402816	0.407678	0.206482	0.342134	0.290129	0.743523	0.229571	0.74019	0.534616	0.823871	0.562174	0.273213	0.170888	0.280201	0.146698	0.894612	0.69577	0.678524	0.332655	0.673924	0.511128	0.128802	0.642944	0.881732	0.0276599	0.823683	0.364468	0.916967	0.11977	0.279009	0.679225	0.126527	0.668733	0.815679	0.416203	0.523861	0.479002	0.122022	0.0758244	0.0277256
P30909_29_41748	0.383192	0.231175	0.264657	0.609888	0.46437	0.792173	0.301772	0.849964	0.22082	0.765659	0.135826	0.89876	0.697306	0.265585	0.643877	0.331299	0.376443	0.125868	0.570633	0.168801	0.434865	0.662814	0.846151	0.128729	0.732704	0.5317	0.304922	0.381188	0.174702	0.313942	0.859346	0.644615	0.388403	0.418858	0.656539	0.315841	0.660237	0.618298	0.93282	0.127395	0.225523	0.475332	0.0528784	0.321374	0.0691562	0.72283	0.136861	0.966024	0.207018	0.657368	0.732036	0.542589	0.292434	0.714173	0.675658	0.645253	0.280084	0.614611	0.47006	0.473048	0.491556	0.361402	0.884069	0.0120068	0.788165	0.98405	0.464767	0.225948	0.334873	0.885618	0.862968	0.734871	0.138318	0.991551	0.405695	0.73845	0.976669	0.148712	0.201711	0.131323	0.67189	0.497896	0.109627	0.867556	0.747917	0.547782	0.413906	0.176274	0.0365922	0.0454947	0.73335	0.513232	0.92442	0.579486	0.997251	0.510313	0.486747	0.200457	0.119393	0.652496	0.756726	0.0748491	0.934203	0.324083	0.607126	0.0234944	0.64793	0.133177	0.154316	0.352005
P32531_253_85545	0.609038	0.549089	0.47637	0.505374	0.422353	0.303139	0.85877	0.840006	0.713531	0.582296	0.895881	0.354421	0.876026	0.000287956	0.116791	0.0431193	0.486828	0.551297	0.837404	0.0749719	0.925478	0.102285	0.641353	0.474109	0.183568	0.736151	0.807451	0.413515	0.0723413	0.568699	0.0673926	0.404862	0.627695	0.99806	0.272787	0.595486	0.981552	0.271875	0.880121	0.228736	0.958096	0.687093	0.785123	0.818893	0.367203	0.80102	0.315428	0.704198	0.463422	0.239118	0.227934	0.259922	0.476168	0.404088	0.225468	0.595717	0.950441	0.531817	0.348436	0.173932	0.445634	0.51519	0.687617	0.505634	0.385432	0.166888	0.285524	0.247098	0.705238	0.737519	0.698359	0.186992	0.368342	0.49338	0.821627	0.85742	0.826222	0.623633	0.455255	0.811738	0.567162	0.921726	0.319452	0.482171	0.643548	0.908282	0.435049	0.17222	0.0223515	0.370467	0.966502	0.443887	0.646346	0.770154	0.440469	0.558048	0.160192	0.135937	0.661198	0.950882	0.215907	0.663227	0.392411	0.659038	0.451694	0.109043	0.364354	0.21335	0.489942	0.708926
P32531_281_85546	2.73772e-08	0.33407	0.674175	0.269647	0.536611	0.404085	0.779728	0.224115	0.60282	0.80653	0.632228	0.978958	0.814503	0.0319042	0.830872	0.298747	0.45245	0.708391	0.100109	0.0848476	0.983947	0.323083	0.757953	0.156243	0.0504718	0.736194	0.328901	0.395598	0.150531	0.0508496	0.071969	0.877522	0.541453	0.96488	0.583402	0.427972	0.158843	0.80333	0.566398	0.411185	0.683745	0.596838	0.275885	0.1768	0.670476	0.566222	0.269891	0.943885	0.590407	0.282784	0.462883	0.227173	0.704958	0.955151	0.503043	0.37303	0.560069	0.918144	0.272604	0.442646	0.399521	0.894365	0.487746	0.348801	0.891038	0.15603	0.172418	0.64843	0.905876	0.757528	0.880208	0.242097	0.154465	0.403033	0.680315	0.358973	0.801587	0.242834	0.193524	0.587056	0.339616	0.606082	0.209767	0.499524	0.981147	0.7892	0.832037	0.235845	0.0644579	0.50964	0.772964	0.662736	0.241354	0.519369	0.457938	0.479271	0.252553	0.759802	0.747616	0.949334	0.334157	0.175269	0.174695	0.134134	0.498377	0.908252	0.772779	0.497223	0.955066	0.929889
P32537_1009_88909	1.28068e-16	0.00012268	0.480142	0.1684	0.1706	0.849591	0.303627	0.574243	0.356094	0.177166	0.916286	0.877361	0.371967	0.201385	0.178408	0.7481	0.704265	0.312643	0.703843	0.538751	0.709037	0.941553	0.0821051	0.097673	0.0244572	0.00154061	0.428628	0.0288599	0.059069	0.508746	0.256622	0.281286	0.326	0.157683	0.15501	0.90344	0.722203	0.37844	0.168028	0.196619	0.773034	0.515174	0.0278656	0.125809	0.213673	0.66537	0.137159	0.672429	0.64086	0.40578	0.772152	0.470917	0.431024	0.954647	0.149124	0.477379	0.976165	0.70876	0.317047	0.451941	0.42562	0.972988	0.837592	0.973351	0.425294	0.0385249	0.321924	0.910736	0.419352	0.7502	0.866912	0.849518	0.219064	0.815103	0.330507	0.381372	0.0193892	0.868322	0.392425	0.181325	0.553172	0.676343	0.844734	0.263608	0.84951	0.114128	0.956844	0.0282209	0.0597085	0.0356758	0.00777162	0.644549	0.936946	0.138103	0.366585	0.80338	0.200477	0.0244969	0.534878	0.411502	0.883133	0.595721	0.0356411	0.857416	0.191075	0.437558	0.921103	0.998665	0.427883	0.747047
P32537_1261_88916	5.25027e-22	0.0121619	5.65844e-05	0.0124271	0.439403	0.858301	0.332399	0.437659	0.655726	0.736204	0.716914	0.263975	0.251805	0.123104	0.875609	0.14753	0.91806	0.0157679	0.95112	0.829694	0.623789	0.505474	0.067811	0.357527	0.177535	0.604441	0.248962	0.0223354	0.268873	0.558908	0.0803966	0.348207	0.984233	0.312282	0.511902	0.288988	0.319365	0.850593	0.0578235	0.493637	0.388858	0.249652	0.123611	0.550913	0.134949	0.963982	0.568425	0.598121	0.543193	0.163706	0.111357	0.608121	0.133429	0.354806	0.474755	0.238127	0.727958	0.423437	0.921828	0.856492	0.84408	0.509209	0.54376	0.772949	0.155399	0.182352	0.65767	0.241384	0.166786	0.16108	0.0478501	0.729157	0.122853	0.75343	0.606934	0.0887457	0.277277	0.505014	0.02502	0.146511	0.440666	0.196913	0.814481	0.934163	0.771784	0.455011	0.0931668	0.662678	0.415716	0.253729	0.0587527	0.551757	0.474017	0.00731985	0.320764	0.798315	0.861874	0.848886	0.652028	0.160876	0.159065	0.388838	0.609029	0.134497	0.208743	0.110111	0.666695	0.513822	0.11022	0.00625042
P32537_1429_88922	6.83224e-13	1.55744e-08	0.352691	0.231199	0.946938	0.754167	0.370176	0.933858	0.950241	0.554377	0.186879	0.500324	0.368483	0.158729	0.0562173	0.427392	0.289063	0.948462	0.564062	0.70435	0.58702	0.993449	0.0201345	0.282636	0.298911	0.274487	0.151066	0.444509	0.248744	0.0923252	0.764521	0.886816	0.839093	0.242638	0.410893	0.0578629	0.869422	0.428023	0.630372	0.188706	0.871673	0.241881	0.200071	0.623902	0.723271	0.621335	0.329067	0.182307	0.402163	0.133171	0.142999	0.489193	0.649243	0.887238	0.408391	0.290922	0.884104	0.510896	0.294217	0.806341	0.305838	0.996179	0.241969	0.379143	0.289427	0.0817841	0.109413	0.153955	0.664739	0.727407	0.782864	0.8269	0.973248	0.814933	0.505765	0.536105	0.151144	0.192875	0.10476	0.186261	0.0524256	0.468763	0.928395	0.0512721	0.121163	0.661493	0.631851	0.868654	0.303802	0.113784	0.597344	0.819082	0.290932	0.308051	0.305791	0.604188	0.952887	0.772463	0.930022	0.162514	0.246998	0.576553	0.604258	0.329062	0.170282	0.668614	0.11864	0.44649	0.87089	0.828998
P32537_1457_88923	0.00895455	0.000186172	0.833637	0.0982452	0.398825	0.78501	0.164026	0.525082	0.73647	0.470824	0.997647	0.277987	0.733315	0.167533	0.559845	0.984951	0.638323	0.198922	0.584762	0.63246	0.345343	0.363768	0.599052	0.278085	0.0742368	0.566135	0.0325404	0.40854	0.0637583	0.69967	0.291765	0.977932	0.632812	0.0276956	0.540437	0.373174	0.840238	0.700691	0.386066	0.0628325	0.612492	0.942343	0.362066	0.32048	0.813185	0.395437	0.906055	0.324825	0.233941	0.172813	0.825866	0.24547	0.625111	0.931822	0.553965	0.346709	0.830874	0.992319	0.360229	0.765385	0.317488	0.912136	0.133417	0.215883	0.676012	0.172842	0.0878352	0.14322	0.785474	0.493017	0.579821	0.915646	0.151878	0.978228	0.361404	0.471241	0.06778	0.297991	0.540511	0.0431801	0.0305464	0.857171	0.871276	0.463443	0.204787	0.727806	0.261294	0.64705	0.130863	0.0616755	0.365335	0.545774	0.818283	0.347549	0.175329	0.289941	0.199602	0.479657	0.19257	0.841713	0.736101	0.684602	0.697841	0.143031	0.229388	0.736427	0.579545	0.125796	0.461517	0.501307
P32537_1737_88933	9.62947e-07	0.00109976	0.017763	0.925355	0.950274	0.721676	0.930376	0.930517	0.21289	0.265435	0.797554	0.234328	0.66128	0.90414	0.750126	0.386599	0.355473	0.347082	0.62719	0.157911	0.530843	0.779228	0.300853	0.454311	0.308873	0.1917	0.167177	0.448261	0.0930456	0.0931367	0.929512	0.300557	0.388816	0.662143	0.75802	0.0941128	0.215605	0.352591	0.829521	0.918149	0.962908	0.29552	0.619916	0.488941	0.941129	0.992067	0.448305	0.663799	0.356492	0.31748	0.179014	0.562581	0.154432	0.30701	0.681492	0.599811	0.239936	0.269352	0.870664	0.600315	0.866871	0.484489	0.301633	0.854176	0.531426	0.719729	0.439296	0.693529	0.388798	0.810111	0.595284	0.827411	0.294077	0.954619	0.687173	0.716072	0.082283	0.394859	0.611504	0.0502339	0.783279	0.976241	0.471288	0.20048	0.307813	0.043414	0.402801	0.373456	0.119488	0.0205082	0.0820317	0.857375	0.549788	0.230982	0.148791	0.788171	0.111014	0.140776	0.257938	0.932243	0.482808	0.00679956	0.831643	0.509631	0.806563	0.183972	0.874295	0.641878	0.0025425	0.00187925
P32537_1765_88934	0.0783216	0.052922	0.0599437	0.428176	0.223261	0.579094	0.733325	0.730447	0.900858	0.443732	0.606445	0.701497	0.0995518	0.737802	0.85247	0.168305	0.129308	0.0285814	0.749135	0.593538	0.510597	0.88836	0.846583	0.763192	0.420725	0.0607537	0.567466	0.249417	0.233187	0.370202	0.195298	0.352345	0.671765	0.771843	0.742724	0.00791061	0.424879	0.519194	0.376679	0.781058	0.107726	0.697946	0.649596	0.160202	0.681123	0.591945	0.442079	0.198636	0.250858	0.65879	0.36233	0.333868	0.835122	0.901179	0.775552	0.244376	0.137137	0.852394	0.130286	0.564506	0.0551731	0.799799	0.416555	0.560299	0.892611	0.305109	0.069542	0.992807	0.992812	0.799424	0.677291	0.118519	0.136682	0.415085	0.727005	0.687876	0.525545	0.576168	0.196843	0.407288	0.366601	0.336396	0.0160198	0.0127899	0.621491	0.360478	0.00435983	0.764282	0.483846	0.633581	0.77255	0.326243	0.152981	0.809979	0.0102821	0.718142	0.783187	0.440269	0.957155	0.511052	0.957947	0.779803	0.797375	0.0698873	0.187563	0.744585	0.76091	0.168017	0.0514685	0.0349693
P32537_1849_88937	0.000473712	0.135021	0.0138111	0.96764	0.600593	0.76492	0.473309	0.306473	0.239314	0.837815	0.529561	0.760694	0.386192	0.384961	0.389477	0.931503	0.787222	0.119887	0.02483	0.998186	0.954237	0.434226	0.185563	0.0333235	0.253798	0.291649	0.45901	0.160099	0.538165	0.310947	0.160883	0.107913	0.571196	0.789747	0.844274	0.0654728	0.655685	0.23164	0.908256	0.0980721	0.535836	0.568316	0.9761	0.905881	0.297189	0.385085	0.7614	0.26456	0.242032	0.648676	0.167657	0.324779	0.91622	0.715037	0.980079	0.951488	0.610654	0.335319	0.762772	0.42948	0.490182	0.571676	0.0654369	0.582486	0.799702	0.510912	0.150974	0.547796	0.960733	0.884811	0.723379	0.584807	0.998935	0.719086	0.856348	0.102397	0.394095	0.914501	0.226259	0.677401	0.224312	0.126256	0.599078	0.161478	0.135704	0.65164	0.388972	0.764277	0.55212	0.460343	0.718433	0.32801	0.135554	0.178501	0.627512	0.949642	0.531864	0.431571	0.556686	0.139458	0.511046	0.824182	0.804599	0.304077	0.913315	0.785996	0.584367	0.948566	0.0209509	0.00717777
P32537_1877_88938	2.47834e-05	7.21758e-08	0.0552397	0.899	0.623047	0.408534	0.0681551	0.475995	0.242164	0.84386	0.575698	0.43969	0.895159	0.716919	0.838378	0.758934	0.741886	0.343527	0.0025253	0.79375	0.0930502	0.0990641	0.166178	0.256126	0.780001	0.824888	0.81676	0.399641	0.349562	0.49947	0.0297236	0.745669	0.70064	0.672325	0.919565	0.142227	0.689452	0.632814	0.0557987	0.437581	0.821344	0.808981	0.733838	0.303175	0.578888	0.96398	0.346765	0.905804	0.786771	0.081001	0.0354925	0.386618	0.659358	0.951998	0.951031	0.895482	0.94249	0.618256	0.317854	0.0766452	0.403734	0.884497	0.274834	0.62292	0.0965143	0.806428	0.889947	0.230386	0.522257	0.742296	0.348312	0.773971	0.664045	0.830368	0.347993	0.0760479	0.0169853	0.18614	0.0976738	0.7582	0.777651	0.0993466	0.0799512	0.264522	0.567896	0.141143	0.551891	0.272063	0.95497	0.677153	0.447152	0.865789	0.739362	0.0169009	0.849124	0.984898	0.840185	0.211114	0.662256	0.699616	0.307021	0.620495	0.221884	0.307429	0.678533	0.875139	0.196413	0.404362	0.0462325	0.0242751
P32537_1_88873	2.70743e-14	0.841423	0.000181085	0.000865288	0.369622	0.373245	0.666667	0.141645	0.0222929	0.373112	0.567633	0.757373	0.0040884	0.556209	0.056797	0.0127939	0.0941439	0.438181	0.595955	0.951067	0.290316	0.631849	0.273038	0.728974	0.208597	0.898783	0.826344	0.0358611	0.718258	0.757298	0.854906	0.325155	0.172237	0.46345	0.206414	0.525907	0.737749	0.445836	0.389681	0.107679	0.683424	0.135195	0.511566	0.916881	0.883639	0.859557	0.0472445	0.866237	0.989579	0.380536	0.467894	0.410352	0.011296	0.986123	0.170176	0.141344	0.577528	0.0780704	0.389927	0.622758	0.790221	0.775381	0.940727	0.594632	0.647181	0.0105672	0.504304	0.385091	0.897531	0.97059	0.593979	0.0100784	0.00231722	0.198299	0.48954	0.485492	0.863962	0.12385	0.895173	0.119302	0.650421	0.00966801	0.737956	0.536555	0.905197	0.151355	0.988501	0.00209597	0.212076	0.776395	0.93502	0.501148	0.551418	0.413731	0.829278	0.775608	0.661736	0.845594	0.906438	0.948976	0.341838	0.0751663	0.0168288	0.4213	0.000929945	0.226783	0.799078	0.894479	0.000177953	0.000750853
P32537_29_88874	1.94231e-14	0.421234	0.000121787	0.00449735	0.0742669	0.675016	0.415425	0.140376	0.270168	0.371966	0.978842	0.625609	0.01605	0.544286	0.162408	0.0543201	0.511951	0.386454	0.470691	0.969692	0.185126	0.9038	0.0872617	0.873693	0.313554	0.570931	0.566458	0.129794	0.409293	0.935533	0.44601	0.499424	0.688597	0.353303	0.272113	0.0470539	0.718666	0.666587	0.356362	0.0325367	0.0499899	0.545687	0.511268	0.194228	0.652523	0.49903	0.353538	0.366016	0.867552	0.773637	0.131092	0.918106	0.104964	0.480658	0.283128	0.20945	0.692189	0.216462	0.331069	0.98427	0.782794	0.380778	0.486279	0.36999	0.483672	0.186491	0.71099	0.261063	0.74436	0.866618	0.880608	0.0446492	0.00668206	0.141012	0.408396	0.874897	0.928739	0.251481	0.69671	0.293125	0.366257	0.0214078	0.459436	0.652341	0.72978	0.355659	0.906238	0.0162639	0.718886	0.958522	0.842127	0.632309	0.281156	0.0844518	0.207547	0.971442	0.978	0.631802	0.516127	0.914643	0.0889128	0.0185598	0.0378242	0.240144	0.0017848	0.134189	0.667762	0.766573	0.000381259	0.000190473
P32537_561_88893	6.7854e-20	0.309221	0.0565619	0.961694	0.861483	0.817663	0.749678	0.623481	0.268762	0.677803	0.91665	0.332658	0.78875	0.319494	0.858792	0.866284	0.151069	0.05033	0.763468	0.562636	0.622952	0.249966	0.822744	0.692957	0.420439	0.343599	0.999204	0.199697	0.923447	0.350035	0.355926	0.992628	0.660361	0.193125	0.416869	0.297999	0.921767	0.612043	0.257905	0.180247	0.570945	0.23725	0.251606	0.0204068	0.22838	0.150953	0.756665	0.309192	0.63417	0.328739	0.012112	0.486382	0.535643	0.228436	0.315946	0.584016	0.937241	0.50138	0.409525	0.663536	0.538259	0.342303	0.102031	0.221233	0.276664	0.689224	0.0851931	0.944767	0.822342	0.487406	0.466091	0.782403	0.518213	0.704674	0.799779	0.534436	0.23879	0.569518	0.923731	0.459172	0.755145	0.171003	0.37086	0.934989	0.280088	0.679559	0.36832	0.288245	0.553671	0.118451	0.664203	0.981125	0.830548	0.684341	0.606252	0.97484	0.998233	0.364845	0.744851	0.355556	0.168589	0.178928	0.30507	0.358699	0.517711	0.587669	0.386942	0.138017	0.0551169	0.0975219
P32537_589_88894	1.47453e-08	0.0467202	0.103691	0.735358	0.891951	0.646649	0.470214	0.577394	0.842864	0.959577	0.229015	0.802152	0.550584	0.25648	0.783003	0.891819	0.352211	0.156677	0.728301	0.737806	0.657067	0.239122	0.806804	0.909866	0.690028	0.618375	0.352226	0.351653	0.808213	0.635348	0.15453	0.611951	0.395732	0.196886	0.166135	0.789575	0.832849	0.201953	0.0918915	0.0832411	0.451791	0.169547	0.461712	0.0238215	0.378468	0.165758	0.428568	0.298955	0.152612	0.490559	0.0226217	0.698759	0.500559	0.349011	0.137722	0.833656	0.675799	0.434614	0.168503	0.591413	0.291823	0.520789	0.0613012	0.7594	0.481001	0.860295	0.0191317	0.587897	0.928651	0.156688	0.992357	0.713655	0.43901	0.510439	0.538687	0.659946	0.601998	0.693058	0.809917	0.387856	0.827089	0.465406	0.196968	0.850668	0.321611	0.783284	0.777292	0.361544	0.505119	0.146901	0.844785	0.404732	0.369968	0.569793	0.456537	0.836876	0.834448	0.170417	0.892062	0.627587	0.831224	0.634038	0.216994	0.30514	0.885901	0.500609	0.70037	0.0677414	0.156525	0.155862
P32537_85_88876	0.0207911	0.00194663	0.884333	0.457967	0.715197	0.526166	0.387512	0.813899	0.764295	0.0057955	0.00209477	0.0502254	0.261328	0.574564	0.254843	0.804673	0.00124826	0.633401	0.423014	0.00109056	0.311512	0.56054	0.398138	0.256786	0.816912	0.00460128	0.956915	0.361917	0.400287	0.808994	0.237728	0.744711	0.88304	0.264499	0.543122	0.458379	0.767685	0.916042	0.250817	0.713827	0.323888	0.694301	0.896297	0.470008	0.733094	0.073963	0.180648	0.133468	0.215764	0.389672	0.879124	0.154873	0.177949	0.193758	0.682623	0.674783	0.0261491	0.419513	0.117373	0.629712	0.111633	0.308445	0.806459	0.620642	0.736312	0.85309	0.236243	0.488414	0.677775	0.944925	0.747603	0.376463	0.817559	0.944889	0.974103	0.308266	0.708575	0.965676	0.465881	0.586243	0.329282	0.632881	0.0394137	0.730797	0.113744	0.68152	0.068649	0.0209622	0.0197993	0.108881	0.00971445	0.811351	0.499851	0.82047	0.917767	0.391578	0.659077	0.307036	0.874409	0.409168	0.24172	0.314774	0.681747	0.434364	0.257994	0.338362	0.175386	0.224763	0.987631	0.71815
P33478_2045_42142	0.138895	0.0136024	0.964933	0.623319	0.101273	0.887579	0.130032	0.958807	0.000112295	0.597147	0.33198	0.55428	0.184093	0.547351	0.575321	0.258537	0.722512	0.241948	0.12494	0.711457	0.835423	0.524471	0.161454	0.465961	0.455143	0.714925	0.631917	0.373229	0.159142	0.417398	0.352222	0.875919	0.437547	0.522284	0.197968	0.414542	0.347201	0.330291	0.629605	0.38666	0.0250876	0.215096	0.984695	0.954737	0.764066	0.339853	0.309985	0.670531	0.318526	0.908036	0.0490425	0.437279	0.334069	0.896268	0.162223	0.319898	0.800603	0.168033	0.615186	0.699574	0.786488	0.737577	0.83965	0.951837	0.279187	0.400451	0.762281	0.725618	0.782558	0.431931	0.762668	0.816537	0.361856	0.58111	0.762456	0.272305	0.0748791	0.802211	0.415075	0.769726	0.546194	0.0349458	0.634952	0.640797	0.43654	0.736796	0.227811	0.0124342	0.364471	0.812706	0.882007	0.0561287	0.959686	0.570911	0.214472	0.605394	0.00964601	0.132145	0.554926	0.925915	0.882293	0.881311	0.520371	0.369432	0.157059	0.468965	0.768416	0.72865	0.834856	0.687592
P33803_29_42218	0.177092	6.06279e-06	0.0613894	0.676236	0.680657	0.985421	0.0026136	0.541131	0.326918	0.969327	0.0760457	0.187197	0.626545	0.577039	0.124056	0.0418634	0.232276	0.503552	0.860057	0.627707	0.460811	0.585905	0.827414	0.894146	0.23065	0.884358	0.0128372	0.014561	0.195035	0.385386	0.118949	0.661977	0.428538	0.140111	0.932048	0.0716955	0.404443	0.859427	0.318019	0.0508312	0.841347	0.172235	0.326806	0.614561	0.72992	0.670778	0.30117	0.708785	0.789154	0.603361	0.712643	0.81674	0.302514	0.925297	0.958716	0.320005	0.00492823	0.568124	0.172633	0.305665	0.326547	0.907	0.707887	0.962051	0.0684762	0.296966	0.350277	0.0631371	0.0165152	0.998559	0.201796	0.782291	0.528411	0.29849	0.443434	0.20079	0.152497	0.105263	0.957953	0.00275482	0.53372	0.299156	0.61886	0.164455	0.784078	0.370307	0.0203716	0.536529	0.272965	0.839345	0.611853	0.175571	0.701175	0.587847	0.767802	0.327281	0.577508	0.532702	0.300037	0.042808	0.689589	0.139005	0.164113	0.0956317	0.532782	0.821256	0.0504397	0.240597	0.115848	0.170461
P33828_1_42266	1.90225e-05	0.274174	0.389107	0.206251	0.9947	0.138917	0.275942	0.828713	0.0774507	0.154578	0.0293867	0.59758	0.609929	0.44633	0.867163	0.714703	0.12051	0.978	0.498667	0.63184	0.131737	0.0114022	0.486163	0.481718	0.5744	0.507022	0.706226	0.989169	0.535416	0.568887	0.175795	0.968154	0.629477	0.424459	0.190425	0.64776	0.172457	0.334144	0.965819	0.754517	0.901986	0.977942	0.399636	0.0039675	0.357699	0.269076	0.177045	0.156267	0.533107	0.554545	0.28915	0.374246	0.592083	0.763812	0.234399	0.359852	0.0393978	0.111299	0.858445	0.165529	0.829625	0.743766	0.351442	0.544024	0.530108	0.779601	0.447897	0.199233	0.123663	0.242103	0.0644755	0.136807	0.0421347	0.25432	0.100434	0.933363	0.908094	0.179118	0.526869	0.247001	0.673062	0.461663	0.822028	0.2235	0.775	0.4381	0.627268	0.665571	0.625848	0.587181	0.0318153	0.75666	0.525837	0.349425	0.846364	0.697755	0.764628	0.893287	0.244622	0.127612	0.0960842	0.424198	0.702111	0.450369	0.432348	0.405151	0.656766	0.0400539	0.354039	0.160158
P33828_29_42267	0.00249291	0.216543	0.327395	0.277491	0.937699	0.261543	0.487068	0.799451	0.082446	0.38475	0.0483694	0.851131	0.878008	0.849353	0.404037	0.769064	0.23984	0.919923	0.837452	0.970678	0.0376059	0.138628	0.792038	0.543502	0.651948	0.562684	0.651135	0.631232	0.931132	0.572868	0.419575	0.268359	0.706761	0.63335	0.265448	0.902248	0.0853791	0.513776	0.377023	0.986674	0.795595	0.927831	0.17654	0.011005	0.287732	0.710104	0.174729	0.120363	0.465285	0.801188	0.796183	0.366854	0.631613	0.300085	0.371292	0.884031	0.256633	0.169481	0.961991	0.0524938	0.981528	0.324123	0.440789	0.892087	0.318797	0.805232	0.63829	0.164278	0.0591102	0.126249	0.0409846	0.259967	0.149634	0.92316	0.758325	0.940526	0.528318	0.181313	0.791158	0.738254	0.689142	0.47475	0.841238	0.726381	0.709352	0.177339	0.295764	0.729724	0.409317	0.426993	0.152946	0.721649	0.141353	0.471458	0.812136	0.322176	0.0639219	0.968764	0.0451552	0.152407	0.0292567	0.200883	0.840584	0.546688	0.756676	0.724772	0.604125	0.115508	0.612517	0.247213
P35937_197_82774	0.000177721	0.207265	0.28652	0.74383	0.458226	0.937973	0.377982	0.292916	0.00187044	0.3373	0.960725	0.141761	0.26227	0.378511	0.784978	0.799147	0.511027	0.822485	0.91904	0.54116	0.17047	0.548948	0.377938	0.571046	0.267085	0.868949	0.910265	0.775632	0.273268	0.0544635	0.249831	0.979235	0.229078	0.574169	0.744071	0.26266	0.701077	0.320881	0.119788	0.468576	0.468376	0.13223	0.625618	0.275273	0.299719	0.614658	0.183668	0.944223	0.770294	0.927812	0.75777	0.543597	0.582333	0.103687	0.704239	0.960148	0.66171	0.142766	0.620695	0.137357	0.655171	0.205729	0.458505	0.269174	0.450096	0.437646	0.969565	0.580007	0.517096	0.685883	0.854515	0.820473	0.136595	0.890671	0.668819	0.958145	0.997718	0.210781	0.0381047	0.741275	0.0967246	0.155868	0.0254961	0.347214	0.894781	0.52029	0.458397	0.505966	0.206296	0.619917	0.195008	0.857716	0.180976	0.400409	0.810952	0.763038	0.739699	0.945927	0.143038	0.366604	0.769594	0.731476	0.391438	0.239688	0.578137	0.624562	0.584722	0.790339	0.567471	0.717964
P35972_477_42520	0.00135728	1.05191e-05	0.605937	0.719178	0.0776163	0.472252	0.0121423	0.572616	0.015847	0.518209	0.260038	0.472953	0.957746	0.955746	0.221448	0.21024	0.404281	0.0560724	0.347866	0.526955	0.950726	0.298884	0.318491	0.442405	0.197461	0.0909333	0.820234	0.669308	0.988942	0.795106	0.437195	0.578454	0.132744	0.952709	0.804584	0.568071	0.425531	0.679706	0.610716	0.482841	0.427062	0.505454	0.618094	0.874642	0.60501	0.331295	0.731568	0.869711	0.476863	0.579168	0.743053	0.96671	0.811069	0.446667	0.864085	0.578018	0.522503	0.543718	0.27109	0.0776423	0.155356	0.100234	0.290185	0.537908	0.627062	0.616939	0.110888	0.992354	0.78733	0.859549	0.843065	0.649584	0.529698	0.676803	0.995801	0.983914	0.797831	0.127093	0.911886	0.688541	0.181397	0.399197	0.167466	0.836198	0.218594	0.778783	0.850943	0.588568	0.300422	0.875557	0.992234	0.133086	0.242392	0.342672	0.574133	0.744191	0.580254	0.279257	0.787537	0.521031	0.331612	0.655976	0.254735	0.0140913	0.680189	0.325157	0.769639	0.509396	0.979083	0.964902
P35974_449_42537	1.91554e-06	0.0342634	0.269198	0.185767	0.0865643	0.177459	0.420004	0.207587	0.0216061	0.340461	0.420294	0.339916	0.106656	0.00464549	0.265288	0.93945	0.749308	0.449854	0.158865	0.290077	0.728101	0.0235814	0.209203	0.733053	0.971278	0.561046	0.567103	0.387269	0.899298	0.80267	0.850802	0.385056	0.0582309	0.800659	0.721443	0.434156	0.529593	0.511042	0.196291	0.207828	0.316835	0.42192	0.870129	0.551041	0.228507	0.706002	0.522555	0.373861	0.0913768	0.287885	0.845767	0.444839	0.251244	0.890048	0.637144	0.491422	0.87469	0.460433	0.997249	0.963464	0.957379	0.984775	0.026572	0.558828	0.586403	0.081424	0.157999	0.226206	0.635091	0.123385	0.900629	0.666271	0.257796	0.836845	0.443628	0.0906827	0.398969	0.513976	0.298771	0.0823398	0.53611	0.24803	0.247128	0.164033	0.673103	0.46359	0.641942	0.921963	0.519783	0.378196	0.573233	0.258826	0.0802354	0.578376	0.680945	0.494821	0.0957286	0.914414	0.118008	0.597019	0.221669	0.760644	0.456041	0.125389	0.437078	0.0847791	0.394468	0.670218	0.149335	0.160357
P35988_113_42629	4.4416e-07	0.509081	0.278901	0.910715	0.895755	0.72831	0.970806	0.19732	0.592684	0.238305	0.902985	0.333009	0.852219	0.359756	0.579828	0.859502	0.631863	0.76615	0.261621	0.769787	0.210524	0.609484	0.718849	0.826693	0.806268	0.559192	0.0902641	0.948801	0.574435	0.852304	0.419041	0.652513	0.550222	0.439902	0.154025	0.111231	0.823384	0.344901	0.440665	0.903104	0.891419	0.278064	0.224686	0.408531	0.208646	0.772209	0.618988	0.691498	0.723702	0.535378	0.307933	0.0545478	0.529647	0.344471	0.164927	0.264896	0.252056	0.952715	0.0660001	0.789947	0.156464	0.345161	0.997947	0.924163	0.431635	0.345208	0.119847	0.551538	0.567978	0.735833	0.473499	0.977394	0.743889	0.356872	0.838165	0.598275	0.964794	0.0532131	0.16832	0.193467	0.0565274	0.832994	0.418689	0.512508	0.684105	0.356526	0.420229	0.132027	0.457104	0.158416	0.258556	0.407809	0.357073	0.204341	0.87564	0.0180687	0.271917	0.216366	0.842993	0.334149	0.549708	0.0374414	0.443119	0.866598	0.916855	0.0538874	0.792987	0.681398	0.0685357	0.0894915
P35988_85_42628	0.00333805	0.56194	0.0105299	0.827918	0.908216	0.813404	0.45476	0.659804	0.261247	0.70208	0.795013	0.162392	0.481674	0.476172	0.617879	0.283393	0.366543	0.356376	0.454217	0.565357	0.0737193	0.512337	0.584442	0.913408	0.586458	0.220166	0.0788992	0.379813	0.964051	0.718932	0.0974407	0.821199	0.657629	0.745456	0.640234	0.132559	0.699275	0.602629	0.59143	0.915768	0.982712	0.690337	0.363255	0.806335	0.768167	0.33166	0.614993	0.533004	0.736382	0.43676	0.115322	0.0937083	0.112058	0.371577	0.680371	0.597981	0.0305883	0.52749	0.292615	0.462421	0.264143	0.404328	0.435161	0.713221	0.689497	0.826194	0.165281	0.137459	0.0998547	0.664818	0.0767916	0.650871	0.426983	0.985574	0.139005	0.364618	0.150276	0.0445695	0.628832	0.924211	0.234822	0.744202	0.954899	0.553267	0.756545	0.560483	0.557643	0.31451	0.968124	0.206173	0.673375	0.475636	0.745342	0.426906	0.381765	0.444459	0.828474	0.287585	0.270091	0.411813	0.617075	0.0795844	0.49777	0.220461	0.491311	0.606299	0.9451	0.256515	0.0275722	0.0596275
P36290_1037_42671	3.68788e-13	3.67111e-08	0.160412	0.21344	0.369134	0.910158	0.787131	0.484995	0.597094	0.280683	0.711109	0.512632	0.330241	0.413773	0.177966	0.881799	0.881863	0.512608	0.786396	0.316997	0.187212	0.778103	0.128549	0.0732079	0.326343	0.00618806	0.755827	0.431823	0.2974	0.304981	0.228627	0.129544	0.237776	0.24139	0.426253	0.646881	0.848903	0.656036	0.304144	0.279091	0.630604	0.652382	0.0420122	0.53696	0.476039	0.69813	0.576255	0.826083	0.244413	0.183198	0.248416	0.483086	0.893176	0.41665	0.422967	0.738879	0.594195	0.118321	0.480518	0.894332	0.686985	0.296498	0.811778	0.738412	0.595872	0.0455996	0.442496	0.69356	0.0856259	0.870518	0.70948	0.783638	0.301278	0.640736	0.351273	0.57625	0.0220939	0.863651	0.799424	0.479697	0.379106	0.854367	0.530694	0.402179	0.815089	0.590883	0.809727	0.172112	0.0639171	0.0997526	0.0192563	0.486884	0.613508	0.282223	0.353741	0.367779	0.58038	0.0527621	0.139193	0.803329	0.201294	0.286997	0.379296	0.824535	0.194484	0.884977	0.980554	0.542359	0.117438	0.290062
P36290_1261_42679	0.000505562	0.0825415	0.0157601	0.0721813	0.700862	0.617227	0.985653	0.282507	0.925966	0.318295	0.887128	0.315224	0.253378	0.0377146	0.950479	0.187365	0.429035	0.0199809	0.988406	0.924632	0.337149	0.230623	0.0380012	0.575706	0.291304	0.858248	0.125576	0.0268912	0.594107	0.602114	0.0318103	0.288925	0.885548	0.604054	0.555902	0.520708	0.880023	0.0521827	0.623253	0.221184	0.812588	0.770413	0.195106	0.888275	0.537456	0.449483	0.710807	0.299653	0.94553	0.445745	0.0111589	0.413987	0.237204	0.219474	0.74421	0.715873	0.69097	0.275931	0.822807	0.840804	0.948552	0.236027	0.134845	0.5351	0.654146	0.734676	0.463812	0.235686	0.486732	0.706557	0.472089	0.992935	0.111745	0.693785	0.704167	0.434643	0.215773	0.113452	0.058983	0.092583	0.241728	0.376351	0.808554	0.439168	0.0796107	0.797219	0.0701451	0.385065	0.865231	0.574405	0.340706	0.144582	0.639945	0.0280086	0.984956	0.931741	0.306614	0.284424	0.449654	0.150919	0.300498	0.946522	0.754387	0.0712234	0.102915	0.381453	0.576128	0.174097	0.0195887	0.000272454
P36290_1289_42680	2.6601e-06	0.102036	0.00227841	0.0806951	0.152501	0.862897	0.898717	0.969363	0.985529	0.162815	0.309979	0.0441899	0.195989	0.186919	0.67329	0.877745	0.541328	0.153102	0.860049	0.855316	0.513994	0.682313	0.589398	0.531286	0.702423	0.347912	0.00427444	0.0599544	0.915458	0.977354	0.394724	0.202284	0.342587	0.12763	0.460337	0.33168	0.442685	0.308886	0.891786	0.336575	0.577651	0.522805	0.519322	0.787102	0.725514	0.665322	0.165656	0.306524	0.900169	0.540439	0.00210653	0.518343	0.259111	0.396085	0.48897	0.735528	0.986629	0.392046	0.941803	0.960948	0.795159	0.29658	0.287247	0.309702	0.746133	0.591357	0.539332	0.937679	0.485604	0.418605	0.793911	0.778108	0.567413	0.59594	0.368233	0.789159	0.271524	0.369497	0.132516	0.26312	0.380958	0.381548	0.875974	0.117252	0.201122	0.988023	0.249025	0.146881	0.317785	0.627336	0.310073	0.340946	0.493541	0.110176	0.744519	0.659387	0.599004	0.704856	0.934153	0.879589	0.982041	0.912501	0.992106	0.17001	0.111946	0.946015	0.96742	0.492479	0.113471	0.00240113
P36290_1_42634	2.3952e-10	0.472398	1.81299e-06	0.0753987	0.171752	0.300663	0.529821	0.00512075	0.125081	0.974027	0.563502	0.422319	0.0406406	0.323638	0.0390105	0.0402431	0.428527	0.54436	0.930616	0.794639	0.561118	0.727997	0.271865	0.461478	0.122643	0.866432	0.479279	0.239176	0.330687	0.907215	0.43795	0.0640116	0.290667	0.244278	0.48756	0.117735	0.586441	0.274396	0.585081	0.243312	0.772813	0.594171	0.0470279	0.133651	0.569057	0.172924	0.680217	0.42792	0.412514	0.510948	0.681415	0.337783	0.0443706	0.853158	0.337814	0.21176	0.908031	0.647166	0.269959	0.809701	0.276329	0.818301	0.0328224	0.479996	0.749371	0.382547	0.688486	0.0658627	0.812523	0.621264	0.920067	0.0794947	0.141796	0.978429	0.362839	0.630516	0.397986	0.278292	0.911362	0.216359	0.217888	0.118905	0.431766	0.98928	0.0778622	0.184552	0.311702	0.044012	0.376851	0.845264	0.741368	0.646579	0.358446	0.00478055	0.481461	0.821398	0.524086	0.895019	0.436586	0.875752	0.802189	0.165714	0.109311	0.0290973	0.0168165	0.351917	0.9799	0.390121	3.99138e-05	5.30682e-05
P36290_1457_42686	0.0097685	0.00608825	0.731815	0.195625	0.767437	0.131452	0.694989	0.675999	0.0128782	0.0857019	0.355539	0.511373	0.13281	0.967821	0.199073	0.490326	0.947972	0.685028	0.305083	0.111904	0.490897	0.761815	0.647363	0.0901555	0.713786	0.219306	0.221262	0.0184187	0.37007	0.970615	0.579674	0.0660775	0.512891	0.781742	0.23295	0.83114	0.484021	0.116947	0.679702	0.525316	0.020378	0.923662	0.415313	0.197578	0.903233	0.667095	0.631573	0.17645	0.0537663	0.375427	0.506326	0.488943	0.50922	0.501669	0.121472	0.875887	0.935162	0.415666	0.34709	0.458845	0.719697	0.384298	0.283312	0.771334	0.247171	0.12394	0.91992	0.589538	0.23362	0.44209	0.409907	0.146651	0.158175	0.191685	0.160092	0.19092	0.160163	0.901053	0.254102	0.602813	0.362485	0.225249	0.716007	0.649874	0.216891	0.164983	0.990553	0.683202	0.496636	0.855987	0.536156	0.292668	0.496056	0.208718	0.666657	0.347742	0.991379	0.146514	0.924216	0.0413497	0.419353	0.850294	0.685845	0.165568	0.0645067	0.214794	0.288535	0.69456	0.598788	0.703844
P36290_1737_42696	5.44078e-11	0.234599	0.0617943	0.279511	0.797927	0.823812	0.148334	0.252859	0.803486	0.295653	0.101658	0.207991	0.189835	0.384101	0.557906	0.267604	0.181223	0.256549	0.23227	0.582991	0.94554	0.967495	0.403972	0.655855	0.171253	0.967616	0.479276	0.914996	0.210468	0.0498863	0.960604	0.802742	0.343883	0.697744	0.0339346	0.0998041	0.263837	0.618267	0.741626	0.454316	0.738099	0.477752	0.506828	0.252079	0.981457	0.209289	0.338573	0.231539	0.388606	0.416182	0.984073	0.0823777	0.548376	0.0589536	0.0514015	0.857201	0.625493	0.624195	0.624314	0.522596	0.518702	0.0794557	0.269976	0.217813	0.180753	0.721011	0.278996	0.663563	0.133065	0.783605	0.801716	0.413598	0.696455	0.692589	0.494109	0.266564	0.0167585	0.596134	0.415862	0.218492	0.180675	0.533137	0.41304	0.354316	0.326723	0.460968	0.50129	0.262136	0.475375	0.00942749	0.00680909	0.829644	0.968651	0.0818081	0.399622	0.184517	0.351244	0.542709	0.776251	0.867235	0.198257	0.410039	0.858907	0.93234	0.418535	0.901431	0.430675	0.397332	0.0127535	0.0554554
P36290_1765_42697	2.05017e-14	0.831241	0.0091633	0.0514008	0.879247	0.828638	0.530863	0.529933	0.211759	0.368562	0.481219	0.295907	0.00871071	0.810185	0.816118	0.835056	0.0690145	0.34952	0.219088	0.349607	0.977823	0.658417	0.704859	0.347493	0.878823	0.0638573	0.297475	0.233605	0.195865	0.14754	0.771443	0.207045	0.557727	0.91663	0.4594	0.00955036	0.668333	0.432078	0.409819	0.884864	0.499882	0.466182	0.708078	0.323301	0.963717	0.411013	0.714903	0.334511	0.644209	0.397102	0.456197	0.88735	0.109287	0.166785	0.571089	0.772325	0.501283	0.557998	0.501053	0.348878	0.209184	0.188333	0.0860978	0.159488	0.54967	0.454856	0.102532	0.058809	0.822638	0.320933	0.58435	0.208852	0.0534465	0.262112	0.823717	0.860862	0.0171545	0.057507	0.0306262	0.933388	0.330082	0.31124	0.188238	0.631092	0.847564	0.109986	0.094053	0.448121	0.283945	0.0726873	0.127384	0.447375	0.422417	0.730116	0.320214	0.698101	0.736008	0.991721	0.55886	0.220381	0.930438	0.264993	0.944906	0.354863	0.0335412	0.978939	0.52709	0.468525	0.0212641	0.0178118
P36290_1793_42698	8.05007e-11	0.733398	0.221455	0.053273	0.263762	0.898372	0.919034	0.203209	0.303479	0.677367	0.587543	0.452982	0.0135254	0.752699	0.439385	0.0856291	0.0433827	0.169233	0.240845	0.218979	0.995987	0.872873	0.844566	0.134099	0.226998	0.119686	0.672339	0.0505333	0.279129	0.0291003	0.587968	0.131352	0.589315	0.102064	0.780435	0.00153062	0.0376234	0.616098	0.65697	0.73082	0.227513	0.874784	0.197501	0.0162313	0.750642	0.870697	0.148826	0.368166	0.837777	0.196486	0.99641	0.787058	0.467259	0.398691	0.61932	0.660336	0.288735	0.382061	0.994107	0.226545	0.646633	0.289745	0.111454	0.550338	0.658831	0.146822	0.304897	0.687232	0.126587	0.365825	0.345653	0.0132979	0.0382545	0.232494	0.188697	0.734229	0.00956606	0.0616499	0.0699728	0.129797	0.536883	0.2357	0.00558467	0.426464	0.429495	0.17861	0.0765264	0.776307	0.715791	0.772855	0.632497	0.745019	0.174538	0.111948	0.00654754	0.277991	0.278585	0.109103	0.430189	0.0875843	0.152677	0.936842	0.471144	0.182587	0.0435041	0.200565	0.745668	0.592568	0.376487	0.0886619
P36290_29_42635	1.27867e-21	0.0811976	1.84748e-09	0.210558	0.279701	0.230301	0.921228	0.0157448	0.556118	0.814296	0.513087	0.351433	0.435484	0.317686	0.841484	0.391531	0.568615	0.896646	0.507393	0.959286	0.554714	0.220495	0.560079	0.223302	0.891792	0.717658	0.550032	0.159481	0.139767	0.417106	0.293263	0.262175	0.712458	0.514136	0.475329	0.355252	0.854631	0.568525	0.306024	0.193196	0.102473	0.538872	0.482841	0.242035	0.648293	0.686226	0.927293	0.835056	0.803015	0.446634	0.00143898	0.488392	0.00662904	0.141818	0.466626	0.987099	0.905826	0.351936	0.632901	0.510512	0.906913	0.0698231	0.213758	0.133438	0.418853	0.0180171	0.704852	0.136846	0.790931	0.494496	0.51617	0.178763	0.103237	0.224205	0.63258	0.89509	0.188701	0.136208	0.872007	0.110215	0.326289	0.0820924	0.180178	0.978447	0.930553	0.698347	0.533675	0.016461	0.458466	0.692373	0.286761	0.700907	0.85876	0.203872	0.322306	0.437169	0.987089	0.524125	0.101819	0.278291	0.730772	0.156088	0.139768	0.154375	0.194306	0.580444	0.756716	0.826568	3.5748e-07	1.79414e-08
P36290_561_42654	2.33933e-06	0.875625	0.191734	0.787673	0.223865	0.0682518	0.144825	0.63058	0.369264	0.415355	0.302981	0.0937638	0.60231	0.968217	0.94817	0.838771	0.488208	0.437491	0.945079	0.460036	0.636667	0.719911	0.566524	0.104723	0.774768	0.244207	0.261469	0.45577	0.338975	0.725296	0.167972	0.666128	0.231226	0.00289835	0.997837	0.98101	0.1371	0.960798	0.0230936	0.156665	0.405766	0.397939	0.904302	0.34656	0.238396	0.72777	0.310932	0.00100891	0.0174156	0.926309	0.618928	0.99707	0.286617	0.340302	0.986651	0.755205	0.14478	0.996564	0.957784	0.886265	0.86578	0.178644	0.958545	0.577184	0.842003	0.211281	0.93192	0.181975	0.540003	0.140879	0.756739	0.218094	0.358572	0.73049	0.0276884	0.884626	0.930495	0.305015	0.48028	0.892022	0.171311	0.696571	0.690793	0.874297	0.646888	0.825487	0.84682	0.114912	0.358121	0.290534	0.193745	0.424812	0.38489	0.465112	0.874989	0.118449	0.731573	0.454103	0.251314	0.924778	0.631495	0.166214	0.163823	0.473771	0.681822	0.322671	0.01206	0.107188	0.462015	0.971687
P36290_57_42636	1.16322e-14	0.305089	4.34312e-10	0.188658	0.255914	0.4069	0.744093	0.00388166	0.0846514	0.898512	0.388841	0.0516642	0.180383	0.383918	0.53481	0.408833	0.453562	0.777649	0.0394397	0.617659	0.499425	0.892286	0.196409	0.631021	0.0153774	0.375012	0.63858	0.141857	0.218825	0.209582	0.61009	0.450212	0.649737	0.71134	0.341762	0.536428	0.784245	0.782953	0.342522	0.644976	0.543451	0.584358	0.99219	0.493941	0.771696	0.731134	0.136477	0.164418	0.869278	0.981291	0.00016256	0.34898	0.136097	0.179178	0.309086	0.0638031	0.608572	0.435221	0.339861	0.182007	0.241236	0.086583	0.174641	0.0831629	0.0299952	0.0737095	0.966441	0.463688	0.426909	0.992279	0.0309733	0.23758	0.210054	0.579608	0.535738	0.841786	0.972905	0.52825	0.890084	0.587688	0.463598	0.313832	0.866369	0.452562	0.302784	0.846433	0.340625	0.241074	0.152445	0.696757	0.249543	0.663425	0.350441	0.0641401	0.653245	0.327675	0.372058	0.651309	0.413028	0.303818	0.909496	0.739081	0.820856	0.658293	0.165028	0.211944	0.306247	0.194597	5.39359e-06	2.28042e-07
P36290_589_42655	0.00392638	0.276589	0.290407	0.452661	0.704119	0.864971	0.564825	0.858538	0.107064	0.260974	0.578077	0.481294	0.556229	0.25362	0.815093	0.359623	0.178223	0.174106	0.86087	0.760185	0.358441	0.150996	0.0759654	0.464242	0.809717	0.416062	0.557503	0.787181	0.330418	0.539397	0.924615	0.810243	0.518415	0.0308787	0.703916	0.486736	0.992669	0.760694	0.921715	0.0664734	0.569018	0.133413	0.938066	0.187453	0.813376	0.557349	0.446818	0.11571	0.424049	0.286082	0.0194632	0.290734	0.945242	0.0750306	0.52311	0.620604	0.569855	0.782929	0.507938	0.696753	0.36801	0.125588	0.821449	0.386981	0.216719	0.836919	0.472692	0.227349	0.987549	0.43502	0.55653	0.950133	0.916603	0.586982	0.851192	0.626512	0.0871702	0.498193	0.773055	0.702833	0.875648	0.690788	0.458742	0.92181	0.23906	0.743297	0.365532	0.526508	0.589513	0.535442	0.818395	0.856493	0.967703	0.182355	0.164699	0.401619	0.365507	0.710754	0.251302	0.444904	0.511103	0.771994	0.470194	0.736757	0.782547	0.509841	0.596271	0.377083	0.12813	0.241513
P36290_617_42656	0.00300762	0.00431927	0.18985	0.973924	0.75281	0.912295	0.405597	0.902918	0.15491	0.566349	0.863883	0.497606	0.918552	0.321904	0.97504	0.253156	0.226373	0.287524	0.857205	0.522836	0.568873	0.0704965	0.216854	0.331022	0.758313	0.371634	0.33979	0.909145	0.268241	0.765036	0.96026	0.763416	0.749776	0.0168214	0.581472	0.460911	0.954209	0.782336	0.991862	0.0816135	0.597695	0.0655487	0.888671	0.109136	0.541329	0.323039	0.446118	0.15547	0.291395	0.301032	0.0422439	0.239037	0.895441	0.148937	0.418076	0.526954	0.735194	0.730826	0.397952	0.490952	0.221735	0.256452	0.906619	0.317599	0.388054	0.706351	0.412518	0.0909139	0.941989	0.460049	0.738608	0.695792	0.762304	0.425042	0.913773	0.445038	0.280005	0.228599	0.840442	0.512218	0.653085	0.682364	0.719068	0.977166	0.245853	0.581678	0.57404	0.986281	0.364542	0.452771	0.442768	0.970054	0.913121	0.414767	0.222172	0.274586	0.27016	0.989514	0.193845	0.243734	0.464662	0.664686	0.603829	0.475871	0.493428	0.72683	0.629741	0.600989	0.120104	0.202761
P36318_253_80372	2.37124e-22	2.8694e-06	0.59953	0.235693	0.880848	0.430833	0.625727	0.68132	0.95879	0.125896	0.00381872	0.202895	0.172537	0.430649	0.336845	0.666141	0.710174	0.135845	0.369263	0.355619	0.306031	0.146848	0.491284	0.52653	0.098912	0.401919	0.948782	0.940199	0.039952	0.928866	0.140247	0.162332	0.754163	0.985924	0.0918618	0.450772	0.9693	0.496413	0.0513171	0.298401	0.888447	0.795628	0.986123	0.893143	0.457322	0.735448	0.919416	0.456666	0.818775	0.898645	0.509603	0.912406	0.591355	0.594302	0.0524121	0.243217	0.298375	0.72708	0.0517503	0.17508	0.180056	0.902936	0.826124	0.551881	0.7311	0.434255	0.0722236	0.452506	0.896491	0.940443	0.8584	0.830699	0.475651	0.205081	0.739141	0.299707	0.984812	0.380957	0.473375	0.942031	0.737776	0.460978	0.688942	0.727841	0.0772285	0.156449	0.00990095	0.841212	0.898721	0.851847	0.131534	0.108982	0.636613	0.29349	0.584717	0.823272	0.528888	0.0272047	0.215858	0.690916	0.732192	0.233239	0.832185	0.574033	0.128658	0.411475	0.42518	0.346209	0.958542	0.78669
P36318_29_80368	2.66241e-06	0.00674202	0.251171	0.384642	0.422421	0.453912	0.193564	0.146074	0.187212	0.594693	0.35886	0.729764	0.210731	0.1795	0.305428	0.598647	0.491102	0.101636	0.00508094	0.291813	0.0390536	0.66395	0.126222	0.74052	0.0840206	0.627105	0.600328	0.63699	0.713573	0.432867	0.0508693	0.935796	0.892614	0.531892	0.586354	0.372341	0.213395	0.630995	0.0409367	0.365745	0.613964	0.428659	0.0454329	0.171156	0.416547	0.388953	0.136434	0.111899	0.466579	0.588127	0.731183	0.538846	0.329511	0.18796	0.627142	0.53925	0.353082	0.816773	0.5974	0.391964	0.137428	0.252868	0.568953	0.925532	0.91085	0.126732	0.936359	0.39087	0.922011	0.0840727	0.0875497	0.32481	0.110673	0.0279199	0.280004	0.901981	0.375191	0.861515	0.37309	0.0610625	0.311231	0.856923	0.479513	0.71252	0.330715	0.560899	0.396192	0.28691	0.957779	0.93975	0.537996	0.7089	0.428388	0.886851	0.168421	0.761929	0.432656	0.600135	0.975891	0.258533	0.649313	0.131621	0.381428	0.126613	0.390745	0.902094	0.536648	0.216217	0.053464	0.0379621
P36318_365_80374	3.10382e-43	0.64575	0.886155	0.833799	0.229485	0.958149	0.8598	0.388769	0.587086	0.375845	0.513039	0.435724	0.695184	0.111838	0.994173	0.948865	0.439092	0.584371	0.0464468	0.263501	0.624307	0.457415	0.628851	0.552234	0.011591	0.867664	0.615392	0.781899	0.89606	0.802925	0.00970298	0.112443	0.940353	0.378415	0.855945	0.734597	0.430597	0.182439	0.370185	0.379062	0.815565	0.0447852	0.449097	0.994596	0.602032	0.396042	0.591055	0.247031	0.336865	0.735877	0.996602	0.40269	0.536612	0.665179	0.959007	0.767898	0.315942	0.183358	0.0157644	0.770232	0.00783113	0.925709	0.420114	0.751363	0.440718	0.815287	0.0101908	0.922979	0.581916	0.576209	0.587442	0.857235	0.634038	0.60306	0.599934	0.633096	0.700097	0.768526	0.658702	0.339345	0.0369838	0.230298	0.153426	0.0315017	0.981716	0.203238	0.513583	0.606895	0.851204	0.973223	0.115524	0.639834	0.470733	0.830357	0.937317	0.886408	0.229583	0.602729	0.589202	0.472283	0.780213	0.643518	0.656221	0.30863	0.965419	0.45348	0.626911	0.00191776	0.719522	0.491039
P36319_757_42775	2.93914e-12	3.29012e-10	0.249805	0.201987	0.090411	0.24339	0.272668	0.579167	0.295777	0.677048	0.084573	0.639157	0.736248	0.386622	0.209986	0.183259	0.229451	0.205453	0.495923	0.517946	0.594868	0.829902	0.821268	0.467002	0.404195	0.747488	0.40315	0.242182	0.10751	0.3801	0.540426	0.211301	0.481986	0.33952	0.834718	0.290087	0.278756	0.679037	0.260729	0.0914352	0.191866	0.74318	0.855236	0.558438	0.378859	0.206864	0.450547	0.671909	0.360295	0.54992	0.824843	0.0172223	0.547375	0.825389	0.907341	0.464816	0.260379	0.50866	0.284826	0.655408	0.356053	0.895316	0.912952	0.92388	0.551023	0.00510961	0.32129	0.12519	0.268657	0.351219	0.935473	0.549654	0.562364	0.714838	0.570313	0.930933	0.129534	0.724917	0.823386	0.641588	0.00421657	0.0685708	0.640213	0.105174	0.0520737	0.272296	0.316092	0.71352	0.822017	0.616369	0.444991	0.775602	0.434585	0.448092	0.245884	0.303603	0.259219	0.590596	0.175702	0.79131	0.546272	0.856974	0.741224	0.153198	0.270239	0.354435	0.153478	0.187993	0.105087	0.444481
P36328_1793_42841	0.0112885	0.102784	0.428424	0.483749	0.634508	0.506749	0.616585	0.0413316	0.605841	0.726367	0.356503	0.807945	0.874176	0.198295	0.0766421	0.345866	0.508022	0.118402	0.306149	0.951219	0.406302	0.181356	0.0912299	0.730879	0.168971	0.136717	0.566199	0.843386	0.86725	0.681471	0.565939	0.662372	0.664287	0.0652267	0.257891	0.789293	0.984448	0.737068	0.33543	0.382524	0.663314	0.659096	0.768521	0.556841	0.206896	0.285715	0.759407	0.326275	0.962336	0.994453	0.769961	0.972041	0.564417	0.736122	0.393244	0.316218	0.785649	0.177132	0.0445925	0.69043	0.0374713	0.514123	0.0839601	0.00405302	0.175114	0.742794	0.528009	0.740652	0.248793	0.801372	0.427111	0.160325	0.609213	0.837227	0.933155	0.422827	0.95666	0.527588	0.990473	0.53203	0.737574	0.253414	0.0790293	0.602518	0.00548368	0.0796866	0.331137	0.861572	0.841492	0.857676	0.915337	0.418708	0.770007	0.99633	0.110711	0.40871	0.882248	0.140451	0.140159	0.855882	0.551892	0.606734	0.00990486	0.0629042	0.828236	0.0915683	0.391485	0.777757	0.434967	0.740682
P36328_85_42780	0.896996	0.0201652	0.422624	0.756932	0.916002	0.290686	0.916631	0.570388	0.855223	0.659325	0.0367027	0.48837	0.460264	0.053496	0.305717	0.794253	0.105287	0.391379	0.728863	0.402904	0.0228162	0.84458	0.282944	0.893415	0.273052	0.0755423	0.593274	0.237035	0.257285	0.690898	0.739192	0.0599842	0.0971352	0.451228	0.622218	0.33952	0.434207	0.140638	0.405994	0.17661	0.652618	0.0316094	0.211071	0.629606	0.208381	0.201366	0.619917	0.457206	0.847759	0.233505	0.357311	0.225356	0.847322	0.0741261	0.77453	0.208652	0.956138	0.609283	0.0205726	0.638099	0.0211176	0.101891	0.592644	0.642811	0.418764	0.470149	0.0957487	0.685918	0.710407	0.317874	0.99039	0.522288	0.887467	0.866016	0.428961	0.91953	0.856957	0.827702	0.903607	0.83954	0.675205	0.403394	0.152917	0.997939	0.276802	0.0731426	0.89562	0.611369	0.118253	0.418944	0.0889597	0.272242	0.385274	0.37564	0.503251	0.475638	0.763704	0.199488	0.0770083	0.00169913	0.368924	0.00958713	0.572399	0.742653	0.956741	0.448914	0.0692397	0.121086	0.469201	0.328647
P36342_281_42963	0.0764538	0.614152	0.263967	0.376915	0.36927	0.650854	0.379029	0.832433	0.707448	0.861866	0.352638	0.512657	0.0906525	0.414813	0.453734	0.895857	0.353768	0.72569	0.173937	0.462963	0.196925	0.533335	0.307193	0.234945	0.0173914	0.750489	0.687674	0.844441	0.397032	0.865533	0.182477	0.0458463	0.571277	0.0925005	0.340137	0.59812	0.263914	0.499707	0.976687	0.886838	0.256619	0.209058	0.302415	0.584428	0.745335	0.230956	0.175397	0.567618	0.387547	0.388151	0.93336	0.142141	0.613517	0.494895	0.331341	0.0359989	0.842877	0.0536949	0.187979	0.936279	0.450448	0.910458	0.727198	0.922248	0.579376	0.656823	0.181462	0.232222	0.168802	0.0811369	0.190037	0.78033	0.591399	0.251936	0.574866	0.413015	0.982075	0.040951	0.830275	0.57273	0.292322	0.716231	0.659283	0.0496936	0.45758	0.503587	0.147753	0.580118	0.79163	0.180007	0.0447615	0.0771071	0.233533	0.431009	0.853934	0.611404	0.968884	0.580289	0.178469	0.409955	0.680926	0.358693	0.443929	0.601254	0.0897432	0.195423	0.165698	0.420426	0.104217	0.086394
P36354_449_42998	0.00266104	0.0780662	0.192322	0.229505	0.626851	0.96658	0.486884	0.574357	0.405966	0.366406	0.137876	0.246178	0.466142	0.30818	0.996788	0.870821	0.994962	0.023712	0.38525	0.993197	0.675884	0.919636	0.185565	0.32064	0.433008	0.767658	0.738242	0.910985	0.268072	0.437414	0.449803	0.257748	0.0101028	0.90719	0.49115	0.994171	0.302052	0.20514	0.499225	0.165153	0.282844	0.916882	0.206147	0.624865	0.390959	0.174459	0.686399	0.0280109	0.0357588	0.521221	0.802027	0.984595	0.149698	0.701966	0.419972	0.472398	0.321065	0.04568	0.420837	0.3127	0.719238	0.857607	0.753029	0.843271	0.363153	0.517764	0.620976	0.346893	0.184211	0.0469579	0.853351	0.44438	0.475248	0.246652	0.244637	0.121984	0.293388	0.672497	0.767192	0.587045	0.600305	0.185003	0.140642	0.459023	0.752688	0.955667	0.0906163	0.904187	0.448537	0.832814	0.883805	0.952468	0.97285	0.251924	0.74702	0.491513	0.710022	0.369474	0.791479	0.995518	0.460641	0.84847	0.65534	0.449652	0.219214	0.927865	0.129629	0.740156	0.0537616	0.014187
P36354_477_42999	0.00121379	0.0522915	0.989607	0.392581	0.634336	0.523122	0.0647035	0.575125	0.934294	0.250531	0.148418	0.185421	0.665823	0.573145	0.555622	0.463092	0.736396	0.810252	0.0414854	0.294759	0.372925	0.444015	0.148818	0.478492	0.0104324	0.545177	0.422423	0.0996141	0.0219884	0.382797	0.0114796	0.53577	0.178618	0.126017	0.907361	0.213244	0.135863	0.202749	0.204344	0.631593	0.00878881	0.835324	0.300071	0.521548	0.578883	0.683522	0.43018	0.140072	0.105865	0.776289	0.788307	0.439143	0.0897861	0.766054	0.872618	0.422433	0.890206	0.0415998	0.255229	0.0568667	0.542699	0.500611	0.192143	0.356187	0.244196	0.144956	0.07155	0.924762	0.78517	0.235787	0.191548	0.237474	0.0269499	0.179863	0.558054	0.0247401	0.319604	0.406515	0.470181	0.129257	0.968932	0.0299183	0.286446	0.972906	0.35036	0.853838	0.0732067	0.542938	0.872943	0.395028	0.75825	0.619013	0.635738	0.768459	0.0150113	0.236253	0.577063	0.403506	0.437446	0.684553	0.0251761	0.654319	0.394982	0.911605	0.616198	0.913195	0.126841	0.30799	0.881598	0.39501
P36711_1_43098	2.1244e-07	0.860468	0.372575	0.607404	0.570296	0.39977	0.626447	0.827264	0.826476	0.369852	0.490821	0.461336	0.544433	0.0288742	0.121838	0.339424	0.789372	0.942053	0.139614	0.0619748	0.258345	0.338723	0.306283	0.762201	0.267395	0.88931	0.344364	0.425757	0.220035	0.93557	0.215904	0.188341	0.0798865	0.99546	0.862881	0.750463	0.0597291	0.910099	0.642902	0.957765	0.853083	0.510362	0.680705	0.000212447	0.114867	0.841272	0.757983	0.410732	0.263535	0.876607	0.0856703	0.374798	0.675245	0.0660181	0.861153	0.634358	0.875964	0.0939133	0.226338	0.264373	0.27299	0.15297	0.280743	0.570121	0.180801	0.783622	0.0821174	0.503626	0.346054	0.103787	0.704759	0.811605	0.127428	0.553251	0.87967	0.659444	0.0133307	0.285382	0.534409	0.315658	0.829618	0.956755	0.0802507	0.396863	0.582654	0.394672	0.330111	0.279754	0.605015	0.181255	0.926519	0.682913	0.460106	0.555347	0.0250256	0.853129	0.48294	0.996394	0.857435	0.450971	0.177961	0.983584	0.380275	0.139577	0.642962	0.0260892	0.715144	0.591633	0.147596	0.323704
P36712_477_43135	0.048385	0.344365	0.790874	0.0354967	0.648689	0.130582	0.380839	0.759876	0.994523	0.516838	0.0470347	0.0411312	0.854648	0.754696	0.380056	0.412859	0.560021	0.0790168	0.911445	0.50987	0.886446	0.236396	0.236483	0.0652725	0.143607	0.0770713	0.16897	0.404188	0.37335	0.817396	0.718131	0.636621	0.579713	0.282793	0.108429	0.781753	0.749487	0.948137	0.515164	0.331624	0.346179	0.641003	0.76879	0.427306	0.950667	0.464121	0.458041	0.364438	0.747967	0.864972	0.751453	0.154977	0.255854	0.937189	0.0918794	0.272576	0.62715	0.569219	0.317828	0.471719	0.882039	0.684981	0.821025	0.331074	0.753236	0.473166	0.467536	0.996286	0.085807	0.146752	0.947238	0.0985638	0.489293	0.119222	0.840736	0.653802	0.748384	0.908361	0.511441	0.886993	0.896804	0.526779	0.843271	0.350775	0.935828	0.982534	0.652141	0.214957	0.291	0.0882917	0.861586	0.797195	0.336269	0.995443	0.25598	0.801204	0.365835	0.0876557	0.288937	0.316825	0.0404894	0.378687	0.875977	0.859856	0.519075	0.734789	0.656273	0.560324	0.601461	0.258018
P36713_1_43138	0.955449	0.278284	0.391199	0.821624	0.616773	0.760169	0.0198478	0.0191467	0.494945	0.341788	0.0317547	0.846712	0.583225	0.733987	0.10374	0.0754437	0.930667	0.345037	0.125445	0.539126	0.185728	0.891946	0.148933	0.0891265	0.937733	0.466095	0.845622	0.29327	0.205753	0.436202	0.682793	0.239167	0.166726	0.359393	0.715252	0.352628	0.790602	0.157272	0.610921	0.345541	0.942552	0.577079	0.668645	0.040045	0.290378	0.140517	0.793844	0.795541	0.748684	0.614407	0.472932	0.173177	0.942173	0.541781	0.562849	0.187012	0.911288	0.901015	0.203922	0.520067	0.161873	0.375831	0.766107	0.313067	0.320767	0.441705	0.373563	0.73021	0.500814	0.762487	0.547666	0.829713	0.886685	0.909839	0.79282	0.747122	0.301073	0.000183883	0.843633	0.882544	0.705909	0.484442	0.644813	0.667795	0.301821	0.0517381	0.568823	0.0102211	0.194395	0.0151838	0.418789	0.750853	0.300748	0.0108272	0.266601	0.512928	0.874941	0.366692	0.106893	0.362518	0.386576	0.86604	0.329988	0.412405	0.885591	0.946924	0.0768327	0.999249	0.675559	0.966739
P36716_1_43186	0.018065	0.000419248	0.00794504	0.0894763	0.190423	0.866111	0.108926	0.897375	0.195565	0.782999	0.432239	0.508642	0.0742905	0.648419	0.416292	0.582999	0.292836	0.180313	0.827464	0.293847	0.426035	0.965887	0.438645	0.0646808	0.474886	0.0778457	0.00981789	0.835217	0.246472	0.783675	0.407218	0.269823	0.0323984	0.557603	0.128162	0.14886	0.619667	0.100928	0.0023798	0.56452	0.745127	0.147257	0.657452	0.427786	0.707217	0.143115	0.0468951	0.418449	0.636483	0.477333	0.0862876	0.0322076	0.140724	0.979796	0.0845885	0.0764645	0.00558307	0.764004	0.130869	0.592206	0.103371	0.715644	0.625469	0.562799	0.351868	0.33535	0.328743	0.0930084	0.00314839	0.276301	0.30544	0.497106	0.0316134	0.720782	0.966231	0.842661	0.543112	0.654673	0.736269	0.271991	0.828109	0.358897	0.250666	0.0783214	0.265215	0.772589	0.289734	0.567805	0.579357	0.319844	0.0697623	0.397022	0.643583	0.823447	0.128141	0.123191	0.327311	0.396793	0.459763	0.928553	0.535463	0.680841	0.712208	0.864136	0.175458	0.282378	0.967052	0.535595	0.0342509	0.0590337
P36717_141_43208	0.0013088	3.1961e-08	0.184303	0.783744	0.338594	0.20546	0.525463	0.0383976	0.0864277	0.991435	0.457882	0.610485	0.982828	0.656726	0.805627	0.917939	0.864712	0.934333	0.999594	0.316658	0.13022	0.913661	0.760857	0.708917	0.825224	0.321036	0.0400002	0.666366	0.745388	0.0788646	0.226134	0.751563	0.25597	0.528979	0.323036	0.154121	0.138562	0.656545	0.492587	0.0750438	0.499375	0.391462	0.662488	0.163785	0.759163	0.203001	0.840619	0.534789	0.394405	0.023688	0.424824	0.912701	0.573228	0.882574	0.289289	0.0200965	0.522659	0.807212	0.315422	0.319878	0.135731	0.720035	0.761087	0.3377	0.683113	0.624885	0.515194	0.206749	0.554474	0.200962	0.882427	0.364401	0.457989	0.215256	0.0191823	0.695189	0.658247	0.813209	0.916741	0.807889	0.928293	0.00736056	0.946376	0.113526	0.201188	0.885418	0.788555	0.273238	0.248774	0.466291	0.742637	0.191029	0.901852	0.389296	0.866495	0.174068	0.661727	0.968547	0.640986	0.901571	0.605579	0.600451	0.701406	0.635625	0.418144	0.940943	0.512243	0.776172	0.257276	0.402417
P36717_169_43209	0.827942	1.38513e-08	0.568715	0.841184	0.116894	0.345414	0.905524	0.545013	0.89473	0.43928	0.383974	0.214364	0.635644	0.136832	0.211333	0.795881	0.557537	0.906337	0.808443	0.467161	0.0183941	0.312223	0.308831	0.636269	0.871498	0.268865	0.766924	0.15332	0.565705	0.668865	0.327315	0.858287	0.678885	0.890901	0.0306001	0.578849	0.932047	0.472549	0.860242	0.32588	0.579122	0.890526	0.965892	0.403827	0.71426	0.592648	0.873368	0.485682	0.80164	0.421426	0.570953	0.56182	0.323831	0.459695	0.0195331	0.912258	0.70543	0.487118	0.792544	0.400002	0.513805	0.715968	0.508089	0.288094	0.883631	0.549739	0.526198	0.951611	0.923749	0.245917	0.183126	0.445201	0.352169	0.305749	0.613718	0.72136	0.00296827	0.580869	0.676946	0.720852	0.415745	0.423609	0.155873	0.204953	0.868129	0.625346	0.165581	0.342375	0.793912	0.828621	0.632631	0.719189	0.163013	0.78339	0.244896	0.307545	0.138433	0.535876	0.913218	0.450641	0.437621	0.104248	0.197205	0.515444	0.421333	0.115492	0.286267	0.45544	0.507976	0.435967
P36717_197_43210	0.013891	8.71064e-10	0.445981	0.282514	0.495598	0.953906	0.908844	0.716068	0.639545	0.768654	0.485385	0.249051	0.213543	0.160442	0.512907	0.482748	0.846543	0.739961	0.825747	0.282701	0.0203492	0.334794	0.217567	0.646177	0.986866	0.462649	0.651143	0.188741	0.455969	0.825255	0.232536	0.578098	0.83848	0.617291	0.0306709	0.857968	0.995053	0.908533	0.780277	0.189161	0.718108	0.73864	0.990821	0.289316	0.607882	0.946757	0.236032	0.777794	0.263997	0.381116	0.891138	0.313568	0.23048	0.366519	0.0156216	0.205034	0.586298	0.713896	0.966771	0.900851	0.759849	0.559338	0.444426	0.698248	0.636916	0.886035	0.658927	0.760333	0.403945	0.495627	0.0384372	0.669665	0.23331	0.375338	0.758885	0.759456	0.0320894	0.821445	0.31957	0.733505	0.0870199	0.449322	0.266035	0.429337	0.958757	0.694755	0.310844	0.500809	0.386243	0.885273	0.411552	0.693229	0.202495	0.686551	0.0949634	0.595567	0.0546458	0.36107	0.399037	0.507099	0.181139	0.149685	0.194757	0.58023	0.0989364	0.20527	0.313471	0.129684	0.218362	0.18019
P36721_533_43281	0.00955689	0.15334	0.0974588	0.476885	0.315376	0.460904	0.986466	0.466173	0.591752	0.24231	0.0870595	0.374367	0.883503	0.213114	0.254746	0.592384	0.258285	0.00727734	0.3292	0.124121	0.592077	0.562582	0.671159	0.573532	0.741438	0.254335	0.736471	0.984272	0.824108	0.229603	0.785626	0.262633	0.143991	0.813021	0.521449	0.00873011	0.222664	0.413973	0.890214	0.429518	0.977479	0.731426	0.720104	0.455695	0.260633	0.424403	0.498114	0.837272	0.721319	0.807731	0.610419	0.41377	0.759218	0.582774	0.556962	0.622738	0.126029	0.810953	0.25734	0.557445	0.0811078	0.712066	0.932714	0.618025	0.664063	0.926133	0.370065	0.825906	0.259184	0.0364276	0.591682	0.581364	0.359226	0.136938	0.0559159	0.127186	0.091938	0.813227	0.705706	0.299922	0.165607	0.954075	0.527046	0.0766947	0.818987	0.687739	0.621564	0.771423	0.350264	0.208545	0.961208	0.36723	0.914729	0.365255	0.654424	0.493671	0.534438	0.0397498	0.872513	0.567092	0.661233	0.434744	0.649394	0.658643	0.816011	0.701205	0.670552	0.606827	0.517569	0.859227
P36721_561_43282	0.236685	0.665679	0.29331	0.59837	0.774049	0.572732	0.396617	0.87186	0.864093	0.626141	0.00881645	0.147312	0.498639	0.873379	0.425031	0.239491	0.28509	0.0124565	0.153196	0.330621	0.522191	0.258637	0.974472	0.644935	0.978077	0.247529	0.402335	0.582472	0.350515	0.262553	0.585828	0.631652	0.123994	0.515985	0.578585	0.0731604	0.072076	0.993945	0.976967	0.465854	0.62368	0.899625	0.420731	0.263484	0.14106	0.119557	0.828098	0.409251	0.992984	0.63967	0.177103	0.227985	0.286422	0.503205	0.457269	0.456995	0.284536	0.868686	0.436689	0.824547	0.16656	0.436346	0.930322	0.781698	0.214536	0.296815	0.561304	0.260832	0.352018	0.135435	0.896797	0.215127	0.442404	0.160337	0.125455	0.431103	0.509502	0.61033	0.88054	0.915881	0.222106	0.596167	0.675277	0.468167	0.767355	0.5575	0.81421	0.85589	0.461754	0.951826	0.981668	0.734948	0.808853	0.606586	0.621841	0.697118	0.417737	0.286182	0.954626	0.956239	0.332832	0.781958	0.940745	0.191026	0.723798	0.806124	0.662678	0.486965	0.942906	0.419868
P36722_589_43304	4.1792e-06	0.983121	0.559326	0.535102	0.133503	0.425393	0.290871	0.295611	0.779908	0.694848	0.00597822	0.234023	0.399401	0.669493	0.865422	0.224186	0.671599	0.266472	0.376378	0.107132	0.0670752	0.80991	0.457265	0.535201	0.614184	0.0278709	0.727972	0.606035	0.434977	0.935341	0.0316114	0.696764	0.0653981	0.858642	0.677075	0.710993	0.79986	0.79242	0.118217	0.788249	0.286001	0.860377	0.0295815	0.319955	0.172978	0.254074	0.738629	0.756076	0.767182	0.280876	0.885045	0.658855	0.541148	0.319392	0.486551	0.225428	0.504267	0.472727	0.441492	0.0521873	0.13978	0.502177	0.734944	0.419862	0.55897	0.209254	0.376017	0.64768	0.86145	0.014978	0.676442	0.920191	0.893248	0.16655	0.965378	0.419265	0.756528	0.619955	0.924919	0.958616	0.49747	0.750849	0.0996828	0.586613	0.253939	0.288708	0.228632	0.318278	0.298909	0.517974	0.666232	0.994579	0.880289	0.813791	0.87639	0.290436	0.148047	0.241251	0.166506	0.772017	0.621511	0.99898	0.906499	0.899532	0.546748	0.828973	0.945716	0.63621	0.74049	0.538664
P36724_589_43348	0.0718299	0.662851	0.269468	0.844097	0.914199	0.536727	0.568435	0.877385	0.693855	0.289688	0.0885359	0.373796	0.374401	0.727405	0.862278	0.191824	0.245208	0.0166739	0.761032	0.168583	0.387516	0.910807	0.748852	0.429399	0.811079	0.408332	0.419432	0.637714	0.600479	0.116328	0.50305	0.54277	0.901275	0.72956	0.524845	0.254888	0.146621	0.636345	0.391772	0.854766	0.885941	0.560076	0.703123	0.327776	0.388139	0.207746	0.925001	0.153898	0.940103	0.786032	0.358778	0.407854	0.248961	0.940634	0.385015	0.566023	0.311356	0.374244	0.716687	0.213806	0.618243	0.613707	0.220186	0.636509	0.126795	0.22783	0.289972	0.148289	0.0960754	0.116582	0.697418	0.0584852	0.0818424	0.645924	0.360344	0.821897	0.415991	0.301105	0.97856	0.448731	0.647785	0.136062	0.233987	0.864052	0.637406	0.435149	0.674055	0.0853574	0.755366	0.304546	0.406617	0.850371	0.139666	0.8711	0.912076	0.161002	0.204012	0.142665	0.780938	0.419139	0.537454	0.88833	0.482481	0.971916	0.409974	0.502883	0.214008	0.83669	0.337183	0.982383
P36725_589_43370	0.000210157	0.0603673	0.298631	0.72352	0.567404	0.687659	0.455276	0.962227	0.830676	0.801475	0.00123882	0.19558	0.363653	0.317006	0.678044	0.952541	0.722959	0.598172	0.830259	0.561285	0.474141	0.904734	0.597871	0.030907	0.927493	0.630623	0.715862	0.978198	0.69689	0.320772	0.0937507	0.190857	0.850831	0.723205	0.867193	0.781653	0.759101	0.0791152	0.810152	0.692604	0.46526	0.888236	0.100329	0.133905	0.687404	0.111202	0.272597	0.674432	0.65786	0.285366	0.655076	0.290175	0.651263	0.330667	0.83262	0.684912	0.159717	0.74137	0.440629	0.085682	0.267045	0.514629	0.602782	0.971615	0.0876023	0.212855	0.765536	0.429616	0.140135	0.00474791	0.803845	0.00750502	0.315554	0.446046	0.0933215	0.363866	0.115993	0.987548	0.92874	0.727493	0.622966	0.45242	0.70117	0.710837	0.477132	0.0650717	0.553401	0.233131	0.666512	0.35822	0.662124	0.803852	0.980957	0.648316	0.657148	0.980873	0.942354	0.475333	0.404369	0.623424	0.433307	0.689635	0.615818	0.549987	0.31112	0.106289	0.531368	0.653553	0.521556	0.65025
P36728_1_43395	0.0377466	0.00635246	0.467895	0.356971	0.628384	0.760317	0.945711	0.975109	0.935097	0.853246	0.587405	0.880336	0.362172	0.862459	0.40374	0.541197	0.567025	0.982669	0.353564	0.304526	0.753502	0.127492	0.639894	0.866941	0.0988606	0.316449	0.390483	0.617387	0.112731	0.180246	0.37121	0.408053	0.0729794	0.613275	0.963809	0.562633	0.786541	0.597876	0.563484	0.689211	0.733968	0.331461	0.265856	0.868882	0.866945	0.913539	0.369348	0.0873692	0.429247	0.463543	0.419401	0.818669	0.0885243	0.526223	0.889703	0.975282	0.78313	0.310825	0.917777	0.534298	0.960777	0.603086	0.365483	0.359929	0.439943	0.0165706	0.491285	0.676451	0.761392	0.920529	0.0528101	0.693386	0.711683	0.917332	0.857592	0.132789	0.914818	0.99516	0.879356	0.376272	0.212883	0.902594	0.907886	0.378372	0.569696	0.545194	0.0255663	0.857991	0.526668	0.162249	0.171555	0.940169	0.832526	0.846919	0.732187	0.768744	0.879285	0.160697	0.604396	0.21463	0.246428	0.367561	0.826498	0.679511	0.396926	0.313535	0.441138	0.154975	0.764367	0.454974
P36728_589_43416	2.18461e-22	0.0376658	0.425378	0.604888	0.504157	0.731194	0.00862757	0.0742414	0.814844	0.0564333	0.108446	0.131275	0.808358	0.0163963	0.032243	0.466622	0.767966	0.820868	0.564915	0.907654	0.808378	0.415314	0.439075	0.482296	0.260777	0.311987	0.608227	0.613132	0.276554	0.0986731	0.421501	0.8653	0.804674	0.820973	0.71499	0.486627	0.875278	0.246324	0.0382669	0.84368	0.0870448	0.441487	0.237227	0.871706	0.466423	0.313859	0.224394	0.785407	0.737243	0.499962	0.490587	0.454438	0.699917	0.0972082	0.892036	0.87749	0.167993	0.985481	0.265857	0.144691	0.33706	0.16742	0.122616	0.430844	0.197902	0.346624	0.0602358	0.278135	0.810567	0.0110822	0.778057	0.632649	0.596757	0.649163	0.339403	0.909815	0.0481766	0.658434	0.632347	0.625903	0.215987	0.530539	0.94086	0.269744	0.567028	0.226241	0.928973	0.379899	0.414572	0.59293	0.132002	0.423214	0.209104	0.00323505	0.175181	0.192806	0.414174	0.688154	0.67531	0.676417	0.456559	0.642673	0.833179	0.22495	0.915493	0.0071477	0.764868	0.472846	0.242973	0.600214
P36729_561_43437	0.0435615	0.458958	0.0374013	0.979794	0.699282	0.719252	0.741733	0.301454	0.696309	0.421152	0.00381523	0.0475917	0.331039	0.366377	0.216366	0.339678	0.6274	0.00680869	0.597939	0.51759	0.767741	0.847295	0.401221	0.882279	0.999756	0.372759	0.861936	0.942393	0.141124	0.371771	0.442814	0.48166	0.370217	0.631603	0.864257	0.393621	0.955153	0.551828	0.409373	0.446474	0.998272	0.892885	0.759808	0.962232	0.794938	0.0785466	0.597965	0.767123	0.47632	0.6406	0.0502821	0.100841	0.122265	0.53916	0.971814	0.869139	0.266456	0.482481	0.351922	0.725968	0.107397	0.70293	0.99322	0.993956	0.593907	0.246585	0.440925	0.42712	0.0500189	0.0563122	0.635827	0.814113	0.324316	0.118108	0.381635	0.371386	0.857104	0.725799	0.751094	0.619605	0.637576	0.797318	0.375202	0.811604	0.44493	0.79179	0.738963	0.965165	0.293477	0.505541	0.984286	0.459878	0.38084	0.562606	0.685628	0.538428	0.542706	0.603964	0.217262	0.955026	0.113032	0.929088	0.740544	0.757673	0.574489	0.778752	0.315075	0.988399	0.804337	0.422618
P36730_589_43459	0.00562435	0.338508	0.175413	0.552715	0.471813	0.718585	0.64011	0.532283	0.770723	0.834556	0.00216136	0.075365	0.662567	0.689905	0.589539	0.496643	0.904704	0.197511	0.918818	0.887704	0.417537	0.0669686	0.824062	0.375672	0.999204	0.532536	0.487551	0.857311	0.686478	0.318008	0.723774	0.275208	0.685508	0.585809	0.882755	0.795252	0.45844	0.982818	0.438304	0.859512	0.260659	0.890901	0.432055	0.384344	0.782007	0.194317	0.319103	0.320114	0.469977	0.319289	0.393708	0.43428	0.99295	0.892323	0.85436	0.287533	0.213132	0.976893	0.0327221	0.453189	0.00871879	0.896365	0.378162	0.505065	0.172168	0.912571	0.0188028	0.611692	0.375011	0.0548222	0.693003	0.446592	0.429419	0.244767	0.933137	0.0508246	0.59593	0.354735	0.748345	0.862365	0.343842	0.418748	0.989293	0.83115	0.497838	0.689003	0.83108	0.293619	0.602689	0.539745	0.669689	0.396808	0.890658	0.544049	0.592251	0.227654	0.863464	0.561944	0.719789	0.404537	0.527279	0.718893	0.903504	0.379049	0.687753	0.0915224	0.605074	0.868982	0.51341	0.936601
P36731_113_43465	0.992142	0.00543064	0.975497	0.840537	0.476459	0.201564	0.358153	0.722623	0.22647	0.644838	0.37034	0.388539	0.673015	0.278531	0.326421	0.756264	0.0777084	0.611096	0.884301	0.325517	0.197809	0.173711	0.531359	0.773141	0.0549625	0.43953	0.206269	0.893372	0.0272685	0.448767	0.716244	0.860864	0.977698	0.423388	0.425167	0.937312	0.470772	0.970775	0.7939	0.361903	0.494801	0.606101	0.676859	0.832878	0.210636	0.521404	0.895914	0.463728	0.918642	0.47221	0.635778	0.0356891	0.790273	0.382926	0.351399	0.370294	0.830017	0.162813	0.229474	0.256522	0.385678	0.64042	0.0305127	0.71905	0.735485	0.804952	0.755245	0.170295	0.982968	0.770935	0.876352	0.423643	0.164827	0.666311	0.990843	0.939054	0.449027	0.965641	0.780899	0.627099	0.916824	0.450957	0.714338	0.596882	0.4248	0.193379	0.853868	0.459816	0.138842	0.457642	0.55404	0.945788	0.0224456	0.59005	0.935152	0.702616	0.348535	0.989906	0.732784	0.1616	0.0665109	0.889515	0.0822795	0.829707	0.99238	0.516487	0.257995	0.257198	0.946939	0.937058
P36731_141_43466	0.0175993	1.27794e-05	0.849377	0.444841	0.878256	0.00814363	0.0295947	0.0600369	0.761495	0.54077	0.272162	0.999278	0.220058	0.191742	0.301894	0.602397	0.0826203	0.540059	0.260936	0.0742626	0.174135	0.0955482	0.952389	0.534158	0.0926966	0.868429	0.581868	0.649606	0.152995	0.982413	0.78588	0.526659	0.234864	0.181086	0.582297	0.96281	0.494155	0.334577	0.468703	0.280373	0.488776	0.997427	0.30164	0.794723	0.318338	0.558004	0.87301	0.577707	0.340732	0.361365	0.582328	0.55618	0.200603	0.763156	0.601725	0.769178	0.251079	0.143966	0.846111	0.56697	0.827644	0.963382	0.847416	0.845272	0.61361	0.66138	0.754102	0.0215676	0.269872	0.760012	0.692508	0.893098	0.0298493	0.84381	0.774839	0.689071	0.277211	0.352061	0.690032	0.979508	0.840224	0.823161	0.409123	0.182232	0.184092	0.0592179	0.565105	0.741639	0.141239	0.491755	0.507742	0.94009	0.189698	0.293603	0.326513	0.802814	0.244979	0.95711	0.382209	0.351924	0.0798454	0.216957	0.265265	0.146702	0.5208	0.876172	0.567537	0.178372	0.783416	0.961839
P36746_113_43698	0.00332688	0.363895	0.987859	0.631634	0.339751	0.609473	0.179959	0.31415	0.398282	0.955589	0.291597	0.177268	0.771727	0.488448	0.352236	0.366465	0.070923	0.811602	0.514683	0.779426	0.00995184	0.65147	0.522808	0.0768757	0.576374	0.220676	0.0879808	0.379063	0.855162	0.88863	0.450256	0.787156	0.145375	0.959396	0.61773	0.597863	0.748427	0.0941434	0.73026	0.767268	0.228143	0.511764	0.90267	0.819993	0.431923	0.59868	0.247102	0.53965	0.778223	0.205586	0.22923	0.606301	0.918315	0.378326	0.536138	0.969574	0.977789	0.0626143	0.330761	0.657331	0.692206	0.237083	0.819857	0.227972	0.593418	0.951306	0.347336	0.901499	0.876387	0.273104	0.566486	0.87412	0.179131	0.23453	0.555884	0.913139	0.0268914	0.0879436	0.421475	0.117461	0.3205	0.259343	0.507618	0.209377	0.270674	0.749788	0.887921	0.531543	0.242068	0.280629	0.322632	0.0715933	0.331832	0.0748032	0.461614	0.790139	0.466565	0.263294	0.151089	0.867815	0.391137	0.752541	0.621519	0.928849	0.764969	0.68008	0.433778	0.589219	0.518659	0.266423
P36746_225_43702	0.000158526	0.775771	0.943987	0.746665	0.588922	0.138513	0.449594	0.747408	0.78399	0.154496	0.897148	0.296184	0.99293	0.409287	0.501373	0.268049	0.818552	0.409047	0.601734	0.334328	0.70484	0.505052	0.983016	0.57928	0.790325	0.805885	0.0934141	0.044213	0.823274	0.235257	0.303217	0.0495421	0.614225	0.950168	0.491166	0.460935	0.510776	0.970498	0.0617647	0.290869	0.895432	0.357143	0.843162	0.777609	0.755016	0.517744	0.805613	0.985076	0.79782	0.642265	0.0284397	0.85428	0.790499	0.399408	0.538612	0.133297	0.287894	0.0330009	0.710123	0.897235	0.885356	0.554325	0.732683	0.971089	0.722605	0.855889	0.598886	0.0884817	0.498164	0.415049	0.172364	0.626905	0.587971	0.243579	0.967132	0.179283	0.424503	0.183867	0.439928	0.635076	0.307975	0.823871	0.375779	0.638863	0.75901	0.387107	0.0670717	0.925082	0.619148	0.63462	0.858762	0.145841	0.342686	0.705178	0.364319	0.491313	0.0254974	0.770706	0.558857	0.790996	0.729684	0.335784	0.549017	0.770935	0.540072	0.277063	0.495799	0.213849	0.287799	0.069489
P36746_253_43703	0.682237	0.260715	0.883489	0.730667	0.439233	0.420497	0.92714	0.754033	0.213814	0.772743	0.747979	0.961682	0.186038	0.863535	0.651021	0.443748	0.952212	0.257931	0.673344	0.275013	0.574901	0.933927	0.984622	0.514614	0.447618	0.555204	0.580437	0.0666478	0.989749	0.478164	0.018488	0.101145	0.77866	0.53399	0.699182	0.0145487	0.266804	0.781649	0.542564	0.513278	0.105261	0.85938	0.954322	0.969735	0.525375	0.997911	0.532597	0.5005	0.562163	0.745589	0.0535712	0.676219	0.44509	0.280987	0.785926	0.182442	0.481348	0.432553	0.461744	0.45884	0.76571	0.162339	0.7316	0.558189	0.678207	0.704925	0.66168	0.407734	0.990387	0.970254	0.211412	0.628711	0.653096	0.266582	0.802037	0.657191	0.459397	0.235436	0.198543	0.959697	0.254192	0.611595	0.50987	0.597781	0.829872	0.359626	0.0898969	0.801498	0.680288	0.104308	0.329308	0.744541	0.803225	0.97535	0.655226	0.805629	0.0626945	0.967253	0.739379	0.443269	0.779206	0.265969	0.151552	0.848404	0.369389	0.0390287	0.383708	0.016629	0.327409	0.0300213
P36747_169_43719	0.0559424	0.222189	0.0348733	0.999261	0.491677	0.965096	0.719481	0.410448	0.401331	0.537811	0.724157	0.881288	0.929585	0.369873	0.0327322	0.374581	0.191921	0.0286511	0.666969	0.908113	0.753395	0.336566	0.0947325	0.667413	0.740001	0.45051	0.113608	0.981029	0.7701	0.849312	0.017016	0.102171	0.310219	0.865677	0.550656	0.475661	0.115086	0.213364	0.999285	0.839376	0.0721593	0.328231	0.142044	0.799216	0.679582	0.837606	0.177776	0.857731	0.889087	0.692312	0.974129	0.842864	0.0749053	0.432494	0.720586	0.620419	0.740298	0.742937	0.0109687	0.473094	0.162784	0.295403	0.665959	0.696553	0.940673	0.116544	0.0156206	0.0127486	0.685805	0.977582	0.170378	0.761389	0.446608	0.00818215	0.0971067	0.662784	0.0876205	0.0507825	0.464126	0.445291	0.363326	0.243255	0.131568	0.377937	0.336365	0.747661	0.949062	0.0568027	0.997355	0.31893	0.543514	0.615048	0.429467	0.354397	0.744467	0.936162	0.65338	0.664376	0.413014	0.92278	0.901036	0.728789	0.293573	0.0809297	0.80809	0.532622	0.355939	0.999701	0.109206	0.264074
P36750_253_43756	0.0206009	3.23792e-05	0.786484	0.288666	0.467702	0.0660882	0.993383	0.140714	0.334856	0.050475	0.990887	0.270154	0.164409	0.854085	0.282401	0.445507	0.692115	0.434634	0.437185	0.601094	0.475542	0.874785	0.562798	0.38504	0.194106	0.981052	0.272193	0.449843	0.507707	0.821474	0.544541	0.0146092	0.499689	0.988389	0.119233	0.116376	0.97716	0.794325	0.742066	0.64681	0.401031	0.768054	0.976153	0.752036	0.846104	0.889603	0.244889	0.865969	0.960046	0.34791	0.0718779	0.816815	0.126234	0.536817	0.0966647	0.553602	0.914664	0.893328	0.653714	0.547951	0.689364	0.658141	0.0397246	0.931759	0.508087	0.112569	0.375634	0.00248853	0.680877	0.653669	0.916511	0.805256	0.958299	0.0365288	0.251772	0.397296	0.803794	0.248719	0.875364	0.547052	0.185453	0.822178	0.713581	0.566802	0.764074	0.269673	0.340469	0.570512	0.265624	0.599644	0.399674	0.351753	0.508358	0.993365	0.408608	0.126449	0.593672	0.216051	0.983334	0.467145	0.608528	0.097727	0.563659	0.740534	0.109598	0.292373	0.860935	0.124006	0.762033	0.291589
P36757_169_43858	0.0582205	0.716356	0.0617066	0.731036	0.78598	0.936785	0.665146	0.350962	0.75361	0.563404	0.317652	0.493823	0.548032	0.483454	0.125207	0.221648	0.789441	0.00655906	0.236116	0.958663	0.41102	0.210551	0.287451	0.372388	0.80905	0.745514	0.480674	0.304214	0.221286	0.694047	0.658169	0.292833	0.505683	0.264588	0.327545	0.138373	0.0513336	0.0238841	0.860925	0.510438	0.0318862	0.0871455	0.306893	0.821806	0.919214	0.242814	0.198544	0.154996	0.645612	0.473211	0.145287	0.678313	0.343991	0.916696	0.412975	0.64694	0.146749	0.999208	0.294022	0.467745	0.974107	0.836783	0.00797037	0.936854	0.523414	0.552535	0.0112544	0.451261	0.142997	0.226125	0.654758	0.68076	0.123102	0.015042	0.372644	0.787164	0.394056	0.0904191	0.467382	0.793588	0.771753	0.816869	0.00134128	0.515954	0.330828	0.606048	0.22694	0.850067	0.485129	0.699927	0.258138	0.993086	0.302909	0.922798	0.601379	0.964949	0.0809001	0.841125	0.338291	0.614934	0.99662	0.348757	0.925404	0.0138305	0.90197	0.194715	0.0626471	0.692332	0.0593086	0.0889037
P36758_253_43877	0.0518815	0.0674174	0.550425	0.604973	0.349863	0.0619202	0.518312	0.510492	0.88289	0.647672	0.662249	0.443424	0.876161	0.411321	0.78062	0.128545	0.0247936	0.665012	0.163336	0.767909	0.123828	0.43101	0.641346	0.06721	0.0550905	0.769135	0.883802	0.350128	0.408027	0.334764	0.564888	0.616916	0.52261	0.322002	0.194839	0.431846	0.907783	0.287477	0.834079	0.114649	0.939487	0.438997	0.0363494	0.481864	0.634762	0.546163	0.992331	0.105937	0.0513496	0.0828134	0.0714368	0.984642	0.95542	0.00817561	0.228025	0.487627	0.33942	0.993873	0.875366	0.598007	0.870708	0.0110126	0.69865	0.738232	0.809773	0.20706	0.879434	0.128571	0.923271	0.130675	0.471992	0.793266	0.340871	0.505935	0.727547	0.136191	0.746855	0.185774	0.901106	0.381993	0.783362	0.466959	0.519756	0.209179	0.583623	0.821299	0.362154	0.490406	0.0143812	0.411978	0.474811	0.602973	0.32474	0.266063	0.096039	0.247143	0.119036	0.508112	0.272734	0.18558	0.937928	0.348643	0.15857	0.111387	0.570826	0.186406	0.530388	0.543256	0.826431	0.709602
P36762_197_43923	1.44522e-07	0.459763	0.70405	0.901672	0.958411	0.193462	0.836305	0.779659	0.809946	0.969473	0.356267	0.774157	0.454916	0.907792	0.461165	0.698823	0.181007	0.101941	0.8602	0.821656	0.995745	0.0305365	0.73401	0.0741019	0.757736	0.68221	0.240178	0.910955	0.00592018	0.822625	0.165279	0.879596	0.791906	0.676553	0.39689	0.929887	0.608617	0.562108	0.36432	0.607728	0.454888	0.949957	0.0996191	0.0900758	0.163443	0.585939	0.0350181	0.651765	0.143638	0.0275863	0.641005	0.700805	0.103962	0.703219	0.300479	0.453749	0.762413	0.538877	0.395351	0.989586	0.855405	0.340545	0.0216881	0.916896	0.885188	0.747049	0.0290547	0.385518	0.563297	0.286094	0.586548	0.928962	0.191855	0.139844	0.548845	0.700543	0.0728153	0.287645	0.507573	0.377251	0.533509	0.307838	0.343286	0.838761	0.438365	0.656454	0.834498	0.219021	0.433715	0.585106	0.955162	0.451405	0.193391	0.928912	0.870291	0.807527	0.221858	0.747239	0.581144	0.393708	0.532985	0.300715	0.766427	0.27131	0.816159	0.226262	0.208585	0.852939	0.976392	0.991635
P36778_253_43991	0.800426	0.021711	0.312057	0.23129	0.786802	0.75141	0.591351	0.898678	0.500191	0.980411	0.00605589	0.0260208	0.332516	0.901737	0.752882	0.380552	0.346949	0.825723	0.316534	0.676936	0.900881	0.722385	0.183068	0.315266	0.286293	0.343078	0.281941	0.351938	0.784485	0.420115	0.521818	0.285021	0.709279	0.650415	0.711036	0.681928	0.257155	0.862523	0.532621	0.717776	0.60102	0.400896	0.86056	0.553592	0.325751	0.608975	0.226758	0.351705	0.836632	0.84021	0.933321	0.576253	0.697438	0.65702	0.775931	0.409707	0.110043	0.824657	0.229895	0.874112	0.0727409	0.688527	0.263936	0.245543	0.89234	0.513513	0.747883	0.799911	0.043735	0.883694	0.350589	0.760164	0.354367	0.176663	0.515457	0.300321	0.0144516	0.837265	0.108473	0.726304	0.632958	0.854694	0.806396	0.131616	0.736847	0.0350381	0.145039	0.640415	0.622086	0.749948	0.384515	0.720198	0.14723	0.473235	0.329831	0.590356	0.0436329	0.865839	0.881303	0.705213	0.251163	0.729988	0.754926	0.713009	0.408904	0.39334	0.506838	0.323977	0.727753	0.959146
P36844_1_44414	0.227283	0.716741	0.64152	0.928471	0.170228	0.323228	0.728102	0.110241	0.482482	0.793599	0.966909	0.893108	0.703618	0.0431218	0.118433	0.45941	0.90742	0.436288	0.324542	0.440704	0.450714	0.696499	0.600199	0.246442	0.229406	0.951262	0.819122	0.516185	0.118428	0.822463	0.0460183	0.265567	0.023775	0.975321	0.819245	0.357035	0.240191	0.965537	0.62109	0.165562	0.768619	0.416909	0.174415	0.00307781	0.00709036	0.760855	0.117997	0.660705	0.229885	0.604113	0.328665	0.421624	0.864032	0.292652	0.78324	0.398654	0.767401	0.915885	0.171444	0.0911294	0.144411	0.835157	0.417136	0.418807	0.120437	0.794929	0.0885988	0.395979	0.557702	0.521048	0.622212	0.267444	0.273084	0.881073	0.495162	0.614678	0.0132575	0.836146	0.735505	0.470387	0.931608	0.0609029	0.28304	0.49993	0.844626	0.670958	0.689595	0.66241	0.568595	0.0572488	0.653764	0.624924	0.728506	0.109554	0.13448	0.425362	0.260631	0.704639	0.58871	0.560383	0.839314	0.81124	0.988643	0.660504	0.695214	0.00987473	0.73908	0.17069	0.499562	0.396276
P36848_1_44454	0.00102566	0.409976	0.950996	0.859963	0.229249	0.348537	0.688622	0.632121	0.777399	0.168736	0.874856	0.174249	0.761366	0.0307435	0.0499047	0.542324	0.417424	0.625181	0.0862239	0.0747372	0.651293	0.219864	0.158266	0.571745	0.441755	0.921596	0.533233	0.775251	0.071547	0.747552	0.32578	0.765145	0.202715	0.710191	0.594242	0.64665	0.357669	0.7803	0.347641	0.697091	0.649126	0.642918	0.571484	0.000857471	0.00473337	0.673973	0.471071	0.946519	0.173462	0.943568	0.129171	0.344721	0.541274	0.349556	0.561944	0.509556	0.866472	0.510276	0.0674529	0.549579	0.157133	0.470695	0.928205	0.37868	0.0776084	0.955969	0.0985991	0.287148	0.880369	0.988471	0.859293	0.676822	0.0660082	0.257426	0.174992	0.902017	0.0375363	0.359094	0.717493	0.538004	0.748105	0.391954	0.97464	0.492979	0.903669	0.369135	0.900572	0.696124	0.821354	0.43399	0.991636	0.788951	0.950377	0.353168	0.0669966	0.777109	0.439827	0.89061	0.831655	0.330308	0.814024	0.509213	0.177841	0.509588	0.608975	0.0405979	0.42382	0.998711	0.896496	0.757723
P36852_169_44512	0.72669	0.422811	0.325219	0.727197	0.654402	0.0995269	0.66883	0.322358	0.379611	0.996671	0.747626	0.472036	0.382354	0.85332	0.25234	0.394367	0.510007	0.871015	0.74883	0.354181	0.363977	0.972421	0.220793	0.15094	0.251878	0.837773	0.400222	0.0839254	0.286182	0.156453	0.466185	0.841134	0.98728	0.286188	0.572133	0.085008	0.998576	0.555055	0.900759	0.600835	0.364785	0.36226	0.192887	0.290251	0.489225	0.870945	0.865621	0.988798	0.907238	0.470975	0.835532	0.713865	0.577191	0.042911	0.501188	0.322838	0.0702928	0.174986	0.239019	0.713391	0.356418	0.118555	0.940046	0.857808	0.769776	0.456594	0.281879	0.989909	0.275495	0.791478	0.0171588	0.755995	0.998049	0.625313	0.457833	0.034755	0.313756	0.548534	0.0143001	0.357338	0.462001	0.261794	0.0405694	0.277319	0.146928	0.340557	0.158177	0.450809	0.265569	0.0668077	0.11091	0.686062	0.776177	0.871308	0.994527	0.375079	0.506082	0.93541	0.959945	0.756272	0.29545	0.833979	0.473405	0.422083	0.664762	0.686566	0.834519	0.289028	0.350934	0.498312
P43257_1_81202	2.01432e-08	0.00101232	0.500382	0.13305	0.0709675	0.830348	0.49512	0.339186	0.054825	0.968243	0.417813	0.541249	0.224248	0.761584	0.938386	0.702193	0.473621	0.0150827	0.904742	0.81885	0.854176	0.400469	0.884924	0.0624222	0.594977	0.766292	0.115477	0.753348	0.154274	0.418265	0.340066	0.0576738	0.736596	0.916298	0.468815	0.469709	0.757963	0.821114	0.308445	0.893179	0.723699	0.382845	0.185569	0.491275	0.292544	0.854346	0.781583	0.208159	0.186952	0.501669	0.617634	0.40812	0.228409	0.0062288	0.38103	0.489187	0.592333	0.120106	0.244757	0.0817691	0.39157	0.030893	0.281551	0.00999816	0.819071	0.198593	0.758565	0.177861	0.690143	0.881098	0.18462	0.790127	0.558384	0.355136	0.0247136	0.930687	0.747424	0.0821259	0.106215	0.802572	0.353664	0.676027	0.174776	0.269887	0.832866	0.253628	0.296947	0.539452	0.859869	0.867473	0.732314	0.141449	0.77877	0.898957	0.165256	0.282688	0.772548	0.141543	0.242887	0.518372	0.168718	0.203351	0.690987	0.920503	0.439203	0.399057	0.401992	0.476685	0.129485	0.0762216
P43257_281_81212	0.000335316	0.185553	0.698754	0.0905592	0.29294	0.347564	0.419537	0.634587	0.0117434	0.0725769	0.229641	0.42818	0.22665	0.147815	0.255228	0.700384	0.389546	0.981083	0.272935	0.931916	0.273968	0.66296	0.835769	0.611362	0.679527	0.186733	0.716063	0.572206	0.756909	0.0542391	0.304739	0.132571	0.603002	0.570332	0.441401	0.898283	0.772311	0.176874	0.260148	0.134851	0.166085	0.430931	0.826802	0.828843	0.714025	0.132925	0.686251	0.573294	0.941857	0.717094	0.353671	0.0650563	0.658953	0.445135	0.46686	0.619564	0.482896	0.157396	0.462927	0.258162	0.394456	0.468536	0.114527	0.58391	0.111026	0.538965	0.72188	0.866842	0.495846	0.379694	0.400708	0.180427	0.74298	0.824104	0.311997	0.432977	0.408706	0.526827	0.342874	0.549094	0.803998	0.0527631	0.494653	0.289437	0.380725	0.530929	0.0949497	0.852691	0.320263	0.312926	0.902038	0.625223	0.656484	0.537833	0.0227486	0.937411	0.790028	0.142802	0.934061	0.728933	0.029612	0.988079	0.698119	0.796842	0.0600131	0.150473	0.859883	0.142742	0.492797	0.830705
P43257_309_81213	0.0673465	0.202206	0.47867	0.312132	0.798468	0.671827	0.923691	0.54291	0.119952	0.105652	0.129262	0.157344	0.418574	0.418114	0.488556	0.917773	0.225703	0.698163	0.18804	0.710945	0.335793	0.517303	0.931902	0.51044	0.785212	0.517811	0.879195	0.561797	0.876784	0.0339511	0.765796	0.0232568	0.928072	0.423538	0.712963	0.868688	0.781784	0.305698	0.414837	0.20449	0.883031	0.0973598	0.528193	0.413934	0.287424	0.129233	0.593092	0.659072	0.835944	0.792731	0.239281	0.90784	0.45108	0.316122	0.686225	0.811293	0.795845	0.296091	0.452173	0.66614	0.666801	0.336605	0.0197661	0.592555	0.624916	0.0393507	0.416865	0.457318	0.922436	0.553483	0.476433	0.664507	0.941385	0.505683	0.84247	0.441745	0.254276	0.905431	0.0757417	0.223569	0.584319	0.352634	0.99143	0.607863	0.862245	0.179575	0.204804	0.139124	0.0881456	0.413974	0.438592	0.766309	0.630748	0.426924	0.00165392	0.846662	0.320407	0.376426	0.750321	0.35836	0.0597605	0.505277	0.306791	0.701611	0.162899	0.245068	0.566735	0.523678	0.77461	0.577746
P43257_449_81218	1.0229e-17	0.715425	0.609511	0.436723	0.709154	0.592235	0.597426	0.636121	0.663884	0.961457	0.0497431	0.414246	0.0967741	0.376485	0.898873	0.367555	0.406511	0.481121	0.316663	0.616502	0.824818	0.0892218	0.548803	0.190221	0.501091	0.804787	0.404444	0.43392	0.309069	0.627768	0.186972	0.0334058	0.800815	0.490029	0.403897	0.375405	0.879361	0.061146	0.331952	0.698484	0.829372	0.443348	0.0961766	0.198819	0.152639	0.47708	0.788807	0.983437	0.476381	0.090559	0.835433	0.364059	0.0261993	0.127927	0.284005	0.253115	0.535495	0.752661	0.814663	0.435047	0.445523	0.1655	0.928867	0.963291	0.747308	0.521686	0.801378	0.0358166	0.833321	0.3742	0.785868	0.0614941	0.0744904	0.0310159	0.946558	0.706718	0.986789	0.274221	0.503492	0.491911	0.380084	0.181952	0.92791	0.919619	0.424552	0.801665	0.124345	0.24933	0.027031	0.264865	0.333309	0.244194	0.64797	0.331737	0.763642	0.524411	0.206558	0.919482	0.761383	0.649444	0.270762	0.647356	0.464709	0.733678	0.164636	0.651462	0.172257	0.524058	0.367041	0.696517
P48309_141_44748	0.0451041	0.188195	0.204366	0.532078	0.705583	0.827879	0.883411	0.554755	0.280305	0.837537	0.605526	0.312994	0.493656	0.848089	0.129407	0.593348	0.776397	0.777868	0.116184	0.986666	0.111125	0.574874	0.456872	0.727672	0.957718	0.374319	0.218022	0.804182	0.998644	0.190968	0.446341	0.596776	0.72064	0.820152	0.0820363	0.118561	0.407753	0.569037	0.805505	0.68726	0.635386	0.0640496	0.649211	0.867533	0.654215	0.820752	0.445989	0.901747	0.336828	0.565863	0.259405	0.430164	0.765491	0.411511	0.0598771	0.346176	0.74481	0.665309	0.716607	0.546527	0.657531	0.45635	0.204846	0.907812	0.888498	0.733844	0.272389	0.832432	0.983884	0.276298	0.236211	0.743968	0.530406	0.958341	0.0585736	0.783504	0.9661	0.0182684	0.98542	0.991618	0.643717	0.22513	0.540324	0.663329	0.847784	0.839692	0.442872	0.383756	0.976038	0.214425	0.279163	0.59749	0.953918	0.702142	0.683701	0.550304	0.968185	0.193282	0.6125	0.96579	0.770496	0.782729	0.319185	0.246058	0.689546	0.326529	0.997703	0.905768	0.0231502	0.0779458
P48311_29_44753	0.0591857	3.29451e-06	0.0958914	0.507551	0.0402241	0.228391	0.97965	0.805896	0.920279	0.904927	0.804799	0.566568	0.69477	0.235475	0.432977	0.0597863	0.468833	0.260824	0.419121	0.643629	0.610773	0.80539	0.129184	0.684438	0.646554	0.860011	0.259989	0.636579	0.251194	0.608849	0.254708	0.225586	0.0022937	0.897129	0.609468	0.381587	0.680788	0.62633	0.265548	0.497713	0.145909	0.260924	0.347957	0.609438	0.333497	0.764229	0.658494	0.532849	0.874229	0.16342	0.458825	0.359963	0.226618	0.640875	0.345931	0.960971	0.165885	0.766768	0.636638	0.604813	0.264751	0.648811	0.772379	0.503966	0.612939	0.530735	0.817189	0.913197	0.43291	0.536764	0.641436	0.673754	0.308053	0.136826	0.517917	0.987433	0.939463	0.712436	0.876907	0.992946	0.367187	0.30103	0.302625	0.527418	0.344261	0.354097	0.613148	0.175675	0.0879999	0.943603	0.353373	0.0680005	0.807581	0.128607	0.523511	0.147278	0.43498	0.428145	0.914421	0.92524	0.889515	0.291799	0.737485	0.192645	0.439574	0.542724	0.433972	0.156171	0.35195	0.601144
P48753_169_44838	0.0164366	1.13596e-09	0.313632	0.408391	0.24951	0.0900324	0.578507	0.941229	0.540578	0.766762	0.96374	0.779165	0.37449	0.0300999	0.060188	0.725133	0.580764	0.290539	0.439193	0.549767	0.0310045	0.0283443	0.941725	0.288311	0.671215	0.960048	0.453356	0.678198	0.102688	0.55113	0.0812607	0.898856	0.76396	0.649002	0.0804652	0.745754	0.93169	0.59938	0.957408	0.221998	0.985202	0.720516	0.487961	0.741867	0.100787	0.587515	0.926274	0.257162	0.659651	0.623763	0.795622	0.803529	0.282931	0.921281	0.0557522	0.854969	0.670113	0.663735	0.802579	0.994582	0.747809	0.808423	0.152317	0.454134	0.519384	0.657856	0.498805	0.766536	0.39524	0.0984955	0.275512	0.215857	0.34389	0.175789	0.853965	0.78173	0.00941904	0.974804	0.512513	0.465011	0.823031	0.5347	0.359452	0.784325	0.878926	0.393961	0.21422	0.520675	0.732793	0.843292	0.33831	0.379378	0.490083	0.317644	0.745194	0.449369	0.842486	0.84668	0.849859	0.601243	0.623503	0.137524	0.832281	0.69785	0.219231	0.589481	0.122891	0.106918	0.268801	0.375912
P48753_197_44839	3.26112e-05	0.00437903	0.549664	0.109205	0.856017	0.952954	0.794384	0.721058	0.978234	0.379789	0.50985	0.0338366	0.102425	0.675625	0.90631	0.334257	0.545794	0.662435	0.836467	0.297847	0.814013	0.340472	0.943552	0.07172	0.847626	0.872447	0.637993	0.168618	0.336749	0.612239	0.750236	0.205089	0.00518757	0.943215	0.26465	0.457178	0.831457	0.357906	0.0685955	0.392087	0.965718	0.225345	0.692052	0.638748	0.131524	0.280577	0.452086	0.577152	0.419998	0.768546	0.822144	0.978492	0.160037	0.569076	0.19554	0.493022	0.957157	0.778132	0.505436	0.262618	0.385985	0.774539	0.438485	0.769482	0.904574	0.329009	0.292131	0.563413	0.279289	0.752459	0.0357648	0.703763	0.150652	0.550634	0.887549	0.49293	0.00635619	0.935023	0.332563	0.111991	0.889827	0.152144	0.905565	0.5807	0.473522	0.508253	0.684221	0.447956	0.0286413	0.492554	0.846516	0.232276	0.309163	0.829344	0.393942	0.711136	0.169026	0.0317662	0.665016	0.370646	0.883879	0.529396	0.921542	0.798221	0.0707608	0.313986	0.906213	0.332276	0.200382	0.107894
P50762_561_44943	0.413458	0.279114	0.0451005	0.243154	0.510729	0.791749	0.873821	0.999712	0.76628	0.859266	0.0142046	0.336491	0.70256	0.766156	0.89511	0.756415	0.626933	0.000693215	0.432651	0.856373	0.791866	0.407807	0.695319	0.712076	0.779375	0.378521	0.81013	0.97044	0.341086	0.385432	0.895516	0.244907	0.482776	0.195539	0.911182	0.219526	0.0942159	0.465459	0.610401	0.324735	0.882069	0.98867	0.802735	0.721143	0.407182	0.23818	0.692257	0.305165	0.536743	0.642546	0.386774	0.390627	0.662081	0.80449	0.693895	0.39395	0.180266	0.94713	0.276687	0.186551	0.156343	0.942319	0.832583	0.493511	0.144185	0.663188	0.441165	0.424339	0.273515	0.00597175	0.867862	0.289768	0.444082	0.517664	0.479547	0.61766	0.822377	0.925281	0.511591	0.419564	0.725516	0.946657	0.699808	0.844134	0.822344	0.689688	0.436159	0.380009	0.747486	0.630902	0.883772	0.391397	0.727044	0.6691	0.729228	0.206647	0.170231	0.414865	0.728451	0.436106	0.461954	0.811298	0.213742	0.308342	0.997728	0.871561	0.226515	0.456291	0.473519	0.834393
P50764_617_44989	4.53802e-14	0.945723	0.632601	0.489608	0.920111	0.888043	0.578194	0.894815	0.833173	0.954065	0.0594551	0.521474	0.624507	0.91262	0.270514	0.496937	0.917046	0.283126	0.931933	0.536015	0.860431	0.697957	0.818286	0.615042	0.845059	0.0870485	0.624673	0.679073	0.310914	0.316058	0.0893116	0.181589	0.702674	0.498265	0.274862	0.273258	0.393492	0.915174	0.682406	0.853204	0.783949	0.950674	0.99138	0.222226	0.595911	0.953842	0.703459	0.975788	0.305857	0.99459	0.404705	0.939778	0.297205	0.610277	0.355661	0.169509	0.211799	0.693055	0.275055	0.436191	0.0936091	0.60724	0.825922	0.658069	0.044826	0.803265	0.426223	0.410263	0.0977588	0.225458	0.750966	0.702018	0.447795	0.264742	0.140803	0.283052	0.8384	0.763194	0.206922	0.955334	0.219762	0.98608	0.306402	0.99223	0.612556	0.264831	0.603875	0.7163	0.642353	0.395263	0.624769	0.319671	0.55172	0.607943	0.0664982	0.640012	0.964848	0.610152	0.200507	0.311273	0.740852	0.852157	0.835338	0.459689	0.577145	0.0685582	0.278663	0.0901827	0.558424	0.633608
P50765_589_45011	0.0298737	0.180334	0.259691	0.832324	0.873222	0.265646	0.153227	0.619742	0.27387	0.432619	0.0121196	0.198688	0.678005	0.355153	0.432978	0.950302	0.692475	0.358229	0.572826	0.779264	0.926548	0.13208	0.874674	0.502932	0.693853	0.716739	0.982038	0.423921	0.717589	0.275316	0.196267	0.17778	0.856565	0.528674	0.606738	0.893386	0.495064	0.940284	0.282172	0.370058	0.483819	0.668772	0.266056	0.510139	0.132127	0.541503	0.0379419	0.856173	0.847386	0.43195	0.704358	0.400046	0.641027	0.623323	0.760969	0.445236	0.509676	0.777134	0.295029	0.351484	0.124953	0.522627	0.919704	0.591	0.992752	0.0798178	0.339176	0.94899	0.326829	0.0177074	0.386453	0.423791	0.952918	0.339083	0.197058	0.332417	0.0957909	0.284377	0.754595	0.562798	0.155641	0.483299	0.202228	0.693912	0.669427	0.308694	0.247752	0.83602	0.990403	0.799719	0.311178	0.101829	0.205143	0.518093	0.0283534	0.906387	0.645593	0.355864	0.579994	0.0551502	0.694868	0.630194	0.32603	0.847354	0.890471	0.0736564	0.359671	0.18552	0.587088	0.512587
P50772_253_45115	8.93991e-07	0.327595	0.648916	0.611488	0.234589	0.150881	0.572799	0.0558507	0.649975	0.829054	0.451276	0.982282	0.805427	0.849363	0.668895	0.155868	0.449504	0.0788246	0.735074	0.919633	0.661237	0.849776	0.0754667	0.459535	0.511733	0.170638	0.862201	0.810778	0.284896	0.570595	0.135797	0.18809	0.490352	0.00608471	0.100378	0.516192	0.908608	0.523374	0.404181	0.4301	0.768579	0.0760596	0.632262	0.729842	0.664552	0.81563	0.995843	0.809211	0.567303	0.721371	0.495888	0.741303	0.705979	0.631762	0.0921291	0.967902	0.960439	0.899207	0.782761	0.965447	0.321864	0.717959	0.262146	0.998677	0.126876	0.109374	0.636619	0.835688	0.483616	0.63061	0.567823	0.47601	0.559291	0.135567	0.174452	0.400472	0.0216391	0.71559	0.629012	0.986309	0.771917	0.83895	0.587857	0.744689	0.515155	0.413936	0.881353	0.519901	0.249794	0.677267	0.664709	0.884568	0.39496	0.816397	0.252422	0.626057	0.840364	0.454226	0.236069	0.730556	0.564233	0.329261	0.111593	0.878694	0.530284	0.180726	0.353531	0.364662	0.413923	0.567578
P50789_477_45206	0.677976	0.0345485	0.086846	0.500303	0.309502	0.0663401	0.412337	0.00225954	0.809083	0.771918	0.0588388	0.333626	0.345959	0.513736	0.985239	0.52486	0.892	0.954603	0.898457	0.354416	0.552742	0.506615	0.120023	0.47456	0.198464	0.877805	0.970028	0.320386	0.53418	0.356604	0.364869	0.139881	0.389875	0.992674	0.989195	0.696949	0.778067	0.575988	0.137835	0.0883024	0.703396	0.808475	0.136117	0.996085	0.449747	0.901546	0.269935	0.471115	0.0658464	0.179986	0.950345	0.647487	0.798835	0.0446959	0.916548	0.969921	0.606559	0.605728	0.633868	0.963967	0.209473	0.0243501	0.434755	0.120853	0.301078	0.607506	0.928806	0.669172	0.264871	0.541812	0.589979	0.167208	0.594424	0.0793934	0.931135	0.845695	0.805071	0.17167	0.566657	0.392318	0.208373	0.093948	0.524175	0.396484	0.0179611	0.210876	0.948903	0.437032	0.998061	0.986018	0.987952	0.0296753	0.0550756	0.0262062	0.867031	0.147354	0.261101	0.891271	0.57587	0.79614	0.798929	0.8383	0.278487	0.213378	0.842556	0.123274	0.687069	0.463686	0.094955	0.0928921
P50791_113_45229	0.878972	0.0013566	0.220973	0.519081	0.552631	0.0109914	0.299157	0.220729	0.377713	0.513265	0.346946	0.350843	0.193291	0.138604	0.0950863	0.244253	0.0860918	0.947781	0.707105	0.875681	0.604715	0.152057	0.214856	0.639246	0.796688	0.837332	0.171066	0.630432	0.366644	0.639471	0.457231	0.775062	0.667428	0.49069	0.19258	0.821591	0.00974468	0.980677	0.342182	0.0724256	0.222111	0.75303	0.169176	0.897848	0.122552	0.285261	0.601223	0.842853	0.357432	0.309733	0.576028	0.0183369	0.582506	0.3975	0.208559	0.672795	0.625112	0.773682	0.614857	0.0864781	0.227418	0.820921	0.425363	0.766854	0.937325	0.473261	0.357152	0.128346	0.698675	0.208064	0.994124	0.851814	0.233307	0.23673	0.885659	0.436839	0.9356	0.232723	0.379292	0.522155	0.515303	0.652663	0.993637	0.914723	0.699852	0.287275	0.856816	0.547571	0.345333	0.441711	0.713006	0.945	0.828947	0.174785	0.655156	0.824729	0.561206	0.393597	0.96721	0.204995	0.0198189	0.216624	0.484362	0.300067	0.665458	0.567051	0.967065	0.172208	0.264051	0.343239
P50791_85_45228	0.000424899	0.756558	0.540955	0.509238	0.252257	0.0944451	0.0356656	0.583064	0.332232	0.451856	0.347141	0.691309	0.503603	0.469012	0.777047	0.987936	0.000639558	0.682576	0.886429	0.165287	0.811794	0.103566	0.474041	0.105901	0.0522498	0.860258	0.407515	0.985406	0.1768	0.864919	0.867802	0.673301	0.863805	0.0587254	0.982775	0.433049	0.0911907	0.685283	0.0790485	0.286904	0.59081	0.189524	0.0584783	0.256732	0.98296	0.417591	0.861757	0.724784	0.232796	0.126184	0.512251	0.177785	0.282493	0.95695	0.970588	0.896304	0.575509	0.468479	0.327395	0.468811	0.14215	0.78455	0.976738	0.618478	0.201406	0.764351	0.418003	0.0148336	0.150266	0.853913	0.646542	0.792606	0.154558	0.377687	0.325292	0.308756	0.723276	0.871886	0.88421	0.593822	0.392214	0.996018	0.690145	0.227729	0.8496	0.779332	0.125944	0.44479	0.611705	0.575518	0.574926	0.916185	0.993028	0.900699	0.0925516	0.111828	0.447087	0.936529	0.225748	0.844121	0.185694	0.471393	0.458959	0.608227	0.969426	0.799226	0.806075	0.789806	0.560187	0.321735
P50800_169_45388	0.0542856	0.30724	0.40209	0.825605	0.204531	0.795569	0.522811	0.513335	0.26205	0.497234	0.211789	0.597023	0.715956	0.897148	0.905519	0.0779005	0.751051	0.0307757	0.684816	0.293096	0.292011	0.081673	0.67158	0.555284	0.978743	0.8042	0.488588	0.175102	0.320136	0.239973	0.101104	0.353219	0.80325	0.170076	0.222815	0.478997	0.657709	0.170923	0.977224	0.162088	0.0758562	0.826125	0.513869	0.712944	0.966521	0.238026	0.480255	0.563945	0.92963	0.905598	0.724778	0.180758	0.165279	0.788767	0.272562	0.712918	0.385128	0.711959	0.0116216	0.851923	0.116146	0.982868	0.251554	0.517167	0.788742	0.618364	0.00413515	0.0461713	0.605537	0.35025	0.855109	0.832342	0.351211	0.0271967	0.283993	0.761511	0.642369	0.0233513	0.801088	0.718904	0.385178	0.616205	0.0198935	0.68845	0.408969	0.59827	0.789802	0.398466	0.951733	0.843381	0.15716	0.77609	0.451839	0.731398	0.603971	0.783019	0.207055	0.507697	0.513282	0.308981	0.809021	0.292324	0.658621	0.00422769	0.695302	0.6822	0.183717	0.445597	0.31252	0.355088
P50801_253_45407	0.00651262	0.00902074	0.578796	0.415015	0.351574	0.0430397	0.594028	0.988155	0.208915	0.884132	0.486463	0.967724	0.206118	0.26685	0.882913	0.134182	0.47705	0.315804	0.753565	0.746844	0.525863	0.847352	0.904061	0.14884	0.269276	0.503419	0.0137332	0.302165	0.317895	0.485439	0.520765	0.0436079	0.420338	0.292534	0.735034	0.923104	0.815616	0.954803	0.12754	0.292668	0.234668	0.243689	0.168822	0.835245	0.0359374	0.517199	0.0110158	0.0255722	0.406977	0.434187	0.41762	0.772407	0.283234	0.380225	0.600063	0.933869	0.344137	0.358755	0.10531	0.0119375	0.0523486	0.0633418	0.194239	0.0485832	0.482385	0.425385	0.0288634	0.619199	0.203738	0.820949	0.303797	0.634402	0.957947	0.61023	0.903111	0.18747	0.330466	0.0144551	0.247113	0.953952	0.697084	0.99807	0.687601	0.77436	0.374704	0.702506	0.519972	0.840835	0.689138	0.476664	0.0825024	0.0511823	0.264894	0.648164	0.318072	0.229272	0.126544	0.0805024	0.971604	0.912214	0.249817	0.564171	0.812604	0.0714209	0.589562	0.549528	0.948505	0.538783	0.739016	0.915791
P50808_533_45448	0.937944	0.263111	0.199531	0.501879	0.420298	0.923238	0.605635	0.229218	0.922183	0.32477	0.0336434	0.780852	0.251632	0.413487	0.138742	0.176375	0.717566	0.03323	0.510852	0.390506	0.717953	0.899589	0.396975	0.695004	0.783022	0.291694	0.908613	0.560299	0.703578	0.364683	0.711653	0.377396	0.704532	0.678254	0.827574	0.884029	0.949127	0.578309	0.4592	0.830522	0.446835	0.422466	0.770857	0.785794	0.213973	0.162132	0.749555	0.214907	0.975266	0.448488	0.568507	0.0668737	0.0615647	0.61369	0.710062	0.731624	0.0270496	0.886322	0.0766605	0.501792	0.0125276	0.750933	0.962993	0.709085	0.630937	0.33923	0.146911	0.425238	0.0449095	0.0303247	0.744509	0.880604	0.109518	0.0946955	0.394834	0.448644	0.123191	0.75406	0.770524	0.588606	0.210375	0.91602	0.355359	0.60328	0.379334	0.945638	0.533034	0.989995	0.514856	0.457522	0.626499	0.203599	0.689239	0.776239	0.423762	0.355933	0.576946	0.326228	0.464068	0.843656	0.676937	0.84732	0.573088	0.572615	0.22224	0.825767	0.438678	0.808923	0.714916	0.796753
P50808_561_45449	0.959396	0.257053	0.380929	0.385708	0.569394	0.898019	0.706985	0.489426	0.599905	0.641059	0.011007	0.166745	0.981127	0.823992	0.228701	0.5044	0.244158	0.00780261	0.224356	0.579301	0.646017	0.51689	0.288873	0.511115	0.977379	0.233725	0.70429	0.577558	0.439237	0.334695	0.670503	0.483113	0.0847599	0.726025	0.926878	0.485465	0.571407	0.945764	0.650605	0.19683	0.990989	0.987737	0.785637	0.639616	0.118825	0.0809168	0.457973	0.989722	0.448519	0.827969	0.336547	0.29822	0.146401	0.70516	0.755561	0.30252	0.612309	0.876434	0.0782396	0.852538	0.0400259	0.86174	0.528727	0.981166	0.317649	0.385143	0.272079	0.175374	0.109621	0.0237312	0.489541	0.471214	0.652593	0.420394	0.255013	0.153054	0.314856	0.972434	0.895866	0.936176	0.328041	0.886689	0.823782	0.65037	0.364858	0.795869	0.775751	0.692515	0.339764	0.544558	0.856811	0.4288	0.592054	0.525743	0.6243	0.554998	0.719685	0.130052	0.486404	0.926195	0.623974	0.992683	0.56732	0.820014	0.565864	0.508432	0.731537	0.70313	0.645248	0.0887743
P50811_1_45473	1.49827e-13	3.1262e-10	0.641862	0.947625	0.122969	0.0706168	0.647862	0.775212	0.122923	0.516757	0.730145	0.351712	0.622248	0.279942	0.612944	0.366417	0.93393	0.426574	0.543138	0.975046	0.545273	0.415183	0.533879	0.270011	0.827727	0.945013	0.821895	0.303623	0.208091	0.142003	0.603068	0.446717	0.0177895	0.975634	0.349609	0.28918	0.418731	0.00501924	0.918542	0.54722	0.645877	0.196705	0.26928	0.995519	0.465666	0.191491	0.539888	0.15712	0.495038	0.834238	0.0433132	0.120303	0.191471	0.42795	0.436114	0.424927	0.665016	0.879154	0.849428	0.0657603	0.727798	0.185535	0.365923	0.809915	0.102211	0.129759	0.680678	0.696663	0.158425	0.0372839	0.243327	0.341453	0.306508	0.196257	0.181196	0.793725	0.861044	0.517449	0.750055	0.48565	0.598677	0.46098	0.929482	0.953669	0.455258	0.382349	0.0183797	0.0258858	0.0396566	0.00105693	0.00868402	0.562992	0.00386825	0.898472	0.748435	0.295342	0.278165	0.0965188	0.331523	0.372828	0.881639	0.802694	0.383278	0.437571	0.986966	0.230463	0.125318	0.917452	0.772718	0.316902
P50820_393_45579	2.61112e-08	0.0756029	0.0580249	0.967925	0.0314538	0.506615	0.967153	0.410857	0.341518	0.213275	0.956176	0.654008	0.882355	0.6408	0.114169	0.500122	0.997693	0.553762	0.893518	0.348723	0.996236	0.418481	0.566993	0.292039	0.558126	0.364638	0.471779	0.755685	0.974443	0.421502	0.629226	0.488854	0.186923	0.347053	0.513237	0.304894	0.87391	0.877294	0.610286	0.66226	0.728616	0.716343	0.743576	0.0196974	0.798644	0.901335	0.517377	0.292603	0.945324	0.181148	0.878673	0.191457	0.0404626	0.151583	0.418322	0.0364022	0.285435	0.39384	0.551255	0.229951	0.796066	0.0535953	0.255289	0.198745	0.300928	0.268938	0.820125	0.907802	0.0368684	0.66538	0.759957	0.0279194	0.129274	0.460143	0.100699	0.0291298	0.646812	0.424714	0.55284	0.458355	0.427047	0.250973	0.320889	0.60415	0.394887	0.0462061	0.900335	0.318315	0.310295	0.833601	0.162461	0.341188	0.138327	0.182969	0.452279	0.87992	0.592047	0.68651	0.599339	0.958702	0.0816694	0.262918	0.416633	0.773501	0.645348	0.646243	0.185401	0.496618	0.0821678	0.186015
P50820_421_45580	1.63255e-07	7.84337e-05	0.0480698	0.7505	0.117345	0.395237	0.527366	0.473613	0.806343	0.820955	0.915183	0.70426	0.960087	0.151472	0.0465427	0.918689	0.936742	0.563264	0.330626	0.111531	0.88522	0.412091	0.290705	0.27518	0.59513	0.528352	0.959448	0.211593	0.558359	0.418549	0.137158	0.609559	0.0656269	0.702414	0.718739	0.891261	0.632449	0.135189	0.888674	0.124556	0.435764	0.64831	0.529546	0.000562351	0.267593	0.85587	0.586617	0.26787	0.49606	0.785357	0.932228	0.555651	0.0982319	0.215004	0.581493	0.157999	0.00433683	0.236472	0.591755	0.515775	0.440738	0.136076	0.139229	0.210287	0.274351	0.185827	0.637624	0.663469	0.102683	0.540309	0.34543	0.0688368	0.442391	0.66733	0.306519	0.0126116	0.768706	0.340021	0.456807	0.0514884	0.331506	0.573282	0.562429	0.59401	0.365656	0.340401	0.60022	0.190197	0.272105	0.906735	0.258568	0.0614357	0.0952017	0.345951	0.624847	0.528297	0.756942	0.861134	0.774276	0.910342	0.241585	0.627396	0.224876	0.681352	0.353858	0.697018	0.614064	0.878967	0.0202493	0.0462936
P52352_729_46060	0.0210804	0.0161681	0.66501	0.395503	0.0108101	0.720967	0.154378	0.23601	0.267935	0.344493	0.290401	0.838927	0.514101	0.824282	0.477912	0.851057	0.768124	0.451793	0.589506	0.646567	0.945419	0.40604	0.717786	0.123672	0.666669	0.663672	0.523903	0.125183	0.95767	0.935083	0.465188	0.410927	0.815869	0.611962	0.651636	0.992585	0.224386	0.603307	0.300566	0.808573	0.319766	0.0602731	0.426286	0.768841	0.930876	0.152932	0.669832	0.990957	0.441188	0.541275	0.417086	0.564233	0.39541	0.462209	0.516303	0.826242	0.659541	0.504119	0.672825	0.93251	0.574457	0.434759	0.0634881	0.452684	0.647797	0.0990888	0.125769	0.523432	0.691677	0.732843	0.847041	0.804949	0.157521	0.831018	0.82099	0.208913	0.406789	0.173361	0.825686	0.357602	0.579889	0.975582	0.0216739	0.604805	0.0791371	0.067557	0.0210013	0.813043	0.772844	0.871461	0.708349	0.376114	0.473791	0.487831	0.360535	0.840031	0.0361085	0.971146	0.560833	0.8217	0.8423	0.358269	0.268146	0.744438	0.527829	0.576179	0.985508	0.217521	0.768681	0.704119
P52352_785_46062	2.68029e-07	0.00687	0.100794	0.892848	0.401379	0.323804	0.357326	0.897207	0.174988	0.887313	0.926644	0.942214	0.635551	0.742931	0.657676	0.530304	0.257887	0.381041	0.411301	0.444093	0.442319	0.63618	0.297547	0.796311	0.0043266	0.844413	0.317878	0.185895	0.180352	0.323371	0.240657	0.45091	0.824128	0.0125572	0.144685	0.0284762	0.918332	0.0360736	0.596317	0.523092	0.82072	0.952391	0.531271	0.942981	0.968091	0.145923	0.334	0.775018	0.203555	0.180483	0.216067	0.11442	0.940025	0.339403	0.170086	0.548201	0.0218982	0.0831564	0.654328	0.031044	0.93293	0.886185	0.859839	0.249929	0.84745	0.361245	0.595495	0.0293839	0.594138	0.455716	0.947769	0.963195	0.340546	0.443944	0.858454	0.0342194	0.11106	0.738961	0.144755	0.336564	0.735047	0.511942	0.562213	0.118182	0.786377	0.252517	0.168915	0.2316	0.821815	0.934013	0.632903	0.315309	0.689736	0.756569	0.710264	0.517479	0.926004	0.988013	0.87255	0.61904	0.601388	0.0272887	0.592281	0.465727	0.449343	0.798273	0.299386	0.170045	0.0439607	0.0337352
P52358_1_46163	7.30525e-12	0.00196889	0.235582	0.178852	0.12148	0.0546591	0.542216	0.94103	0.652718	0.626179	0.18372	0.742528	0.0260655	0.37102	0.731972	0.0774687	0.669398	0.266719	0.951933	0.213318	0.829014	0.417132	0.27305	0.279897	0.220551	0.452456	0.564761	0.489386	0.792189	0.659817	0.194599	0.329254	0.78293	0.787512	0.316366	0.596403	0.645309	0.979327	0.11363	0.458329	0.667171	0.11836	0.515509	0.384717	0.71845	0.526093	0.130179	0.859596	0.691428	0.125059	0.495463	0.61293	0.325009	0.554323	0.501858	0.308903	0.241286	0.800313	0.036685	0.232428	0.0487123	0.812178	0.218337	0.0151981	0.643662	0.00988468	0.00966746	0.000624306	0.857762	0.645283	0.708868	0.465337	0.564245	0.577537	0.449349	0.953788	0.725572	0.310851	0.439939	0.966003	0.135477	0.921609	0.0931604	0.607515	0.637376	0.0119933	0.531441	0.753585	0.874943	0.596266	0.0867362	0.162072	0.566681	0.221928	0.774891	0.705985	0.619816	0.879874	0.360843	0.0239502	0.496518	0.51368	0.0115444	0.824426	0.116306	0.707413	0.233559	0.163601	0.0902872	0.240418
P52358_29_46164	0.00224729	0.00840729	0.232918	0.917916	0.413029	0.0274415	0.506198	0.917447	0.686726	0.0286696	0.249345	0.176565	0.253379	0.35246	0.766412	0.390101	0.668843	0.963415	0.59283	0.717591	0.905659	0.136542	0.065686	0.421824	0.104582	0.844005	0.690879	0.272151	0.337425	0.709786	0.0841318	0.326762	0.933285	0.898185	0.546709	0.701367	0.395636	0.926247	0.0177825	0.235283	0.0719445	0.316355	0.852406	0.630947	0.457803	0.402406	0.235096	0.342393	0.998063	0.523313	0.805607	0.554401	0.264786	0.377054	0.360215	0.139016	0.393812	0.107207	0.0779656	0.325128	0.0286037	0.257578	0.46112	0.0240352	0.0679625	0.0175983	0.0463082	0.00135307	0.86148	0.760383	0.136019	0.760197	0.873173	0.437037	0.892253	0.792623	0.606342	0.520985	0.327776	0.559922	0.44233	0.798853	0.121887	0.83328	0.533803	0.0103627	0.626187	0.949869	0.976657	0.313813	0.0636445	0.120154	0.858839	0.0421483	0.963153	0.216644	0.491777	0.884715	0.752494	0.116459	0.0335947	0.958931	0.0315448	0.836817	0.683334	0.697707	0.553069	0.27066	0.157079	0.496421
P52444_29_46701	0.958769	0.200631	0.0744595	0.852377	0.74311	0.271654	0.0247744	0.451856	0.310998	0.147244	0.829474	0.780775	0.643334	0.756867	0.989994	0.773611	0.247987	0.131033	0.450891	0.216765	0.638114	0.32125	0.577402	0.705434	0.671953	0.743002	0.0342238	0.000900471	0.0863903	0.0209721	0.408429	0.378259	0.0936529	0.908497	0.361782	0.749393	0.600371	0.285296	0.238592	0.387699	0.271046	0.226532	0.592077	0.757094	0.217926	0.769519	0.651027	0.762776	0.272182	0.0580981	0.755239	0.776255	0.818182	0.138378	0.48159	0.203701	0.862042	0.981557	0.963258	0.178572	0.858143	0.299503	0.74742	0.54878	0.192294	0.614902	0.87394	0.394484	0.792785	0.825241	0.705618	0.994458	0.697571	0.837745	0.0300923	0.0521294	0.904082	0.225355	0.526747	0.975521	0.196618	0.455491	0.723849	0.663395	0.850888	0.603709	0.0659175	0.809327	0.6929	0.906417	0.943502	0.2063	0.984775	0.945836	0.0279775	0.0745912	0.0332903	0.916494	0.215241	0.637744	0.187344	0.909598	0.197461	0.581582	0.944294	0.25166	0.124888	0.891898	0.175417	0.326543
P52519_421_47070	0.254113	1.98054e-07	0.477608	0.449421	0.645661	0.760624	0.379114	0.911792	0.951198	0.417773	0.136219	0.938277	0.409948	0.438336	0.98105	0.312871	0.628528	0.0185612	0.116134	0.761305	0.344045	0.724357	0.209491	0.927517	0.648949	0.848012	0.345263	0.290484	0.664833	0.121303	0.226331	0.849565	0.625047	0.249008	0.922914	0.6342	0.304733	0.600704	0.261928	0.32348	0.764728	0.373185	0.625904	0.899184	0.292724	0.511858	0.510747	0.49293	0.120324	0.0815945	0.563176	0.741317	0.992261	0.908776	0.964024	0.551134	0.86251	0.800989	0.384606	0.905281	0.608127	0.697945	0.428928	0.875899	0.487681	0.385893	0.789831	0.0765983	0.0910328	0.704706	0.613393	0.18869	0.612306	0.407871	0.931952	0.939503	0.63192	0.996873	0.681411	0.138024	0.0176378	0.530618	0.663439	0.648318	0.256274	0.714366	0.766483	0.449051	0.188251	0.371909	0.630996	0.887351	0.849867	0.554284	0.924911	0.909056	0.00880133	0.387667	0.144709	0.448281	0.631233	0.539686	0.573521	0.108699	0.817566	0.102719	0.95186	0.194834	0.687329	0.867219
P52519_449_47071	0.67222	0.00602679	0.188536	0.969743	0.644085	0.78759	0.695848	0.255191	0.39515	0.374609	0.00791478	0.673329	0.215334	0.414792	0.925752	0.0854351	0.968403	0.980821	0.521789	0.999065	0.667442	0.817111	0.327191	0.696946	0.273986	0.586307	0.68703	0.262689	0.986674	0.737011	0.608556	0.739024	0.200742	0.854264	0.650554	0.219222	0.908215	0.296086	0.641045	0.551561	0.531071	0.151873	0.957851	0.558393	0.806396	0.82916	0.127004	0.586567	0.90373	0.13518	0.66793	0.677916	0.524876	0.450713	0.634907	0.536075	0.539695	0.988358	0.165966	0.791821	0.210301	0.816552	0.853757	0.222882	0.677212	0.103982	0.285411	0.0175459	0.715094	0.677603	0.336001	0.467695	0.976224	0.659597	0.828581	0.599551	0.00648751	0.858312	0.945809	0.698778	0.322393	0.960077	0.611745	0.951906	0.753427	0.395433	0.449309	0.184274	0.801968	0.421632	0.28801	0.53688	0.477873	0.101704	0.523643	0.433551	0.013325	0.659491	0.954462	0.754652	0.69645	0.289134	0.632507	0.427397	0.439009	0.664395	0.838265	0.983356	0.898727	0.820642
P52519_477_47072	0.717967	7.97302e-15	0.272336	0.815291	0.634521	0.000514563	0.546197	0.348286	0.200141	0.000139787	0.497424	0.940326	0.356397	0.787606	0.771369	0.31452	0.729843	0.719667	0.391042	0.390357	0.868535	0.614424	0.35696	0.347625	0.136807	0.784165	0.453001	0.956673	0.217969	0.547983	0.302285	0.967167	0.208853	0.516186	0.687024	0.0575559	0.0396425	0.152206	0.553103	0.181824	0.0799493	0.879979	0.886028	0.288707	0.567372	0.263728	0.254648	0.86761	0.219016	0.0335053	0.245536	0.119174	0.155518	0.891072	0.697544	0.702952	0.619215	0.203249	0.138407	0.374328	0.109185	0.878987	0.640791	0.270702	0.899204	0.0539366	0.112243	0.0467782	0.0773893	0.26511	0.661813	0.223592	0.71215	0.872963	0.268208	0.361919	0.327445	0.689995	0.293363	0.848759	0.602646	0.324811	0.721743	0.786762	0.69786	0.228652	0.303635	0.316279	0.39128	0.590304	0.545811	0.556224	0.131401	0.287205	0.344977	0.644821	0.234004	0.501909	0.0493004	0.0886928	0.644899	0.951134	0.359393	0.393602	0.888098	0.768243	0.183731	0.92437	0.179644	0.170231
P52519_617_47077	1.68368e-07	5.54585e-07	0.26312	0.0277339	0.0782639	0.0655131	0.937956	0.496241	0.321678	0.0723475	0.758766	0.20677	0.231559	0.496425	0.713456	0.429317	0.239374	0.302126	0.896133	0.222426	0.977708	0.488888	0.734668	0.142025	0.799518	0.109812	0.492468	0.550032	0.526408	0.681039	0.107854	0.758055	0.776716	0.199205	0.762184	0.494375	0.441114	0.585707	0.610664	0.154363	0.408563	0.687308	0.496322	0.775013	0.299851	0.416626	0.114491	0.656953	0.808305	0.0820097	0.767175	0.4758	0.971228	0.506778	0.683645	0.756416	0.215569	0.78195	0.417927	0.900632	0.538944	0.441381	0.559005	0.475066	0.353428	0.21789	0.748226	0.34158	0.441788	0.75063	0.489746	0.622261	0.532766	0.651191	0.533181	0.475672	0.125389	0.721947	0.443526	0.643795	0.0317266	0.812365	0.053495	0.940008	0.62848	0.493695	0.478262	0.707826	0.0404786	0.012592	0.541514	0.157625	0.664105	0.826786	0.461593	0.737669	0.2773	0.622314	0.367713	0.294829	0.961883	0.319834	0.14735	0.925519	0.0892715	0.85307	0.0441406	0.521568	0.6942	0.889743
P52519_645_47078	0.564823	2.03628e-07	0.132292	0.681285	0.529265	0.279348	0.671002	0.945736	0.403425	0.207315	0.979605	0.227374	0.442579	0.625583	0.593002	0.770964	0.948331	0.720162	0.433211	0.538653	0.988159	0.668805	0.126668	0.428877	0.208269	0.537967	0.989388	0.808305	0.343116	0.972346	0.0122623	0.516587	0.538069	0.647382	0.635517	0.759437	0.244031	0.858841	0.104601	0.496998	0.250089	0.231324	0.376101	0.990329	0.96321	0.540328	0.00201763	0.341683	0.926708	0.356198	0.2884	0.176775	0.905553	0.354345	0.584472	0.0551837	0.20622	0.121787	0.192004	0.392321	0.173224	0.341139	0.17806	0.493117	0.413229	0.440867	0.0492127	0.981635	0.395835	0.207353	0.836949	0.389394	0.786531	0.927204	0.29781	0.206848	0.83976	0.393188	0.421709	0.398175	0.0535073	0.66209	0.8831	0.835653	0.468976	0.555987	0.936362	0.886241	0.998569	0.529888	0.264117	0.634771	0.265969	0.476536	0.275863	0.686595	0.149478	0.423791	0.0757994	0.286066	0.833709	0.697233	0.0472858	0.104131	0.777442	0.566988	0.199179	0.880145	0.834175	0.750237
P52519_673_47079	0.462299	4.57864e-09	0.164202	0.338917	0.558022	0.394598	0.443025	0.940404	0.722225	0.427817	0.183679	0.525309	0.36545	0.622376	0.687082	0.984837	0.9081	0.873674	0.665663	0.641278	0.937915	0.685818	0.521772	0.402405	0.97349	0.872987	0.894646	0.320322	0.431518	0.924419	0.0051776	0.18972	0.076965	0.5191	0.649222	0.830168	0.147144	0.954431	0.154157	0.405361	0.727408	0.330651	0.65221	0.470762	0.363456	0.532048	0.0205581	0.150006	0.486991	0.0830584	0.145002	0.413996	0.354797	0.437504	0.632758	0.164149	0.256632	0.271494	0.0924671	0.0193375	0.0374746	0.702463	0.133781	0.232457	0.838014	0.91282	0.0170505	0.457392	0.684034	0.542202	0.33412	0.519375	0.727502	0.506453	0.37787	0.228359	0.36781	0.574494	0.757265	0.257473	0.152473	0.918316	0.684627	0.857711	0.879152	0.542019	0.985018	0.792697	0.889257	0.564857	0.137647	0.910477	0.889554	0.618651	0.462516	0.630448	0.457787	0.519983	0.108097	0.636075	0.791986	0.350038	0.0543841	0.510408	0.688649	0.831922	0.091576	0.955435	0.493023	0.62921
P52519_701_47080	0.667318	1.32824e-06	0.587565	0.644537	0.433224	0.130156	0.384627	0.550414	0.294011	0.209464	0.566086	0.185246	0.440374	0.720629	0.44264	0.537237	0.770458	0.236278	0.713474	0.373438	0.131894	0.768087	0.784838	0.936362	0.995477	0.852296	0.808127	0.933918	0.663967	0.906622	0.159764	0.994213	0.866983	0.842014	0.998725	0.601906	0.484255	0.843637	0.304987	0.527928	0.511746	0.849895	0.936899	0.955278	0.78907	0.460775	0.182585	0.693321	0.276524	0.160163	0.34518	0.51125	0.991756	0.836396	0.852853	0.461566	0.41207	0.302077	0.211092	0.0258956	0.240883	0.65684	0.842196	0.949754	0.249409	0.922905	0.34363	0.211766	0.116591	0.585708	0.143023	0.136227	0.695008	0.821397	0.65615	0.230682	0.441269	0.56168	0.803623	0.96165	0.32201	0.280171	0.769606	0.394253	0.970608	0.476662	0.173702	0.447366	0.66889	0.333404	0.582026	0.60541	0.830093	0.529561	0.266405	0.0742664	0.138828	0.138004	0.442664	0.584475	0.961929	0.500731	0.0486777	0.679895	0.717878	0.884925	0.476359	0.681853	0.476064	0.391741
P52525_253_47180	0.803719	0.485604	0.517403	0.971147	0.759046	0.632523	0.143991	0.7166	0.587561	0.433243	0.16985	0.940271	0.655112	0.652391	0.45213	0.0232342	0.642171	0.317239	0.852451	0.372984	0.437658	0.635754	0.700467	0.786967	0.666336	0.331693	0.935434	0.226731	0.0960837	0.985856	0.971434	0.745203	0.20819	0.235753	0.547005	0.82422	0.921709	0.555082	0.852108	0.483769	0.713864	0.183058	0.541464	0.143517	0.505305	0.609454	0.339065	0.841129	0.884185	0.260656	0.997912	0.639753	0.35605	0.624857	0.434778	0.684936	0.0422147	0.416701	0.0334377	0.372508	0.0540058	0.452612	0.811059	0.537115	0.39531	0.450026	0.0496088	0.0982573	0.64664	0.246611	0.856307	0.734034	0.966614	0.359363	0.339631	0.842636	0.257386	0.217232	0.639492	0.193446	0.356708	0.0256541	0.647414	0.20798	0.506381	0.419564	0.150348	0.697119	0.97726	0.816521	0.71916	0.324852	0.0972763	0.148328	0.191204	0.0142161	0.70495	0.808229	0.81198	0.408647	0.182964	0.880261	0.957018	0.937991	0.480279	0.276679	0.242187	0.378948	0.862144	0.877571
P52549_253_47294	0.939177	0.0988423	0.81543	0.816234	0.193705	0.614103	0.0155001	0.229417	0.785045	0.9447	0.491422	0.553457	0.81282	0.717917	0.49898	0.714879	0.801267	0.971952	0.547536	0.660484	0.622712	0.595318	0.64961	0.30268	0.0384551	0.376512	0.157608	0.95237	0.74426	0.668239	0.486245	0.364738	0.154263	0.181725	0.636269	0.0488077	0.463443	0.445887	0.734907	0.700039	0.76998	0.937726	0.941759	0.816784	0.105085	0.690767	0.0600901	0.604067	0.386813	0.905357	0.00746038	0.851134	0.190092	0.503533	0.676857	0.106703	0.107335	0.97704	0.0556906	0.982358	0.15565	0.632084	0.381886	0.0839313	0.37601	0.859629	0.278085	0.166792	0.0993908	0.834774	0.738421	0.807196	0.854211	0.219009	0.329017	0.576689	0.525372	0.136667	0.296821	0.779944	0.254403	0.733733	0.999645	0.271178	0.352823	0.040022	0.437232	0.829239	0.353139	0.955506	0.732949	0.492237	0.386043	0.25879	0.529108	0.231339	0.345371	0.959122	0.353255	0.699086	0.854382	0.623061	0.467183	0.891754	0.946834	0.844638	0.182098	0.842948	0.967736	0.763429
P52549_281_47295	0.130967	0.129353	0.467336	0.378741	0.0857022	0.369672	0.507912	0.631423	0.547744	0.644736	0.873352	0.357294	0.178991	0.524606	0.83363	0.546604	0.462838	0.902406	0.724977	0.620842	0.075805	0.840761	0.523864	0.88321	0.732785	0.603866	0.930724	0.218244	0.940916	0.193626	0.30954	0.947721	0.732897	0.105567	0.037323	0.403889	0.892914	0.519402	0.550921	0.0908643	0.522418	0.818676	0.186723	0.0832046	0.085272	0.789906	0.520427	0.000252621	0.200872	0.946355	1.42504e-06	0.274163	0.0361507	0.0213404	0.0131645	0.222811	0.236539	0.0265373	0.807955	0.211437	0.958122	0.00686611	0.27906	0.289397	0.976132	0.0208565	0.631173	0.00969684	0.0390424	0.491692	0.156073	0.258003	0.418217	0.355532	0.8272	0.245618	0.255698	0.705325	0.879675	0.553814	0.523404	0.167751	0.640902	0.723708	0.30406	0.34193	0.474603	0.025994	0.548244	0.548727	0.0188667	0.4737	0.404764	0.803623	0.75215	0.767431	0.216015	0.182994	0.0387875	0.14471	0.498458	0.297052	0.396035	0.867684	0.670665	0.552938	0.366672	0.446654	0.306592	0.137324
P52549_309_47296	5.21804e-06	3.37159e-06	0.919531	0.152445	0.859669	0.191089	0.758814	0.359461	0.221487	0.456009	0.0966597	0.0716844	0.492323	0.418247	0.660847	0.784025	0.514691	0.756537	0.69843	0.504777	0.98583	0.43347	0.142871	0.959568	0.185885	0.918684	0.514811	0.126832	0.0363755	0.325559	0.256227	0.335787	0.936332	0.623292	0.212553	0.311281	0.374289	0.409508	0.592812	0.295734	0.590279	0.941079	0.128387	0.602421	0.374709	0.394769	0.879397	0.00256918	0.0408781	0.129878	0.720495	0.0797848	0.136756	0.347661	0.195465	0.981117	0.294604	0.563083	0.0356249	0.33297	0.220244	0.52063	0.55997	0.804683	0.547706	0.925185	0.0301095	0.541136	0.930183	0.75611	0.385888	0.533929	0.3357	0.0575378	0.572815	0.365677	0.991711	0.858147	0.637909	0.0420735	0.605119	0.416274	0.922627	0.833157	0.598121	0.251461	0.100982	0.136438	0.0064456	0.0308857	0.640092	0.104215	0.891852	0.517544	0.750708	0.281663	0.648688	0.336347	0.407887	0.28895	0.640318	0.395694	0.940251	0.32036	0.249353	0.279896	0.0156056	0.638697	0.772675	0.52408
P52549_365_47298	6.43944e-11	0.00158942	0.783424	0.655021	0.207689	0.256876	0.639375	0.699462	0.798558	0.8834	0.847838	0.790297	0.508494	0.84706	0.748138	0.217637	0.915012	0.125548	0.9696	0.16253	0.766556	0.297694	0.176116	0.12889	0.357797	0.429566	0.823065	0.760832	0.971369	0.639919	0.126399	0.176134	0.116321	0.344687	0.439649	0.718395	0.508101	0.742069	0.939381	0.0917183	0.393649	0.776979	0.682709	0.33655	0.749327	0.880996	0.756815	0.0334631	0.0526556	0.647621	0.0259644	0.504819	0.232643	0.908985	0.543589	0.252176	0.881394	0.26609	0.505993	0.568433	0.19383	0.684602	0.826526	0.258211	0.819498	0.0652636	0.674982	0.148515	0.535436	0.324011	0.66844	0.837351	0.55786	0.199742	0.458065	0.166812	0.823092	0.1069	0.335005	0.589618	0.93059	0.0614269	0.327093	0.332625	0.285219	0.0543607	0.751538	0.00493301	0.0484893	0.0800397	0.0583564	0.467704	0.486046	0.232873	0.695839	0.252845	0.442451	0.0380028	0.336037	0.492046	0.689203	0.440693	0.739379	0.497509	0.855712	0.493108	0.895347	0.756319	0.310593	0.23779
P52549_393_47299	1.41184e-21	1.69018e-05	0.618789	0.681663	0.318791	0.240715	0.764756	0.591866	0.487479	0.910446	0.52863	0.558437	0.629452	0.900818	0.833197	0.153567	0.817425	0.152562	0.974184	0.186981	0.878616	0.246874	0.297201	0.537762	0.163774	0.326806	0.963999	0.864892	0.916236	0.56155	0.146189	0.0551354	0.15522	0.407651	0.64556	0.653788	0.786389	0.742447	0.639385	0.201445	0.414398	0.594784	0.630342	0.490895	0.976164	0.99505	0.174281	0.0399186	0.039567	0.531225	0.166548	0.659327	0.396741	0.934588	0.548959	0.495343	0.513266	0.531355	0.447581	0.304348	0.138308	0.701322	0.599857	0.39115	0.743671	0.317374	0.745502	0.139742	0.283619	0.594946	0.629822	0.6555	0.374944	0.142637	0.187859	0.314799	0.773832	0.062183	0.39343	0.835326	0.681292	0.0583818	0.6809	0.595049	0.372241	0.0330791	0.434408	0.0301669	0.0126498	0.0801316	0.145349	0.237211	0.534924	0.206947	0.585428	0.215542	0.440072	0.055032	0.259493	0.703407	0.475283	0.475947	0.202443	0.65065	0.905348	0.342929	0.986573	0.367233	0.29838	0.186421
P52549_449_47301	4.86883e-13	0.0673854	0.509069	0.847676	0.0466855	0.00958816	0.962234	0.498781	0.221547	0.0717962	0.863663	0.483962	0.950615	0.381765	0.242738	0.761121	0.300964	0.221312	0.403783	0.710385	0.737736	0.0490079	0.660041	0.950839	0.279709	0.841098	0.447664	0.753381	0.105865	0.255175	0.804849	0.97759	0.0657838	0.836299	0.579584	0.45425	0.349428	0.439492	0.517431	0.705143	0.852446	0.938368	0.981521	0.239699	0.529875	0.934068	0.980227	0.512904	0.977758	0.155043	0.00102662	0.525243	0.00613223	0.395462	0.498727	0.103386	0.634267	0.199995	0.895763	0.544033	0.483608	0.184575	0.00630358	0.196618	0.655915	0.0690811	0.0653401	0.00476762	0.742049	0.215978	0.462859	0.821589	0.342794	0.329119	0.857944	0.142573	0.205062	0.0683635	0.0378904	0.517638	0.343678	0.699087	0.950427	0.985183	0.999419	0.676214	0.153857	0.287568	0.176111	0.800748	0.0282914	0.652139	0.0164891	0.57973	0.918455	0.0534838	0.832198	0.472611	0.887134	0.880484	0.115193	0.501658	0.33055	0.99128	0.809968	0.49956	0.0325347	0.517715	0.289242	0.450284
P52549_477_47302	1.0724e-07	0.000729261	0.59772	0.882563	0.0347876	0.00782393	0.974863	0.563311	0.255632	0.119323	0.864344	0.601749	0.73897	0.323942	0.231269	0.860021	0.173016	0.580132	0.610747	0.854178	0.880284	0.0769587	0.597704	0.95315	0.254099	0.617956	0.30107	0.519418	0.108107	0.19053	0.959491	0.992855	0.0553167	0.688253	0.696013	0.197581	0.80284	0.341719	0.617898	0.719244	0.852337	0.948172	0.97536	0.531909	0.896552	0.551341	0.67575	0.369382	0.963943	0.249313	0.000365789	0.390837	0.000853282	0.161297	0.669083	0.106499	0.578422	0.259508	0.930632	0.525803	0.566102	0.0813051	0.041771	0.325126	0.361982	0.13612	0.222957	0.00339945	0.730365	0.17674	0.138287	0.832273	0.729167	0.202434	0.803279	0.18341	0.531916	0.145576	0.0301993	0.458646	0.524208	0.459838	0.930381	0.960323	0.960881	0.688173	0.402178	0.405594	0.204389	0.64671	0.0148224	0.9008	0.0178451	0.526	0.966575	0.120938	0.685965	0.275	0.874532	0.782443	0.175962	0.215496	0.714109	0.485343	0.858407	0.248198	0.0462859	0.715914	0.407381	0.588813
P52549_505_47303	0.00372129	2.28044e-10	0.0241778	0.0582333	0.376435	0.0136881	0.472064	0.811074	0.708557	0.145818	0.64771	0.0190835	0.251979	0.565181	0.806674	0.612413	0.193851	0.0573053	0.0448673	0.988915	0.178465	0.867703	0.653116	0.200056	0.679025	0.19163	0.92087	0.166723	0.176958	0.181346	0.419738	0.285489	0.197599	0.852417	0.211509	0.977156	0.666364	0.788978	0.226843	0.162027	0.964859	0.814502	0.665797	0.20208	0.652362	0.570041	0.51998	0.00827444	0.442165	0.685611	0.13133	0.521514	0.0194527	0.0201486	0.133915	0.066839	0.179819	0.00407663	0.892762	0.0812969	0.692722	0.00486163	0.952478	0.37812	0.386215	0.207025	0.91444	0.227799	0.422918	0.467199	0.017477	0.686742	0.614614	0.609223	0.581507	0.139052	0.63099	0.675461	0.589072	0.242972	0.137055	0.716767	0.552723	0.327712	0.586576	0.554516	0.535183	0.98944	0.089751	0.140935	0.081078	0.171536	0.103437	0.713798	0.673673	0.110544	0.261625	0.05575	0.371317	0.624283	0.309783	0.522858	0.455997	0.255649	0.717963	0.925196	0.0187698	0.230402	0.00203055	0.00407248
P52549_533_47304	1.09536e-10	0.00428724	0.00149255	0.012064	0.0229722	0.197641	0.0762443	0.58364	0.64758	0.487532	0.156344	0.00176451	0.0217217	0.784676	0.301717	0.404519	0.36997	0.198553	0.0408939	0.893716	0.329986	0.559379	0.745697	0.232815	0.51469	0.154465	0.575684	0.0366682	0.46525	0.883441	0.212395	0.668641	0.126361	0.965447	0.212729	0.164085	0.0431721	0.441497	0.832507	0.320365	0.171776	0.121528	0.701368	0.873595	0.986707	0.418797	0.200217	0.000701093	0.142125	0.185832	0.0814535	0.0502006	0.162622	0.036763	0.097237	0.00197472	0.00509152	4.37923e-05	0.707137	0.270001	0.797283	0.0194881	0.433045	0.0462953	0.0229069	0.162469	0.844671	0.531041	0.32278	0.0720609	0.0417008	0.357397	0.452818	0.838325	0.683825	0.0479218	0.571381	0.124467	0.993507	0.0155108	0.711745	0.510092	0.357807	0.933268	0.923194	0.54992	0.369376	0.750368	0.412653	0.188131	0.112339	0.737541	0.443138	0.895505	0.144654	0.27423	0.163914	0.0642939	0.609167	0.461895	0.318492	0.956933	0.20994	0.0804843	0.0853107	0.952164	0.00253717	0.29906	0.000140721	0.000240862
P52549_561_47305	1.03682e-07	1.54026e-07	0.179329	0.229735	0.447308	0.0740461	0.42853	0.516424	0.336384	0.782163	0.625625	0.811295	0.244955	0.937638	0.912059	0.289145	0.400183	0.313763	0.10544	0.361534	0.907251	0.286534	0.278981	0.975241	0.639066	0.435302	0.333193	0.0658581	0.136487	0.195576	0.266769	0.970397	0.472224	0.376323	0.718959	0.376635	0.73803	0.650267	0.967256	0.310839	0.99703	0.409323	0.858473	0.650422	0.551521	0.376128	0.677985	0.599643	0.621943	0.957918	0.0186036	0.434545	0.0740454	0.394292	0.506052	0.0324522	0.591949	0.86136	0.299619	0.145986	0.376641	0.745667	0.0561364	0.0718206	0.846597	0.165394	0.0367445	0.492191	0.597223	0.679317	0.524275	0.349782	0.153364	0.746648	0.800214	0.267486	0.440943	0.545007	0.264731	0.609547	0.703976	0.169663	0.347949	0.760771	0.696758	0.764298	0.152353	0.928562	0.0613161	0.766277	0.0753129	0.456523	0.356047	0.646327	0.608748	0.300154	0.402553	0.463718	0.733179	0.841431	0.245177	0.830558	0.146975	0.461302	0.562955	0.52448	0.81849	0.230679	0.0210015	0.0567199
P52549_645_47308	0.236384	1.28334e-07	0.246026	0.502931	0.0771685	0.803964	0.991094	0.151076	0.218821	0.841637	0.119449	0.113347	0.875079	0.697453	0.300066	0.688647	0.792192	0.829995	0.760391	0.438114	0.400446	0.585247	0.285907	0.775402	0.00163881	0.273172	0.368903	0.315586	0.0788254	0.99175	0.836687	0.828528	0.634855	0.752557	0.569148	0.7978	0.221073	0.979819	0.00328114	0.655488	0.775566	0.13196	0.156259	0.734149	0.391152	0.767169	0.693596	0.0100874	0.0229624	0.238762	0.624945	0.268973	0.798456	0.591486	0.696131	0.790454	0.901019	0.0946999	0.441376	0.924185	0.680114	0.658442	0.21939	0.705814	0.842917	0.990519	0.893825	0.323155	0.0725732	0.365852	0.882839	0.0393476	0.0213498	0.616186	0.817272	0.798095	0.754927	0.995824	0.96674	0.587544	0.932985	0.487132	0.745693	0.928956	0.564966	0.963359	0.94994	0.0270741	0.0231328	0.788602	0.0547389	0.117702	0.683882	0.976522	0.712887	0.0428103	0.433183	0.0174046	0.849919	0.845454	0.807715	0.279511	0.530959	0.270756	0.985359	0.185582	0.705337	0.62001	0.986364	0.747379
P52549_673_47309	0.668928	8.49756e-10	0.294266	0.259092	0.484052	0.113581	0.235085	0.231958	0.661899	0.549915	0.356388	0.67648	0.81746	0.69525	0.276193	0.794626	0.568363	0.287547	0.847864	0.42819	0.963916	0.629162	0.578369	0.281412	0.978251	0.84452	0.666894	0.531089	0.0444829	0.887404	0.417045	0.945084	0.332795	0.237387	0.988472	0.101398	0.66945	0.388891	0.214004	0.499897	0.545494	0.791112	0.335983	0.643058	0.606859	0.269716	0.815414	0.446303	0.945169	0.166944	0.753985	0.98859	0.32203	0.455303	0.901232	0.962747	0.562307	0.784747	0.478177	0.698058	0.505479	0.404326	0.69467	0.829214	0.0734545	0.060455	0.73877	0.187216	0.538551	0.162925	0.912661	0.599468	0.0290433	0.973534	0.17847	0.0147396	0.978457	0.356454	0.0888397	0.234235	0.944812	0.728663	0.40077	0.149787	0.661965	0.506504	0.198275	0.0335789	0.325933	0.565833	0.0384111	0.422219	0.908324	0.770473	0.980993	0.460836	0.787886	0.1851	0.700886	0.898013	0.424415	0.761192	0.59427	0.215185	0.489951	0.936825	0.0650266	0.248225	0.570539	0.833838
P52549_701_47310	0.121108	0.0694364	0.722978	0.106487	0.913718	0.649143	0.0900302	0.235164	0.619439	0.75618	0.38697	0.302656	0.0218525	0.0341436	0.0613677	0.780031	0.405783	0.477311	0.766001	0.640565	0.662106	0.0387093	0.503345	0.237801	0.650111	0.51789	0.92215	0.536933	0.552752	0.35566	0.886343	0.455927	0.721275	0.55362	0.890049	0.400915	0.964231	0.761798	0.530435	0.793331	0.343392	0.956688	0.290294	0.815893	0.62656	0.629009	0.976545	0.923307	0.903494	0.796386	0.201992	0.295194	0.840051	0.625732	0.874137	0.456053	0.993798	0.929178	0.572384	0.59583	0.772895	0.466124	0.506318	0.939621	0.628225	0.445624	0.367966	0.842773	0.847709	0.146933	0.570547	0.970805	0.42064	0.534388	0.655062	0.772424	0.788961	0.356024	0.0145142	0.843521	0.143608	0.0734148	0.265649	0.925149	0.0222201	0.546359	0.0549239	0.110621	0.717216	0.860568	0.401149	0.594326	0.42185	0.219104	0.844945	0.651336	0.859235	0.0171618	0.462963	0.139361	0.492649	0.245756	0.537326	0.760495	0.0821814	0.968695	0.800136	0.931481	0.281615	0.16962
P54634_1_47324	0.0720755	0.117632	0.649795	0.092714	0.624619	0.0705947	0.582385	0.858757	0.547701	0.142722	0.971001	0.223059	0.26556	0.499577	0.604009	0.160102	0.0910473	0.290778	0.230579	0.75762	0.1452	0.152248	0.54732	0.521105	0.0771563	0.24066	0.487078	0.597141	0.338629	0.888287	0.360068	0.509491	0.925856	0.350219	0.314731	0.108956	0.332886	0.0343208	0.196337	0.345364	0.316072	0.703007	0.46728	0.590339	0.176257	0.820311	0.552994	0.00646038	0.0143477	0.736808	0.248826	0.428134	0.904296	0.684496	0.340677	0.729155	0.843163	0.425445	0.129658	0.740302	0.274307	0.878594	0.74623	0.907999	0.173444	0.199206	0.136462	0.580698	0.406136	0.701933	0.136437	0.244569	0.570213	0.4094	0.785762	0.53843	0.388116	0.294366	0.808656	0.177531	0.217272	0.229454	0.252792	0.948938	0.914641	0.602719	0.0955033	0.685753	0.365655	0.71462	0.365711	0.485987	0.022244	0.57601	0.437399	0.290559	0.306646	0.38357	0.277796	0.0718839	0.62207	0.927043	0.748463	0.567911	0.614442	0.255547	0.941365	0.608194	0.289571	0.0545359
P54634_29_47325	0.298454	1.59352e-06	0.153	0.151573	0.763145	0.454879	0.315294	0.372016	0.799445	0.0668714	0.628146	0.0257095	0.204429	0.692026	0.801482	0.390944	0.249415	0.614028	0.113618	0.495816	0.0528443	0.232358	0.685263	0.501036	0.172578	0.195559	0.225509	0.299004	0.267716	0.940524	0.375159	0.187514	0.763682	0.442803	0.281566	0.152869	0.281734	0.0166716	0.0416816	0.0674899	0.558954	0.597671	0.495648	0.617944	0.621073	0.338285	0.699078	0.0372209	0.184026	0.476155	0.938185	0.385352	0.917365	0.358349	0.277886	0.149344	0.816317	0.489237	0.334357	0.0954234	0.31887	0.375288	0.913562	0.58185	0.0512573	0.0826412	0.367705	0.39392	0.777488	0.51258	0.188698	0.0767377	0.453723	0.77438	0.746545	0.429288	0.221525	0.0856304	0.909065	0.419269	0.0918694	0.215349	0.649395	0.88001	0.893814	0.636083	0.0711298	0.615447	0.182055	0.966297	0.851782	0.707214	0.135362	0.866398	0.658671	0.344454	0.347443	0.354635	0.356575	0.175332	0.564833	0.735887	0.601503	0.92173	0.838325	0.576764	0.792565	0.240993	0.793058	0.426324
P54634_57_47326	5.48658e-10	0.00481416	0.237286	0.51672	0.913042	0.933934	0.129323	0.874337	0.90323	0.122964	0.972963	0.0604286	0.964423	0.313261	0.107635	0.582995	0.624905	0.668356	0.102974	0.46269	0.168615	0.0407559	0.700406	0.655459	0.758297	0.0709283	0.741533	0.805825	0.960871	0.925345	0.707274	0.480538	0.985034	0.554226	0.168654	0.733188	0.724427	0.0116774	0.465911	0.29718	0.342624	0.260084	0.631389	0.965457	0.138765	0.807657	0.760214	0.160672	0.107962	0.785701	0.75416	0.458093	0.642632	0.0994449	0.152997	0.553694	0.20922	0.406997	0.0956568	0.0316286	0.369026	0.289133	0.150899	0.663382	0.128787	0.00897252	0.608264	0.42227	0.573368	0.0693126	0.491018	0.416856	0.839063	0.0544502	0.234836	0.158084	0.403854	0.0658552	0.777529	0.0276844	0.303046	0.884752	0.938692	0.368699	0.207728	0.896532	0.918445	0.84341	0.889218	0.794298	0.422566	0.311837	0.854668	0.725344	0.132519	0.445089	0.135503	0.465476	0.0581677	0.124134	0.166389	0.927361	0.398626	0.645163	0.600268	0.954429	0.499834	0.194841	0.840867	0.612636
P54634_589_47345	0.0291132	0.0198273	0.519195	0.762083	0.409652	0.404994	0.524045	0.586251	0.289839	0.588664	0.593219	0.4014	0.971925	0.703651	0.445659	0.870994	0.30019	0.964723	0.0550168	0.739515	0.672401	0.594674	0.970248	0.857767	0.0158582	0.905199	0.449045	0.366015	0.67298	0.369568	0.0833039	0.840691	0.257405	0.251028	0.863143	0.459958	0.711754	0.988069	0.27473	0.134795	0.414661	0.870234	0.883435	0.298745	0.406743	0.668428	0.992407	0.00958302	0.0327093	0.457078	0.0195	0.362398	0.876687	0.499584	0.956283	0.403656	0.734549	0.54585	0.303974	0.0276586	0.287997	0.658184	0.573484	0.251113	0.0973147	0.190031	0.59172	0.350149	0.938732	0.289831	0.0819475	0.314388	0.877287	0.941696	0.937771	0.760635	0.975004	0.290948	0.894383	0.17285	0.589139	0.814915	0.956898	0.89852	0.518629	0.0387697	0.145626	0.0873008	0.84722	0.904959	0.911752	0.98095	0.759618	0.186843	0.986047	0.0927133	0.855488	0.0492402	0.0713074	0.552179	0.771379	0.246908	0.675277	0.466486	0.430817	0.909556	0.936919	0.613146	0.8805	0.950227
P54634_617_47346	0.019509	0.025978	0.686677	0.215285	0.902559	0.696615	0.263938	0.987633	0.328168	0.298352	0.719994	0.297014	0.249345	0.640991	0.733779	0.374017	0.592503	0.643241	0.320497	0.267044	0.776355	0.953636	0.680677	0.273722	0.0565094	0.928949	0.517442	0.97594	0.483533	0.311668	0.302585	0.578311	0.483834	0.621978	0.725455	0.683256	0.572691	0.970211	0.653942	0.217173	0.41734	0.491476	0.725218	0.501991	0.0458858	0.837169	0.968404	0.00138012	0.0705963	0.77049	0.0131844	0.840292	0.795855	0.797498	0.527362	0.0664718	0.437424	0.431611	0.838066	0.100607	0.887622	0.726636	0.359261	0.717302	0.517237	0.727753	0.475496	0.383162	0.129708	0.812162	0.0693241	0.322382	0.349214	0.421409	0.808268	0.64516	0.913235	0.506699	0.548576	0.118312	0.642782	0.350278	0.829454	0.850369	0.441312	0.109672	0.240374	0.51524	0.822913	0.898692	0.881478	0.839638	0.869691	0.319102	0.675558	0.0342966	0.358184	0.158797	0.0532881	0.899207	0.583857	0.442377	0.574027	0.167577	0.737032	0.784854	0.524949	0.886995	0.590801	0.532276
P54634_85_47327	0.156102	0.640615	0.282025	0.572661	0.858467	0.185598	0.62621	0.750842	0.317488	0.650969	0.563234	0.395144	0.25298	0.726196	0.734184	0.487982	0.030347	0.283458	0.300287	0.471489	0.0479012	0.372818	0.999611	0.910245	0.9124	0.54513	0.623104	0.820058	0.0898279	0.146961	0.139485	0.863839	0.221581	0.190526	0.265288	0.845741	0.178938	0.140187	0.66703	0.45662	0.565175	0.31595	0.487333	0.532323	0.0750152	0.393822	0.291809	0.0994345	0.10887	0.430598	0.904486	0.428096	0.489901	0.253951	0.2375	0.193684	0.207191	0.828274	0.593981	0.543659	0.323635	0.367959	0.282898	0.378725	0.598562	0.175065	0.252325	0.306088	0.917408	0.503776	0.742919	0.535846	0.0609981	0.356011	0.36486	0.741377	0.0229576	0.140652	0.132983	0.173719	0.956115	0.723465	0.319817	0.160328	0.843004	0.619751	0.504636	0.499116	0.685715	0.79385	0.598896	0.561314	0.417291	0.496905	0.156116	0.159856	0.321923	0.927309	0.468015	0.077743	0.571171	0.107511	0.392809	0.799482	0.536861	0.709673	0.512021	0.697571	0.2599	0.480926
P54634_897_47356	1.94115e-06	0.330881	0.348588	0.0688789	0.0727974	0.683001	0.292457	0.847859	0.407668	0.596092	0.309156	0.282019	0.0276967	0.869212	0.389983	0.00693311	0.124671	0.567105	0.703099	0.07254	0.525553	0.968902	0.91711	0.053309	0.678943	0.798773	0.445509	0.822072	0.490997	0.666434	0.0761434	0.605982	0.982501	0.62881	0.844269	0.730363	0.313906	0.408816	0.0544709	0.180576	0.970726	0.0195684	0.360616	0.844067	0.0506537	0.154066	0.350349	0.000125893	0.000341135	0.415312	0.895598	0.497854	0.195886	0.408844	0.975062	0.67434	0.473752	0.807047	0.727269	0.176735	0.706614	0.502294	0.258238	0.838105	0.074599	0.299663	0.31234	0.235024	0.374006	0.0210141	0.229244	0.380041	0.606211	0.900314	0.467297	0.0930095	0.263989	0.544417	0.152165	0.239446	0.53745	0.921879	0.703793	0.326142	0.559496	0.466981	0.253261	0.980758	0.453855	0.340085	0.451054	0.06806	0.200205	0.44935	0.815826	0.825877	0.739132	0.0315049	0.160141	0.576709	0.445501	0.619529	0.195567	0.595212	0.163835	0.193058	0.60114	0.103542	0.0747851	0.115139
P54634_981_47359	0.155586	0.0403496	0.799946	0.247558	0.513185	0.934703	0.651368	0.397585	0.138566	0.909584	0.279875	0.208965	0.160004	0.335275	0.768549	0.397322	0.455838	0.405537	0.475613	0.0635943	0.0531456	0.308852	0.849666	0.560693	0.512316	0.0205409	0.547873	0.0568558	0.107184	0.503132	0.417294	0.140849	0.328238	0.487076	0.293893	0.90056	0.365452	0.642853	0.169756	0.659478	0.671701	0.523355	0.655925	0.962138	0.726189	0.924236	0.917492	0.0054262	0.007045	0.299516	0.707258	0.521889	0.757067	0.39734	0.387453	0.354278	0.939369	0.784377	0.624862	0.371154	0.996194	0.342519	0.78084	0.509903	0.889144	0.15393	0.803018	0.688519	0.122489	0.194713	0.669011	0.825766	0.00539391	0.339367	0.914675	0.857971	0.245173	0.962882	0.339987	0.863101	0.0475947	0.248096	0.706598	0.210582	0.488389	0.224259	0.460788	0.551611	0.284851	0.900337	0.576075	0.454726	0.837716	0.788506	0.870789	0.918594	0.880158	0.0847741	0.0157892	0.766698	0.510862	0.570238	0.188111	0.279931	0.38965	0.753553	0.953358	0.0635727	0.823998	0.195865
P56958_113_91613	0.0272272	0.00841488	0.777975	0.514841	0.784178	0.706017	0.223337	0.229513	0.682295	0.970993	0.570206	0.945856	0.617136	0.14287	0.981954	0.857818	0.373257	0.674358	0.695222	0.855635	0.611315	0.319916	0.278638	0.900342	0.24797	0.487086	0.399398	0.793204	0.4411	0.184514	0.227663	0.990666	0.853396	0.486519	0.54164	0.224779	0.00390797	0.641836	0.194509	0.550794	0.853446	0.722998	0.929255	0.630073	0.103727	0.325801	0.91864	0.757843	0.984736	0.831666	0.611278	0.381506	0.430195	0.480248	0.385532	0.688993	0.662063	0.931303	0.119124	0.0784584	0.938263	0.215571	0.978834	0.640147	0.479429	0.608975	0.186968	0.713716	0.228092	0.0772092	0.83111	0.751394	0.583819	0.000556196	0.934176	0.841488	0.803865	0.826605	0.636892	0.11359	0.278486	0.81091	0.374737	0.158573	0.143722	0.337654	0.473159	0.320509	0.486743	0.822998	0.420378	0.532709	0.522297	0.653189	0.719077	0.124931	0.417529	0.033109	0.447973	0.431643	0.798064	0.485898	0.868014	0.653495	0.930222	0.905503	0.571046	0.780169	0.791114	0.835761
P56958_57_91611	0.00354745	0.617327	0.485599	0.847086	0.545181	0.571855	0.537754	0.140218	0.21187	0.227831	0.526764	0.429376	0.596222	0.0729064	0.811978	0.689605	0.677802	0.637683	0.958174	0.396867	0.633774	0.754712	0.847595	0.139462	0.659013	0.936415	0.515338	0.183842	0.813131	0.998019	0.0752657	0.112389	0.236445	0.0925588	0.517558	0.435167	0.629214	0.314431	0.534361	0.870745	0.153157	0.761301	0.81069	0.703449	0.609331	0.570044	0.656668	0.481867	0.599558	0.731078	0.379133	0.553673	0.802492	0.889343	0.504921	0.747628	0.661107	0.13014	0.0814738	0.773048	0.0831429	0.742231	0.280685	0.736829	0.221597	0.209373	0.40192	0.643657	0.0896079	0.926071	0.309718	0.556678	0.63934	0.913795	0.169795	0.913444	0.754365	0.822883	0.33746	0.906027	0.798016	0.604635	0.864264	0.01918	0.372713	0.7645	0.542765	0.429138	0.958976	0.6447	0.0563516	0.650307	0.087302	0.372931	0.894122	0.531259	0.678497	0.758302	0.372719	0.746187	0.451921	0.936517	0.843297	0.607899	0.639216	0.0618526	0.946985	0.769572	0.079086	0.0276469
P56958_85_91612	7.5338e-26	0.201795	0.0833111	0.000198115	0.708132	0.75459	0.579899	0.272471	0.352834	0.265939	0.325909	0.926163	0.00420354	0.866034	0.389065	0.372415	0.141705	0.882792	0.777113	0.584783	0.223927	0.803074	0.975253	0.974646	0.629138	0.115982	0.63934	0.498921	0.249831	0.149991	0.821399	0.731718	0.571083	0.844606	0.402741	0.267302	0.00647054	0.432922	0.521721	0.174162	0.317097	0.601639	0.71998	0.335613	0.60809	0.427754	0.584664	0.64931	0.690012	0.696617	0.0657866	0.304952	0.758193	0.0982429	0.315612	0.279777	0.947893	0.710508	0.276647	0.139312	0.290016	0.14405	0.774421	0.529359	0.937716	0.34785	0.447697	0.447252	0.273584	0.20988	0.284059	0.619926	0.343629	5.86035e-07	0.664472	0.125916	0.00406773	0.97027	0.332086	0.139184	0.198635	0.502728	0.603796	0.00955006	0.560253	0.114401	0.75671	0.0374732	0.382769	0.470444	0.531107	0.93894	0.183811	0.655369	0.682629	0.211082	0.860527	0.951535	0.132089	0.990155	0.747996	0.253574	0.286364	0.982324	0.000813522	0.295394	0.376591	0.677588	0.232573	0.279282
P60171_197_115820	1.40868e-11	0.0153725	0.585678	0.338764	0.669525	0.308481	0.791999	0.680316	0.749178	0.278501	0.648752	0.627191	0.269457	0.324305	0.432028	0.776829	0.958475	0.520009	0.0578756	0.921596	0.417092	0.454257	0.753812	0.278563	0.725677	0.378403	0.872506	0.834206	0.112956	0.948609	0.655666	0.958226	0.82417	0.484588	0.0308484	0.0784994	0.916807	0.408844	0.51014	0.603769	0.0702315	0.47035	0.546872	0.890866	0.420255	0.407506	0.337299	0.0773649	0.452892	0.0292665	0.29622	0.196893	0.559338	0.390335	0.038774	0.435183	0.171908	0.742351	0.0528097	0.506082	0.135129	0.337842	0.741357	0.261482	0.876462	0.769294	0.0653521	0.755227	0.922524	0.714648	0.902403	0.554979	0.325016	0.312098	0.988799	0.462194	0.789148	0.739255	0.541124	0.632416	0.344639	0.0225316	0.502183	0.600208	0.137472	0.419589	0.292629	0.342806	0.242039	0.0353072	0.516074	0.00707404	0.473661	0.987529	0.785309	0.0478656	0.722524	0.418279	0.0478057	0.920216	0.937088	0.346161	0.131607	0.951084	0.230787	0.157711	0.600344	0.924305	0.376214	0.610057
P68042_449_83365	0.000864769	0.698979	0.0811916	0.0050609	0.624281	0.277906	0.273601	0.700547	0.833505	0.773274	0.416972	0.261092	0.0245664	0.363764	0.549546	0.494936	0.869149	0.808605	0.912401	0.465042	0.492988	0.546378	0.0458195	0.600728	0.941804	0.513357	0.722959	0.191363	0.942384	0.159789	0.910982	0.996073	0.87423	0.957469	0.0051994	0.572585	0.487184	0.873579	0.373889	0.205067	0.408732	0.146251	0.893672	0.890644	0.894063	0.374148	0.176286	0.224524	0.171271	0.806719	0.19071	0.663192	0.547492	0.993731	0.00506492	0.872934	0.75944	0.66998	0.0929404	0.603138	0.092343	0.557007	0.402101	0.469307	0.659719	0.105429	0.354642	0.644951	0.380056	0.241227	0.327155	0.466551	0.663147	0.871351	0.804056	0.0250039	0.637073	0.533761	0.763051	0.825539	0.439214	0.84585	0.943278	0.251654	0.451854	0.480896	0.75739	0.0398045	0.665289	0.609446	0.721491	0.727415	0.0649425	0.0771238	0.734873	0.459833	0.37223	0.584324	0.677166	0.261155	0.369575	0.180407	0.317688	0.0394371	0.00989614	0.894488	0.840789	0.936069	0.667507	0.743142
P68335_365_47647	0.00901253	0.45416	0.910973	0.221647	0.342083	0.147697	0.874147	0.467378	0.883362	0.0825403	0.663099	0.735723	0.359636	0.233329	0.770561	0.804083	0.99299	0.0542412	0.0830601	0.613911	0.197481	0.571005	0.306466	0.821065	0.0512626	0.876393	0.401981	0.663367	0.41946	0.724714	0.454742	0.730469	0.73453	0.588691	0.307178	0.170818	0.853211	0.26937	0.861201	0.812829	0.465218	0.767899	0.400481	0.704344	0.321197	0.565799	0.914087	0.199414	0.631409	0.662848	0.638667	0.349152	0.33557	0.0179898	0.256176	0.691307	0.74127	0.965012	0.759107	0.568576	0.859474	0.0250134	0.183877	0.909154	0.334785	0.654757	0.570154	0.754982	0.341803	0.157178	0.0570662	0.411273	0.171499	0.377972	0.949269	0.869236	0.210719	0.754036	0.552073	0.36311	0.485448	0.597193	0.15445	0.940799	0.772215	0.159028	0.850894	0.313176	0.495899	0.537023	0.984338	0.220569	0.48363	0.457044	0.74784	0.454556	0.0972038	0.0471565	0.15103	0.24513	0.267478	0.639383	0.0972001	0.483282	0.461744	0.0968906	0.712192	0.884575	0.884401	0.768083
P68335_421_47649	0.0242763	0.417919	0.248068	0.998728	0.38854	0.27056	0.296295	0.800958	0.474376	0.906821	0.431626	0.239676	0.876858	0.578314	0.0782661	0.973403	0.459271	0.579654	0.925234	0.389956	0.776489	0.33643	0.383865	0.628899	0.00349594	0.584697	0.470687	0.308253	0.384056	0.582738	0.337894	0.839004	0.723148	0.13117	0.982412	0.574407	0.534995	0.133064	0.236025	0.277549	0.443796	0.704499	0.0725689	0.513034	0.38651	0.441458	0.732432	0.941741	0.899865	0.509118	0.156409	0.92642	0.770741	0.0716056	0.999895	0.610219	0.695926	0.113558	0.814178	0.292279	0.921568	0.286689	0.959496	0.605941	0.612254	0.490749	0.794431	0.575557	0.519824	0.0930959	0.235793	0.720845	0.94272	0.494154	0.480506	0.795445	0.118468	0.389484	0.97854	0.187835	0.175342	0.288397	0.370537	0.535033	0.655381	0.189835	0.681585	0.852625	0.589449	0.592644	0.48045	0.0197524	0.773171	0.991387	0.0028456	0.846507	0.933843	0.305434	0.5557	0.86247	0.639427	0.772803	0.594088	0.861644	0.856634	0.0431325	0.878515	0.168517	0.100589	0.104743
P68335_449_47650	1.06702e-08	0.0199052	0.45659	0.573813	0.901274	0.325393	0.859179	0.631389	0.734198	0.657714	0.660273	0.950275	0.946353	0.876131	0.524248	0.0648734	0.186649	0.252285	0.834084	0.516515	0.084781	0.593136	0.98068	0.66781	0.159688	0.291722	0.589528	0.254316	0.96469	0.881584	0.283744	0.718857	0.58962	0.346392	0.389481	0.534493	0.680276	0.395336	0.550402	0.985579	0.59294	0.607935	0.926992	0.667768	0.693313	0.470324	0.75136	0.68312	0.0117381	0.45505	0.0661125	0.555457	0.236237	0.196273	0.321297	0.168393	0.857124	0.857912	0.77732	0.882392	0.452745	0.202999	0.986791	0.0905317	0.111958	0.183886	0.795264	0.756884	0.47783	0.515509	0.564757	0.898106	0.551812	0.188357	0.823318	0.768355	0.519723	0.398201	0.623401	0.00520629	0.289985	0.501876	0.603438	0.551508	0.967258	0.520362	0.623305	0.908093	0.429827	0.714727	0.756313	0.857544	0.981212	0.323011	0.324434	0.759052	0.802991	0.856369	0.462842	0.303753	0.321954	0.955003	0.592196	0.898589	0.877464	0.344461	0.640569	0.449813	0.227701	0.183759
P68343_673_47675	0.230488	0.346568	0.242117	0.342909	0.622366	0.273053	0.575162	0.837911	0.419506	0.872921	0.399677	0.707415	0.423024	0.337335	0.663569	0.763168	0.392701	0.0218018	0.703569	0.0906991	0.253171	0.0214578	0.0298061	0.962346	0.925412	0.398241	0.10469	0.0629191	0.108539	0.0661066	0.240487	0.231068	0.0188729	0.533482	0.12993	0.454546	0.728055	0.321363	0.999212	0.387883	0.520252	0.617645	0.499857	0.41657	0.863631	0.127662	0.228366	0.80669	0.792042	0.413041	0.959384	0.676979	0.233017	0.432646	0.131967	0.453925	0.608357	0.554716	0.184536	0.617302	0.679342	0.188789	0.119693	0.0262475	0.192978	0.22397	0.863277	0.470921	0.757515	0.161646	0.803779	0.508374	0.374289	0.0388126	0.499567	0.75166	0.337863	0.833225	0.096732	0.820165	0.463022	0.825597	0.442031	0.161927	0.360884	0.890955	0.424681	0.59293	0.246087	0.68075	0.912322	0.0933407	0.936053	0.449307	0.784642	0.865629	0.122553	0.504543	0.393122	0.662308	0.34879	0.538784	0.433605	0.351633	0.289045	0.952805	0.791054	0.0276313	0.996749	0.715843
P68343_701_47676	0.0237752	0.244719	0.528691	0.837879	0.948786	0.674743	0.233163	0.126124	0.341928	0.444651	0.402673	0.373077	0.595941	0.805464	0.293891	0.372127	0.789517	0.0311516	0.140999	0.0234616	0.816262	0.769962	0.243014	0.913546	0.6812	0.1785	0.0995829	0.146088	0.274838	0.274055	0.620344	0.0280185	0.117215	0.791859	0.481057	0.704507	0.561877	0.376713	0.927674	0.54522	0.377313	0.588017	0.515615	0.21064	0.0626109	0.230848	0.692067	0.401298	0.127713	0.859164	0.414175	0.676865	0.54175	0.731178	0.372654	0.806186	0.810306	0.882966	0.839252	0.312721	0.826654	0.659182	0.139165	0.306799	0.972854	0.191284	0.269175	0.819994	0.690963	0.0698586	0.180258	0.0239828	0.495532	0.973498	0.374695	0.926515	0.141204	0.419938	0.490146	0.143212	0.0807332	0.527242	0.176993	0.450509	0.321145	0.855845	0.287	0.0845674	0.823723	0.646705	0.434656	0.305687	0.956576	0.337976	0.840726	0.159655	0.0272042	0.118114	0.960961	0.226652	0.790076	0.264858	0.451113	0.595176	0.910184	0.707361	0.931649	0.390308	0.422515	0.3153
P68343_729_47677	0.012582	0.983496	0.752139	0.281397	0.442573	0.731901	0.255597	0.303237	0.315061	0.365054	0.974619	0.712392	0.538111	0.662328	0.738143	0.329428	0.676526	0.49801	0.0108807	0.0242666	0.96079	0.613311	0.379644	0.654791	0.60519	0.073962	0.820403	0.303088	0.26445	0.699831	0.221281	0.274642	0.550839	0.471733	0.0955797	0.328337	0.911278	0.955736	0.896291	0.362475	0.618704	0.507582	0.419546	0.298696	0.0179026	0.795586	0.308238	0.329667	0.178694	0.531002	0.492069	0.360286	0.438962	0.409392	0.0741046	0.1765	0.352111	0.652013	0.696347	0.586379	0.653126	0.337633	0.0364703	0.678545	0.394298	0.674433	0.334251	0.530394	0.370878	0.553424	0.92243	0.317792	0.327411	0.943383	0.429098	0.816692	0.0392063	0.367325	0.510505	0.465043	0.463348	0.962	0.541876	0.76774	0.496164	0.975256	0.492625	0.260402	0.830613	0.68578	0.0318531	0.102026	0.474854	0.367453	0.555357	0.358879	0.0970428	0.446378	0.396521	0.0229195	0.590662	0.174375	0.855121	0.537047	0.369125	0.0948783	0.928657	0.0634215	0.100822	0.0704945
P68343_785_47679	0.191419	0.0479782	0.951512	0.534998	0.472129	0.672167	0.188349	0.599907	0.000659536	0.467083	0.626375	0.406214	0.269912	0.799561	0.998932	0.720337	0.997382	0.78103	0.0526903	0.0866667	0.69448	0.536726	0.576162	0.0143633	0.108257	0.337918	0.435265	0.318432	0.241084	0.62217	0.139585	0.287418	0.231152	0.258529	0.493217	0.896471	0.983485	0.496477	0.476784	0.396658	0.461371	0.240887	0.434408	0.308386	0.626791	0.272203	0.973537	0.831529	0.643409	0.941727	0.985958	0.204358	0.786557	0.796884	0.601313	0.0825805	0.42767	0.174295	0.558818	0.971939	0.826582	0.721343	0.151258	0.441638	0.508101	0.259744	0.702509	0.217062	0.309295	0.947441	0.808458	0.199384	0.181288	0.357295	0.30241	0.343195	0.893977	0.421067	0.176147	0.328716	0.128324	0.742484	0.312479	0.00211659	0.18777	0.113889	0.452376	0.64077	0.956391	0.418982	0.776313	0.237328	0.617432	0.40759	0.340647	0.0843336	0.064167	0.827432	0.850602	0.423353	0.910717	0.0183461	0.419794	0.680205	0.162737	0.623981	0.00765043	0.595534	0.644715	0.856732
P68592_29_47780	0.233644	0.0319273	0.0257944	0.824922	0.0433751	0.739463	0.0288198	0.0459561	0.621389	0.878536	0.565983	0.00940798	0.833547	0.573527	0.769709	0.5155	0.728679	0.223019	0.380522	0.404894	0.918705	0.773803	0.921167	0.649092	0.80337	0.522551	0.385952	0.21213	0.779527	0.0734967	0.335202	0.326072	0.682463	0.0584542	0.487493	0.669386	0.0206353	0.428134	0.169724	0.724051	0.835689	0.203476	0.0409231	0.0372943	0.000445829	0.124337	0.1744	0.539546	0.689524	0.405926	0.0371649	0.239993	0.054062	0.454061	0.385031	0.025455	0.301891	0.172662	0.899596	0.0814118	0.541378	0.689106	0.372124	0.377498	0.0553711	0.0359801	0.499316	0.118637	0.737087	0.153146	0.99162	0.0300732	0.678328	0.32023	0.451916	0.903276	0.872273	0.0750159	0.0507508	0.000705884	0.690013	0.20217	0.113337	0.554166	0.218044	0.142702	0.402112	0.94896	0.638971	0.14022	0.280753	0.835575	0.87912	0.650754	0.524862	0.38711	0.168688	0.118472	0.185105	0.816536	0.311695	0.739982	0.489011	0.756553	0.777574	0.179964	0.436601	0.142611	0.0682987	0.212084
P68758_29_81612	4.93167e-07	1.68342e-11	0.638075	0.280836	0.909753	0.201533	0.261985	0.667404	0.353909	0.569908	0.874563	0.371613	0.652571	0.179519	0.915718	0.422078	0.429009	0.161044	0.965822	0.520162	0.570674	0.433608	0.452991	0.4639	0.0941016	0.845829	0.742178	0.746183	0.693882	0.234652	0.992542	0.353251	0.137436	0.985324	0.673751	0.741449	0.676322	0.740991	0.939974	0.824465	0.578876	0.570516	0.762819	0.620715	0.0920909	0.829606	0.969458	0.908576	0.531851	0.734758	0.762913	0.415914	0.767197	0.248632	0.792335	0.812169	0.52244	0.850423	0.489445	0.695179	0.409721	0.239054	0.131356	0.671917	0.732674	0.0839426	0.126655	0.461893	0.32054	0.496953	0.429562	0.723875	0.308162	0.807102	0.581911	0.769484	0.192778	0.481251	0.178109	0.163468	0.158541	0.528094	0.216441	0.76317	0.848574	0.708021	0.899285	0.169475	0.466438	0.666769	0.7282	0.309752	0.404106	0.260771	0.808928	0.194522	0.335597	0.206994	0.439533	0.741684	0.987754	0.981135	0.619273	0.338207	0.846989	0.93351	0.860856	0.515317	0.502458	0.678079
P68761_561_81986	6.16361e-16	0.269975	0.00364671	0.657255	0.415518	0.251692	0.612486	0.931397	0.00350796	0.592359	0.712944	0.0265188	0.828503	0.349516	0.65067	0.826512	0.527472	0.263499	0.271938	0.464963	0.554442	0.824853	0.320663	0.255952	0.296545	0.803247	0.672244	0.424187	0.787877	0.620612	0.0216459	0.0277443	0.993935	0.988027	0.561066	0.172035	0.488744	0.67219	0.999123	0.947472	0.0653691	0.750704	0.504295	0.530398	0.297705	0.861808	0.913994	0.465214	0.396652	0.716385	0.831274	0.911065	0.761611	0.693902	0.729403	0.484592	0.611876	0.565198	0.682432	0.949592	0.748384	0.568813	0.248939	0.34111	0.985053	0.98241	0.719474	0.167711	0.969816	0.798115	0.97658	0.666092	0.275243	0.711632	0.195689	0.467275	0.701958	0.557262	0.830965	0.669835	0.89679	0.685211	0.596093	0.371727	0.694585	0.179204	0.171744	0.923237	0.17961	0.437581	0.463886	0.0909823	0.658166	0.581626	0.707038	0.405537	0.174538	0.415146	0.651817	0.864735	0.931885	0.111785	0.260415	0.217642	0.791693	0.621394	0.182784	0.63221	0.0162063	0.108822
P68950_169_47922	3.94423e-12	0.207003	0.778368	0.923342	0.48217	0.632047	0.174095	0.682929	0.817013	0.558004	0.338035	0.750019	0.653233	0.531615	0.685349	0.879667	0.0229151	0.237479	0.982629	0.0398244	0.535744	0.983392	0.0784028	0.214853	0.965775	0.163295	0.987765	0.941111	0.036279	0.707177	0.40043	0.202761	0.764311	0.67366	0.102645	0.0748857	0.72483	0.297633	0.0386028	0.373526	0.964475	0.108664	0.496465	0.136406	0.992201	0.955055	0.580793	0.267874	0.178738	0.684164	0.121408	0.368728	0.50603	0.398379	0.0886714	0.22345	0.404893	0.99617	0.213273	0.212455	0.303821	0.478319	0.644456	0.521302	0.318835	0.408577	0.170159	0.38872	0.691209	0.738191	0.458881	0.352041	0.892815	0.628565	0.281585	0.198982	0.825154	0.122935	0.952868	0.993776	0.627315	0.784636	0.44489	0.699949	0.794	0.741262	0.581499	0.773814	0.680614	0.570659	0.778344	0.7103	0.341795	0.0958314	0.668172	0.613721	0.741975	0.985219	0.531796	0.133811	0.998018	0.6318	0.707451	0.543562	0.976553	0.237598	0.879995	0.62496	0.621889	0.605942
P68950_29_47917	0.00485529	0.0166462	0.7031	0.855936	0.220926	0.768583	0.242287	0.21499	0.426878	0.563592	0.688956	0.710891	0.886699	0.440562	0.553507	0.545252	0.386015	0.564819	0.156575	0.969317	0.0856158	0.350055	0.442676	0.401445	0.600655	0.195023	0.926384	0.187093	0.465687	0.396262	0.978552	0.902101	0.142772	0.314576	0.440645	0.343084	0.925897	0.604685	0.710767	0.763418	0.415395	0.479129	0.0517515	0.0204306	0.566335	0.538227	0.0361325	0.14067	0.405963	0.826502	0.169435	0.458615	0.989605	0.842405	0.505023	0.556405	0.455095	0.825296	0.81392	0.0246701	0.993461	0.492838	0.689757	0.983563	0.0436096	0.960837	0.975317	0.553923	0.596595	0.49221	0.745615	0.67301	0.571866	0.598075	0.01795	0.513221	0.00882286	0.694716	0.655709	0.443299	0.586766	0.337647	0.911635	0.339107	0.354209	0.96456	0.0809922	0.881432	0.990029	0.526851	0.940508	0.834099	0.827885	0.860819	0.575062	0.116384	0.416828	0.00366217	0.979084	0.848792	0.388468	0.111592	0.326774	0.855474	0.968046	0.01698	0.355935	0.745267	0.482412	0.293038
P68970_1_47923	0.00147534	0.327771	0.195602	0.0830877	0.937264	0.224542	0.644882	0.752764	0.617012	0.608951	0.751635	0.660828	0.177117	0.738194	0.744607	0.208647	0.524181	0.71562	0.539823	0.597381	0.0750075	0.80023	0.539747	0.498639	0.303077	0.140662	0.736694	0.109346	0.506969	0.26425	0.700583	0.890433	0.980194	0.505586	0.669986	0.385261	0.130606	0.32519	0.968696	0.915525	0.363704	0.0247503	0.995133	0.106654	0.360506	0.837831	0.671665	0.419067	0.921921	0.67273	0.590444	0.280369	0.951651	0.312135	0.795028	0.436773	0.494622	0.915083	0.449198	0.389518	0.73605	0.164943	0.700965	0.119024	0.905388	0.963211	0.686959	0.232073	0.894396	0.504813	0.495185	0.976623	0.0571937	0.378639	0.788557	0.8806	0.051638	0.94767	0.229671	0.3936	0.817317	0.0496623	0.246152	0.603472	0.901223	0.0641477	0.326294	0.805339	0.956493	0.588319	0.493451	0.220972	0.970515	0.190077	0.248037	0.599598	0.135667	0.277523	0.578506	0.437305	0.945573	0.980317	0.589006	0.331822	0.228534	0.752727	0.939027	0.137718	0.171397	0.332002
P69338_113_47994	3.5741e-05	2.42423e-06	0.00988512	0.50879	0.671865	0.571326	0.12821	0.0531399	0.657876	0.992338	0.329729	0.576792	0.491598	0.806416	0.814407	0.145683	0.839823	0.302961	0.321794	0.6722	0.899339	0.275833	0.984799	0.202853	0.601343	0.687791	0.625344	0.630622	0.296898	0.917329	0.485428	0.82211	0.11108	0.943311	0.309218	0.625732	0.693912	0.984183	0.856742	0.580217	0.378579	0.715178	0.157266	0.33553	0.182276	0.336082	0.860306	0.139716	0.587102	0.0727353	0.263988	0.120264	0.290542	0.0598138	0.346845	0.585073	0.633473	0.552679	0.505179	0.860112	0.795768	0.111584	0.845084	0.608211	0.979853	0.259881	0.663167	0.0495328	0.773293	0.694863	0.291915	0.345338	0.691866	0.466057	0.634129	0.60794	0.470911	0.245322	0.133123	0.771095	0.65054	0.550185	0.229772	0.896008	0.730668	0.611431	0.122781	0.453757	0.679162	0.609707	0.289718	0.502316	0.929186	0.212535	0.994882	0.470854	0.576103	0.208855	0.15674	0.060719	0.83411	0.491972	0.0924258	0.438344	0.722518	0.329857	0.294305	0.752194	0.0111457	0.0533864
P69338_169_47996	0.304135	0.00760296	0.0139404	0.659086	0.378562	0.106389	0.927243	0.246471	0.0828716	0.369709	0.976359	0.599529	0.371595	0.088803	0.989832	0.321083	0.228054	0.668243	0.969148	0.28209	0.916975	0.694961	0.348147	0.263433	0.556412	0.744705	0.144964	0.788611	0.0873809	0.616498	0.27334	0.356891	0.66241	0.38229	0.18457	0.0264527	0.667309	0.417997	0.740711	0.646788	0.990767	0.00145454	0.0104028	0.837376	0.0277143	0.691284	0.250963	0.453643	0.632162	0.346758	0.974014	0.656972	0.765259	0.624622	0.156023	0.775965	0.805517	0.224683	0.966281	0.260013	0.773194	0.512898	0.259174	0.592812	0.980903	0.35916	0.512963	0.744809	0.580232	0.696742	0.944437	0.698346	0.909019	0.618269	0.529757	0.577297	0.98558	0.791239	0.241141	0.509893	0.145102	0.171684	0.554271	0.739452	0.709004	0.304215	0.355254	0.633747	0.131734	0.362378	0.148773	0.0563137	0.549259	0.28287	0.334748	0.757572	0.665711	0.832606	0.56499	0.805962	0.316514	0.697238	0.784559	0.0674991	0.316762	0.860066	0.162683	0.0769003	0.0345677	0.262927
P69338_197_47997	0.40159	0.0425117	0.0183059	0.453022	0.754973	0.0190621	0.304283	0.586912	0.0209983	0.0316405	0.514085	0.672306	0.444766	0.145336	0.8234	0.834945	0.159069	0.939218	0.663526	0.17334	0.633272	0.173354	0.288821	0.389462	0.156727	0.198563	0.738941	0.333126	0.041134	0.867899	0.283429	0.687263	0.446958	0.268698	0.405934	0.940215	0.0962514	0.613615	0.303884	0.629857	0.941879	0.00245066	0.00294079	0.76582	0.00137374	0.192349	0.41858	0.605954	0.483553	0.940108	0.250644	0.204835	0.915374	0.931048	0.409346	0.977788	0.214438	0.38247	0.357041	0.749262	0.512567	0.928779	0.866233	0.520313	0.704406	0.657598	0.500338	0.617792	0.452507	0.728742	0.740059	0.493277	0.918427	0.43134	0.662187	0.401675	0.939276	0.852474	0.608921	0.658503	0.203324	0.715821	0.340881	0.717097	0.45161	0.11424	0.0078796	0.587791	0.177701	0.00437114	0.0297472	0.190798	0.121489	0.334283	0.18276	0.766522	0.287499	0.233943	0.858805	0.137092	0.747099	0.546641	0.802285	0.239074	0.340804	0.461088	0.193169	0.769474	0.0569043	0.196696
P69338_29_47991	0.00624818	0.42185	0.981876	0.35671	0.752166	0.391673	0.828398	0.177992	0.449826	0.541027	0.307669	0.214201	0.350206	0.864062	0.0441649	0.580887	0.407719	0.297942	0.925153	0.851575	0.615408	0.627673	0.980078	0.703355	0.266407	0.927949	0.967184	0.447241	0.203066	0.274417	0.175416	0.156176	0.247509	0.356727	0.520944	0.25546	0.26187	0.133962	0.566148	0.70461	0.11498	0.238002	0.102253	0.525524	0.941173	0.682817	0.702646	0.304668	0.348867	0.928216	0.891307	0.277987	0.755627	0.510315	0.490062	0.143934	0.897006	0.827852	0.805431	0.379509	0.655798	0.773052	0.888331	0.672211	0.226597	0.608608	0.919491	0.621837	0.687223	0.546259	0.862894	0.753751	0.655981	0.775812	0.673889	0.799324	0.618483	0.0399325	0.564683	0.554507	0.0865382	0.566057	0.962913	0.457523	0.288383	0.964001	0.860001	0.754094	0.64168	0.271084	0.273914	0.703883	0.711277	0.268822	0.644156	0.807554	0.409435	0.909451	0.899652	0.877593	0.10866	0.225139	0.0992661	0.447812	0.488147	0.568178	0.292244	0.783385	0.919364	0.797759
P81780_533_80405	1.20608e-05	0.000475014	0.0681161	0.175026	0.399265	0.0328545	0.483065	0.166852	0.3323	0.227241	0.360979	0.0646838	0.482437	0.924546	0.990041	0.285352	0.452804	0.93482	0.615573	0.741823	0.33366	0.178463	0.121522	0.704373	0.579523	0.164008	0.181838	0.566313	0.508832	0.959011	0.294822	0.670971	0.343262	0.455992	0.306164	0.164763	0.0843334	0.0893816	0.762037	0.255396	0.832315	0.97932	0.945448	0.577712	0.105036	0.30245	0.268058	0.417865	0.316391	0.638576	0.225638	0.341287	0.0801505	0.136497	0.269904	0.681345	0.221672	0.942662	0.541465	0.50126	0.648425	0.0151841	0.576173	0.999041	0.74032	0.33869	0.371469	0.361838	0.952706	0.718912	0.292124	0.0429414	0.277466	0.861554	0.39459	0.983264	0.730787	0.0579476	0.692185	0.0459455	0.619573	0.641584	0.00658856	0.586484	0.0266172	0.028193	0.573501	0.794655	0.25062	0.269343	0.76257	0.0073285	0.828292	0.152904	0.762686	0.0898763	0.766873	0.94361	0.344373	0.774161	0.509042	0.757455	0.696947	0.554708	0.191699	0.991402	0.394623	0.26044	0.0209418	0.133242
P81780_561_80406	9.61536e-06	4.72804e-05	0.049203	0.64482	0.71494	0.125984	0.556366	0.183916	0.269025	0.0237882	0.464721	0.109485	0.825207	0.809421	0.634887	0.304721	0.538059	0.902736	0.878345	0.535999	0.0972694	0.878068	0.641668	0.343215	0.837325	0.947143	0.364082	0.666413	0.625408	0.814968	0.886336	0.35305	0.565234	0.726175	0.669627	0.080004	0.000838301	0.152167	0.899238	0.0289964	0.816945	0.209113	0.254575	0.226243	0.173811	0.328586	0.344509	0.529446	0.602867	0.413412	0.438448	0.80457	0.430952	0.081741	0.690565	0.0618137	0.529888	0.146978	0.985117	0.844429	0.879778	0.0717914	0.893306	0.920056	0.160614	0.0400304	0.927894	0.584804	0.97301	0.906793	0.651247	0.00263256	0.455848	0.578426	0.851044	0.547504	0.194151	0.744509	0.460441	0.198735	0.951788	0.916976	0.678302	0.033164	0.176298	0.517159	0.858254	0.275927	0.511084	0.933912	0.504913	0.206339	0.489616	0.27775	0.737372	0.34689	0.221649	0.235992	0.192451	0.821327	0.665959	0.426545	0.240406	0.711239	0.146386	0.411064	0.6066	0.95686	0.0366972	0.155825
P87604_113_48091	0.748961	0.00261432	0.234591	0.923308	0.242244	0.676577	0.917861	0.966017	0.605614	0.982288	0.774366	0.853921	0.592754	0.815621	0.914796	0.880024	0.631082	0.671854	0.108173	0.901789	0.361948	0.113737	0.551279	0.528444	0.450217	0.920993	0.902972	0.0308524	0.131246	0.812312	0.852482	0.716977	0.160412	0.266728	0.185014	0.341759	0.464835	0.148484	0.0630974	0.440795	0.738433	0.528946	0.444918	0.281384	0.10299	0.0213425	0.541701	0.0579165	0.0379211	0.0985862	0.418263	0.282965	0.699758	0.668478	0.256484	0.989356	0.452127	0.550901	0.358636	0.723535	0.351481	0.620594	0.559448	0.830825	0.949592	0.384091	0.667426	0.963475	0.554172	0.144001	0.667735	0.448721	0.0678857	0.993102	0.0389483	0.218005	0.788104	0.188087	0.407216	0.0221048	0.376658	0.835135	0.692482	0.498929	0.161362	0.0890421	0.820637	0.209488	0.711863	0.21346	0.929733	0.61126	0.16284	0.672415	0.0826416	0.902055	0.0172406	0.559594	0.641096	0.896395	0.567098	0.685963	0.800959	0.497216	0.392825	0.955595	0.976578	0.282829	0.157918	0.644451
P87685_29_93031	2.7318e-14	0.00464014	0.314091	0.130834	0.00657505	0.567915	0.878175	0.223286	0.288253	0.601507	0.517779	0.33959	0.0971248	0.433812	0.476391	0.384779	0.980172	0.0678227	0.966597	0.889402	0.167063	0.799008	0.718204	0.35992	0.0955991	0.601719	0.082605	0.409128	0.597236	0.838978	0.688694	0.730614	0.98743	0.880257	0.929796	0.526315	0.0884634	0.0995691	0.613527	0.334145	0.756284	0.372532	0.14739	0.559192	0.382063	0.713055	0.887963	0.241888	0.265199	0.634654	0.734539	0.0745934	0.572695	0.00605703	0.943748	0.483282	0.29816	0.675191	0.914432	0.070659	0.624671	0.0788932	0.17503	0.0614937	0.592857	0.0140357	0.443208	0.498113	0.858941	0.477949	0.00540959	0.380326	0.265136	0.175189	0.0511153	0.768265	0.746873	0.0511363	0.239583	0.852597	0.78583	0.544932	0.964369	0.967456	0.372793	0.136966	0.60679	0.996929	0.810599	0.0943584	0.890644	0.665556	0.821807	0.770368	0.390823	0.306335	0.639355	0.201484	0.470984	0.295953	0.4614	0.327503	0.414044	0.842147	0.43569	0.169613	0.677136	0.790811	0.280161	0.0887597
P89433_393_48462	4.47595e-06	0.0123647	0.757682	0.404445	0.839361	0.444485	0.125287	0.801749	0.747244	0.387105	0.435784	0.0106011	0.56593	0.57973	0.167302	0.602019	0.108732	0.552287	0.754115	0.358247	0.802996	0.453986	0.516617	0.623853	0.687995	0.468633	0.595966	0.339136	0.123405	0.794885	0.244409	0.816431	0.670308	0.10801	0.483715	0.649599	0.133845	0.0355907	0.533743	0.168667	0.723855	0.523023	0.134059	0.942726	0.387025	0.581244	0.962019	0.484495	0.101984	0.473458	0.83918	0.903073	0.103961	0.0501628	0.530574	0.743039	0.917818	0.759541	0.154125	0.726194	0.100195	0.075664	0.418133	0.1294	0.654651	0.774031	0.481992	0.621461	0.975359	0.151549	0.242787	0.228282	0.27794	0.530289	0.161616	0.671293	0.556878	0.524158	0.678707	0.150071	0.450716	0.813163	0.0567172	0.638015	0.579531	0.715143	0.968371	0.582148	0.71557	0.332673	0.582568	0.78426	0.822121	0.784898	0.946274	0.390884	0.246042	0.634584	0.681886	0.486424	0.617511	0.657603	0.730183	0.297263	0.84779	0.0880626	0.183259	0.429044	0.618895	0.313894
P89433_421_48463	2.5354e-21	0.00203743	0.968008	0.18446	0.953438	0.337439	0.714339	0.250951	0.475922	0.689555	0.817352	0.851431	0.63317	0.364097	0.926519	0.202508	0.460904	0.0447846	0.244853	0.533845	0.235094	0.108453	0.607829	0.388457	0.228947	0.293202	0.958424	0.573066	0.644123	0.385417	0.00208745	0.170605	0.933359	0.739444	0.693436	0.656672	0.0691574	0.382051	0.548442	0.373568	0.603796	0.175034	0.704969	0.381329	0.867757	0.78565	0.370283	0.326975	0.56797	0.910679	0.736715	0.582607	0.601164	0.37983	0.636202	0.214072	0.960668	0.757739	0.304775	0.933462	0.397576	0.29993	0.851101	0.80094	0.246811	0.569049	0.44443	0.965636	0.263148	0.230297	0.80394	0.837957	0.0865747	0.634688	0.241632	0.175926	0.765888	0.822343	0.122204	0.413345	0.30393	0.171428	0.268874	0.0191894	0.419879	0.861162	0.596751	0.756032	0.674798	0.321837	0.00999694	0.883863	0.542437	0.729991	0.915416	0.961076	0.0295041	0.603279	0.959174	0.799437	0.898366	0.240468	0.564883	0.155665	0.35406	0.804904	0.758911	0.000477447	0.299264	0.143951
P89437_113_48486	2.83138e-07	0.660814	0.161238	0.21772	0.686499	0.169299	0.992526	0.606077	0.447099	0.931958	0.983928	0.478736	0.415028	0.776958	0.558385	0.142508	0.880422	0.226237	0.300038	0.86868	0.938239	0.44875	0.306876	0.434918	0.460029	0.955308	0.866924	0.830055	0.245351	0.271724	0.110631	0.35491	0.302483	0.193373	0.0415859	0.121847	0.186465	0.961349	0.466232	0.678338	0.712653	0.90587	0.917333	0.221012	0.550491	0.5426	0.443525	0.549086	0.31831	0.0359803	0.481181	0.722111	0.465091	0.618035	0.0510612	0.28396	0.64787	0.943199	0.0375086	0.233947	0.0351889	0.93272	0.873863	0.349442	0.235825	0.34017	0.0919635	0.395806	0.0271671	0.962819	0.855036	0.33237	0.198114	0.758061	0.0364381	0.321265	0.554227	0.290344	0.627956	0.239418	0.125615	0.506485	0.428346	0.955905	0.9147	0.627845	0.418255	0.224926	0.285191	0.967895	0.0945599	0.41497	0.0490877	0.422393	0.600852	0.628327	0.340381	0.31583	0.197045	0.928911	0.411844	0.967283	0.442774	0.662389	0.325011	0.655532	0.443817	0.736767	0.163692	0.110918
P89437_141_48487	0.348835	0.354463	0.200493	0.225519	0.501693	0.675861	0.630459	0.322636	0.684606	0.501899	0.132158	0.732222	0.743479	0.778339	0.306575	0.328511	0.100802	0.915575	0.0184134	0.788248	0.331102	0.10727	0.0455358	0.194012	0.0238575	0.954345	0.450133	0.507646	0.00489245	0.25719	0.0329926	0.177658	0.0120667	0.4388	0.751246	0.694431	0.751581	0.835474	0.309072	0.366171	0.575713	0.398289	0.35569	0.251037	0.744479	0.237235	0.765445	0.761866	0.168922	0.136707	0.596322	0.745318	0.282839	0.137095	0.755926	0.942177	0.516197	0.00780579	0.165991	0.187964	0.195188	0.212985	0.0808021	0.444363	0.110116	0.474416	0.926197	0.352077	0.0827984	0.494639	0.391662	0.43964	0.974793	0.689872	0.748759	0.983803	0.841984	0.89258	0.172968	0.30102	0.758934	0.669969	0.957761	0.0242458	0.626703	0.877741	0.0370888	0.712171	0.448133	0.868798	0.0980714	0.305471	0.894533	0.506339	0.236366	0.578554	0.557326	0.373588	0.312281	0.750754	0.0909325	0.959532	0.741249	0.232091	0.408319	0.437992	0.76269	0.606599	0.340268	0.347563
P89449_281_48621	0.969013	8.5968e-08	0.804043	0.260409	0.096332	0.424248	0.856743	0.778066	0.673727	0.807387	0.99053	0.806433	0.0889643	0.142051	0.32697	0.826299	0.496757	0.801372	0.398295	0.738027	0.53316	0.262021	0.411721	0.0963727	0.130911	0.702171	0.79991	0.90374	0.730029	0.690434	0.682589	0.991053	0.564855	0.964915	0.967241	0.339468	0.551759	0.190877	0.873231	0.099817	0.418688	0.314384	0.098581	0.390837	0.287367	0.140146	0.614119	0.542215	0.773283	0.060822	0.221423	0.623013	0.372738	0.323045	0.90708	0.205204	0.691785	0.0432277	0.924666	0.433445	0.79744	0.324495	0.515765	0.689057	0.89823	0.166975	0.612752	0.942811	0.420835	0.954814	0.243739	0.280179	0.714012	0.403072	0.0270135	0.56377	0.75287	0.319287	0.0488278	0.0466887	0.767747	0.133086	0.0930672	0.0501359	0.540626	0.747916	0.288653	0.658345	0.7779	0.936562	0.574753	0.183326	0.887337	0.87282	0.777594	0.104378	0.758572	0.224938	0.873847	0.89008	0.727241	0.980935	0.874336	0.460565	0.564475	0.430147	0.088756	0.371247	0.909477	0.734997
P89449_309_48622	5.51371e-07	1.912e-05	0.698883	0.279141	0.581617	0.622723	0.85031	0.893007	0.755009	0.355365	0.153279	0.950631	0.316776	0.240021	0.885531	0.991828	0.407035	0.732773	0.391272	0.412454	0.708175	0.378871	0.675263	0.209886	0.00189495	0.546529	0.87475	0.332752	0.803432	0.391198	0.273377	0.441891	0.840589	0.960208	0.956439	0.480904	0.225141	0.669495	0.438511	0.713159	0.210239	0.959588	0.149538	0.845419	0.47081	0.576016	0.983199	0.832321	0.289646	0.0757494	0.800037	0.300258	0.293828	0.632408	0.776936	0.711248	0.406701	0.0890002	0.754628	0.573744	0.844752	0.793783	0.943449	0.59784	0.76997	0.578727	0.807134	0.929664	0.398778	0.8893	0.334351	0.396089	0.376093	0.940561	0.0652874	0.216129	0.727496	0.244072	0.168303	0.583548	0.76592	0.404155	0.119973	0.198474	0.975482	0.556329	0.247838	0.268077	0.642401	0.394712	0.242804	0.405091	0.829415	0.977945	0.947817	0.659357	0.138573	0.872841	0.619284	0.595603	0.792706	0.460046	0.679979	0.45006	0.445042	0.765539	0.388771	0.396936	0.978736	0.888987
P89449_365_48624	6.32665e-24	0.0346381	0.476467	0.43747	0.917743	0.63803	0.791896	0.885939	0.24204	0.825314	0.131926	0.94164	0.33076	0.275836	0.782952	0.627985	0.490562	0.979071	0.301927	0.121714	0.502754	0.573329	0.819759	0.316613	0.0388343	0.761374	0.929269	0.228905	0.329796	0.160986	0.0808941	0.139655	0.967886	0.551973	0.553774	0.736053	0.983845	0.970275	0.785294	0.476186	0.787541	0.369483	0.0645126	0.986971	0.253472	0.402372	0.595441	0.764618	0.535463	0.585828	0.30978	0.804439	0.667659	0.013714	0.468545	0.26597	0.532684	0.146973	0.167933	0.925058	0.310351	0.0251185	0.770227	0.230846	0.873533	0.801433	0.316948	0.810275	0.909745	0.250245	0.269987	0.783901	0.842254	0.431132	0.381567	0.0409303	0.658001	0.666145	0.0630657	0.172671	0.248373	0.11286	0.386697	0.00940344	0.639838	0.505524	0.80288	0.484466	0.72849	0.941538	0.0101969	0.760269	0.9716	0.612239	0.431727	0.173806	0.436325	0.252253	0.429016	0.353526	0.9928	0.663542	0.407074	0.197114	0.551647	0.668454	0.504487	0.28745	0.925994	0.49727
P89449_393_48625	9.03907e-20	0.137006	0.131699	0.0420748	0.469909	0.221697	0.537556	0.610348	0.546934	0.197939	0.139559	0.690455	0.0442946	0.107354	0.327848	0.461522	0.846933	0.473022	0.21635	0.075811	0.651007	0.292895	0.371669	0.0359454	0.133465	0.467524	0.515256	0.703323	0.186996	0.300407	0.184964	0.416207	0.5547	0.977932	0.60495	0.50961	0.796832	0.95982	0.831225	0.839952	0.430541	0.695401	0.147399	0.572162	0.206273	0.293313	0.856501	0.30195	0.67335	0.890435	0.480125	0.437468	0.565481	0.211016	0.647354	0.503978	0.428905	0.00584423	0.674318	0.820773	0.727647	0.253155	0.94631	0.885534	0.57636	0.474634	0.693102	0.501558	0.646933	0.0438852	0.811039	0.673214	0.22337	0.882208	0.334386	0.072686	0.274017	0.0425923	0.317227	0.0103544	0.836769	0.0842948	0.166304	0.0443415	0.797505	0.355056	0.978096	0.43155	0.388491	0.847854	0.269267	0.497704	0.663944	0.47076	0.795801	0.015179	0.309205	0.261907	0.792635	0.393011	0.990409	0.987969	0.830241	0.704034	0.0531231	0.906372	0.624103	0.307608	0.32882	0.480675
P89449_589_48632	3.49015e-21	0.150419	0.132605	0.352119	0.203929	0.852827	0.882915	0.830548	0.736797	0.226743	0.257611	0.969974	0.155963	0.0809973	0.082805	0.681917	0.374798	0.652907	0.0855131	0.731982	0.897711	0.332742	0.707113	0.589865	0.297738	0.675695	0.26078	0.283669	0.385794	0.977137	0.204641	0.116667	0.760947	0.173166	0.402922	0.616676	0.869731	0.62047	0.651347	0.819528	0.978199	0.0465392	0.370678	0.414164	0.233667	0.851171	0.809789	0.939323	0.886692	0.509381	0.588859	0.777957	0.249155	0.986557	0.420986	0.821975	0.416068	0.919069	0.745426	0.257615	0.272506	0.989511	0.84506	0.705142	0.91622	0.761748	0.873656	0.592903	0.225294	0.65409	0.387286	0.901915	0.151914	0.0672186	0.11045	0.256302	0.171246	0.172515	0.68934	0.425541	0.256689	0.470141	0.0656112	0.0588725	0.436657	0.409168	0.916498	0.491716	0.985886	0.357549	0.0505006	0.907285	0.346997	0.661355	0.808798	0.92053	0.685935	0.302164	0.790952	0.658134	0.84606	0.432716	0.720918	0.0354992	0.191788	0.982337	0.676631	0.0825973	0.879419	0.738667
P89459_2577_48786	0.198997	0.687568	0.304285	0.797444	0.50139	0.763383	0.474146	0.373442	0.628494	0.896605	0.763813	0.260157	0.872065	0.645134	0.867383	0.367786	0.17961	0.903214	0.33357	0.301382	0.310371	0.898137	0.572151	0.309712	0.543764	0.596787	0.24334	0.991855	0.522357	0.89928	0.738082	0.46123	0.360511	0.419138	0.371202	0.440941	0.726701	0.608059	0.993745	0.830553	0.726989	0.453175	0.447967	0.890232	0.69653	0.0874553	0.675306	0.515976	0.767766	0.274881	0.873957	0.523364	0.261745	0.137238	0.338833	0.502378	0.414905	0.888649	0.515511	0.885961	0.275734	0.166623	0.290364	0.95142	0.914626	0.0985846	0.932614	0.00420794	0.19244	0.0302176	0.25193	0.462719	0.720528	0.346318	0.453842	0.551357	0.148103	0.211759	0.758719	0.872684	0.869164	0.559938	0.357526	0.418501	0.83478	0.778328	0.496559	0.431495	0.0662368	0.950519	0.647635	0.973804	0.358522	0.61967	0.0359562	0.439996	0.157588	0.207288	0.212294	0.528167	0.625598	0.696445	0.47323	0.109654	0.888366	0.448562	0.949856	0.705655	0.262732	0.669894
P89459_2605_48787	0.141255	0.183276	0.0285016	0.434478	0.442957	0.419013	0.0915053	0.989419	0.530937	0.257054	0.416504	0.759219	0.572628	0.62109	0.984958	0.424981	0.233863	0.796387	0.383384	0.409439	0.345626	0.953001	0.670053	0.817464	0.102069	0.196543	0.379596	0.797431	0.35189	0.912284	0.934794	0.216004	0.559164	0.59182	0.152084	0.600742	0.862852	0.713222	0.410249	0.593219	0.248218	0.910666	0.622825	0.182977	0.757874	0.132206	0.509297	0.44212	0.729817	0.0895954	0.115587	0.488453	0.925112	0.0289385	0.126992	0.82138	0.629435	0.808296	0.55091	0.863412	0.255532	0.0161079	0.747157	0.36663	0.401936	0.232082	0.474941	0.0586588	0.646038	0.296039	0.486861	0.875537	0.623536	0.188525	0.815082	0.894304	0.15899	0.707664	0.974912	0.583299	0.368915	0.653492	0.98594	0.216626	0.692766	0.991796	0.891367	0.182114	0.237001	0.775664	0.608814	0.683317	0.416664	0.832913	0.533739	0.265623	0.0132285	0.238377	0.0172873	0.688649	0.263082	0.794607	0.622808	0.0755033	0.741396	0.941475	0.654439	0.482115	0.0516	0.216102
P89460_1037_48842	1.28794e-05	0.0625992	0.348795	0.60127	0.266661	0.811047	0.965708	0.885222	0.37899	0.723099	0.442491	0.596197	0.49522	0.0273037	0.0437666	0.861229	0.683506	0.868311	0.43724	0.479694	0.698679	0.0280134	0.968385	0.272378	0.546485	0.399642	0.506721	0.524459	0.680693	0.553725	0.514387	0.0621658	0.261768	0.136825	0.202311	0.589518	0.851406	0.709268	0.358105	0.809122	0.0539552	0.942217	0.494579	0.00828756	0.1267	0.167834	0.828507	0.345904	0.248687	0.472236	0.0809265	0.163959	0.233082	0.301479	0.203781	0.106867	0.187286	0.341448	0.0960724	0.317805	0.0393132	0.0630273	0.625465	0.962188	0.655576	0.316745	0.253843	0.467536	0.876089	0.411176	0.702116	0.739776	0.68485	0.348279	0.886502	0.350609	0.386369	0.218211	0.276707	0.314725	0.39763	0.543333	0.85799	0.492507	0.905229	0.953153	0.114237	0.105858	0.143279	0.0974627	0.580427	0.427943	0.41703	0.60643	0.653753	0.729344	0.963753	0.484879	0.654829	0.844882	0.343291	0.80951	0.528125	0.409797	0.515548	0.050843	0.990222	0.03172	0.159255	0.209906
P89460_1065_48843	0.0148118	8.73384e-06	0.34499	0.155844	0.352116	0.74807	0.795667	0.230539	0.370994	0.956654	0.574668	0.577645	0.197205	0.141591	0.0393746	0.73563	0.720216	0.882305	0.663558	0.885807	0.663471	0.164253	0.847585	0.396202	0.361532	0.500294	0.940743	0.685547	0.853836	0.543922	0.352955	0.116154	0.889215	0.855476	0.716633	0.820266	0.510067	0.750474	0.16547	0.985	0.0237664	0.828133	0.449719	0.0712004	0.125396	0.450506	0.635519	0.0164766	0.211616	0.438366	0.808148	0.962728	0.120301	0.845361	0.796247	0.0776795	0.0618421	0.976083	0.118201	0.683373	0.0666646	0.739808	0.122153	0.944376	0.920047	0.782943	0.702587	0.877749	0.396169	0.158459	0.543957	0.722215	0.756704	0.485131	0.840448	0.236231	0.293328	0.699069	0.349736	0.177979	0.348549	0.625014	0.478461	0.386165	0.450231	0.716769	0.140215	0.94374	0.410546	0.833101	0.774768	0.189915	0.0608355	0.83766	0.935304	0.465268	0.977088	0.476841	0.26445	0.80226	0.77903	0.444343	0.853515	0.306245	0.289106	0.171893	0.913555	0.0611663	0.549549	0.673786
P89466_589_48895	0.000294826	0.984302	0.277028	0.703008	0.00285926	0.442844	0.410745	0.718603	0.0197675	0.505919	0.808345	0.794734	0.8693	0.701302	0.508256	0.714883	0.751673	0.570561	0.927556	0.762326	0.701977	0.74646	0.3532	0.222852	0.904622	0.410568	0.829099	0.380832	0.858193	0.882219	0.346768	0.338512	0.591533	0.588446	0.174393	0.881328	0.802464	0.48117	0.415541	0.557576	0.880691	0.695434	0.129769	0.672571	0.803841	0.360899	0.980549	0.386912	0.0676183	0.302061	0.511144	0.760547	0.806936	0.0710831	0.163153	0.786957	0.414236	0.829073	0.110742	0.823911	0.156617	0.116349	0.801024	0.907508	0.0564857	0.282781	0.226801	0.84251	0.399092	0.260564	0.132163	0.0143579	0.666194	0.591947	0.98435	0.770617	0.74122	0.02441	0.28635	0.146583	0.494111	0.985696	0.848277	0.0134764	0.176956	0.438533	0.666701	0.612923	0.641745	0.406019	0.309806	0.0398067	0.169582	0.751287	0.453624	0.63814	0.40377	0.206791	0.367969	0.200705	0.52	0.761772	0.601217	0.113881	0.896129	0.137461	0.723792	0.557207	0.0626648	0.0195064
P89466_617_48896	5.87279e-11	0.229715	0.057379	0.583491	0.01703	0.349711	0.897315	0.788092	0.0112281	0.124459	0.202866	0.764169	0.72861	0.386396	0.103266	0.771438	0.379531	0.119124	0.59614	0.516272	0.710569	0.370454	0.55565	0.0325729	0.0960871	0.192218	0.539811	0.103699	0.189845	0.512643	0.302724	0.0622195	0.734914	0.573753	0.00898489	0.117962	0.845423	0.586399	0.45379	0.0896828	0.674574	0.675323	0.138419	0.441653	0.222514	0.370705	0.670839	0.654582	0.0662252	0.0566092	0.32117	0.781349	0.289927	0.370788	0.0108229	0.640457	0.486734	0.843848	0.129026	0.813569	0.287514	0.50708	0.685854	0.604358	0.166482	0.614628	0.286386	0.225797	0.648884	0.853286	0.245131	0.119838	0.747495	0.164203	0.840556	0.707579	0.862353	0.0678118	0.290185	0.0706606	0.0927008	0.952894	0.067052	0.00092303	0.278632	0.841552	0.486766	0.865674	0.294284	0.330824	0.972069	0.215127	0.189166	0.431716	0.925791	0.0212102	0.617385	0.166372	0.659236	0.541021	0.710355	0.407018	0.260935	0.30272	0.248564	0.0492142	0.206244	0.0427117	0.0371413	0.0160544
P89466_645_48897	0.000153926	0.0001351	0.611161	0.4993	0.100164	0.808413	0.389085	0.241776	0.00600555	0.171583	0.106404	0.717867	0.585617	0.287529	0.1518	0.822805	0.488855	0.992688	0.828324	0.850616	0.828036	0.687691	0.555376	0.404447	0.371438	0.684073	0.66382	0.0834607	0.254087	0.839707	0.0144033	0.396756	0.607384	0.752405	0.264141	0.0895833	0.518181	0.603065	0.258491	0.209687	0.160382	0.900785	0.557857	0.542031	0.377226	0.670293	0.947085	0.613967	0.124703	0.207844	0.560989	0.725316	0.165233	0.729918	0.319159	0.352005	0.722496	0.348386	0.075604	0.64399	0.094229	0.806528	0.730973	0.674556	0.570092	0.999844	0.187077	0.639731	0.376346	0.224306	0.582955	0.966204	0.343996	0.636493	0.54465	0.552852	0.71853	0.257255	0.324426	0.0683251	0.17832	0.753665	0.0293161	0.0781682	0.393953	0.862333	0.775618	0.536297	0.987064	0.207768	0.79097	0.491436	0.250111	0.617267	0.937991	0.109451	0.111037	0.43855	0.676867	0.0462126	0.246478	0.920838	0.567538	0.388159	0.939799	0.104719	0.115964	0.00101132	0.0777007	0.010761
P89470_141_48951	0.308484	0.975034	0.464006	0.251914	0.195062	0.0458733	0.655377	0.135623	0.227942	0.0994581	0.0958679	0.56097	0.198005	0.945073	0.85412	0.945237	0.0823556	0.663576	0.89441	0.822489	0.15665	0.390271	0.49814	0.100154	0.341667	0.158512	0.339655	0.640314	0.474258	0.772676	0.335269	0.178978	0.663346	0.704404	0.141715	0.760839	0.477092	0.3275	0.865639	0.626766	0.206883	0.992933	0.14264	0.77181	0.941934	0.416191	0.254643	0.650256	0.149492	0.823611	0.528155	0.955118	0.750304	0.465259	0.140309	0.506508	0.271425	0.251165	0.455722	0.344275	0.403329	0.283216	0.458378	0.914725	0.0351967	0.748079	0.276661	0.94401	0.0317437	0.991913	0.199124	0.543727	0.495859	0.880432	0.0593034	0.510543	0.479095	0.307023	0.92161	0.154362	0.0430975	0.651239	0.403442	0.0382519	0.0785353	0.946044	0.923994	0.120198	0.343442	0.362542	0.402236	0.347225	0.364952	0.112681	0.314669	0.25901	0.777451	0.615238	0.0723873	0.760582	0.175012	0.728645	0.999019	0.594651	0.347479	0.269734	0.191893	0.177354	0.275343	0.932458
P89475_449_49022	1.4388e-17	0.550844	0.071587	0.376624	0.0247491	0.397463	0.457325	0.250835	0.0234525	0.441265	0.539167	0.986478	0.4615	0.416074	0.503146	0.155517	0.229505	0.168857	0.904698	0.478301	0.117552	0.463796	0.249654	0.967583	0.266238	0.423608	0.538644	0.570688	0.130525	0.981433	0.15963	0.137787	0.954707	0.690854	0.403037	0.288568	0.311881	0.940715	0.75906	0.178088	0.898015	0.318684	0.140071	0.924131	0.295419	0.956787	0.0697252	0.284052	0.450109	0.726539	0.191591	0.498838	0.306359	0.961265	0.337678	0.967026	0.523813	0.950273	0.191603	0.209884	0.174551	0.950991	0.961299	0.190816	0.222318	0.678172	0.244913	0.938072	0.060419	0.568983	0.64879	0.905445	0.520145	0.979787	0.317704	0.825414	0.87633	0.706661	0.939774	0.177067	0.0237871	0.865235	0.916126	0.242632	0.18031	0.419377	0.995917	0.465357	0.664578	0.661548	0.893073	0.77626	0.853633	0.844128	0.621585	0.428371	0.769271	0.53143	0.385355	0.410961	0.944188	0.551236	0.830079	0.609787	0.181066	0.462478	0.408515	0.201824	0.0081726	0.00131768
P89475_477_49023	0.976559	0.0250547	0.252512	0.118161	0.847965	0.507281	0.79498	0.409272	0.17675	0.421235	0.0340359	0.769207	0.304105	0.122541	0.0373581	0.796293	0.311427	0.630777	0.61307	0.929515	0.459769	0.42062	0.704242	0.915551	0.0313182	0.933721	0.0764881	0.733446	0.94869	0.198971	0.732459	0.757278	0.653801	0.552584	0.444295	0.36244	0.788881	0.851074	0.387766	0.0984933	0.772367	0.757459	0.312521	0.726669	0.809229	0.0654403	0.101839	0.748522	0.24516	0.0197277	0.608735	0.435994	0.772212	0.0743297	0.295696	0.628021	0.915681	0.722227	0.341134	0.769869	0.670984	0.0612565	0.643641	0.272048	0.186507	0.364436	0.612066	0.329907	0.900325	0.144524	0.477597	0.833806	0.967745	0.204199	0.502854	0.454982	0.906476	0.771024	0.140598	0.135615	0.439552	0.564991	0.745314	0.309972	0.193312	0.16603	0.967536	0.254589	0.0526883	0.660321	0.370617	0.569137	0.454184	0.733295	0.322131	0.308005	0.283581	0.995854	0.46113	0.127643	0.221458	0.864595	0.763509	0.110338	0.0743055	0.845783	0.933016	0.752071	0.0196571	0.0017901
P89477_1_49030	7.26579e-18	0.133236	0.988372	0.203033	0.877109	0.507232	0.781073	0.807968	0.343945	0.553835	0.670238	0.257959	0.749592	0.155405	0.378969	0.559015	0.306196	0.479011	0.132671	0.597807	0.769552	0.658878	0.34184	0.633217	0.0283052	0.588915	0.733069	0.993165	0.109306	0.793018	0.287267	0.0567982	0.410142	0.237341	0.697556	0.176906	0.755562	0.433218	0.356569	0.957761	0.33634	0.0745473	0.258201	0.452445	0.155606	0.84774	0.299343	0.827258	0.473188	0.756839	0.489155	0.539749	0.486246	0.167108	0.700969	0.381098	0.923559	0.243332	0.00813336	0.283428	0.0185243	0.353992	0.953226	0.427274	0.0888208	0.969992	0.0212389	0.609903	0.3104	0.390222	0.354123	0.369332	0.511963	0.464012	0.223341	0.89751	0.504622	0.321591	0.347428	0.26718	0.314829	0.0667282	0.526625	0.110476	0.968191	0.151251	0.675031	0.964714	0.838847	0.882091	0.793157	0.272323	0.0582927	0.886726	0.626954	0.868524	0.441843	0.495953	0.507751	0.900911	0.57766	0.200986	0.997197	0.11646	0.739521	0.98583	0.63754	0.363187	0.494957	0.160729
P89479_113_49047	1.64017e-08	0.428748	0.412538	0.320297	0.681873	0.549658	0.503913	0.595921	0.0333541	0.401264	0.10696	0.0539216	0.172446	0.196942	0.691546	0.737196	0.55589	0.216187	0.350951	0.0572445	0.285053	0.522243	0.500418	0.423169	0.052825	0.851636	0.735503	0.679439	0.177901	0.534364	0.556701	0.609667	0.0631906	0.0639556	0.742727	0.964332	0.829786	0.21813	0.704545	0.196945	0.483567	0.289159	0.827921	0.757228	0.673561	0.747683	0.516534	0.127633	0.238094	0.628046	0.715597	0.437678	0.902886	0.459902	0.666316	0.918706	0.0952535	0.928545	0.145051	0.879552	0.198921	0.192255	0.732471	0.635442	0.751299	0.474574	0.290605	0.905448	0.42553	0.207251	0.248484	0.570246	0.972574	0.609928	0.419486	0.578338	0.148357	0.933756	0.920264	0.344015	0.246742	0.751002	0.835047	0.00191924	0.516295	0.562198	0.786749	0.216478	0.787933	0.469313	0.353076	0.547447	0.768712	0.634157	0.679779	0.472698	0.418906	0.72449	0.498259	0.184462	0.614351	0.820591	0.951564	0.605546	0.52881	0.898149	0.703027	0.662032	0.447104	0.277651
P89968_2633_110809	1.62054e-06	0.966891	0.643284	0.967964	0.160158	0.691023	0.854596	0.79988	0.152825	0.451408	0.738654	0.374065	0.840502	0.283823	0.152499	0.110872	0.563747	0.875787	0.829556	0.783105	0.297436	0.990772	0.035903	0.709385	0.761683	0.749459	0.656027	0.93927	0.951409	0.347572	0.217407	0.841037	0.444891	0.537845	0.764211	0.0514011	0.789189	0.947582	0.545336	0.914338	0.213113	0.12929	0.124845	0.281204	0.542994	0.811016	0.71108	0.247495	0.335038	0.186434	0.530324	0.249161	0.638118	0.267764	0.54738	0.33698	0.9896	0.62957	0.522578	0.140395	0.211481	0.0961153	0.51644	0.372652	0.605277	0.706155	0.340833	0.531402	0.852587	0.130234	0.952013	0.562646	0.336824	0.214976	0.956326	0.240686	0.379107	0.551363	0.205318	0.703955	0.56786	0.905165	0.959188	0.872695	0.897305	0.876726	0.981482	0.638327	0.794292	0.625308	0.988124	0.412164	0.618062	0.0731595	0.63794	0.611411	0.444789	0.339649	0.907894	0.276909	0.11926	0.211161	0.592283	0.453858	0.880502	0.982682	0.0060322	0.967143	0.764747	0.82874
P89968_981_110750	6.6035e-07	0.00169626	0.545339	0.612828	0.00319387	0.15881	0.443339	0.253388	0.811955	0.11803	0.173682	0.287595	0.17252	0.0113397	0.930563	0.584704	0.296575	0.907263	0.169774	0.142775	0.370644	0.709725	0.0800564	0.276307	0.233857	0.623986	0.472021	0.549811	0.841051	0.134352	0.975928	0.911062	0.71215	0.428984	0.398785	0.133893	0.105042	0.32656	0.603473	0.681279	0.469785	0.245882	0.800282	0.0578903	0.919793	0.35929	0.629476	0.200499	0.72995	0.223248	0.867961	0.419582	0.918821	0.53689	0.69402	0.415427	0.221241	0.714959	0.852072	0.708076	0.736271	0.602294	0.294557	0.784634	0.737401	0.893893	0.642304	0.86299	0.617851	0.262695	0.566481	0.332739	0.0746814	0.854197	0.466534	0.788945	0.396799	0.123171	0.552679	0.0442814	0.746815	0.39638	0.527046	0.429266	0.663944	0.42839	0.318733	0.430014	0.0368433	0.05332	0.567722	0.106753	0.481865	0.449083	0.202287	0.0450015	0.443026	0.33568	0.861038	0.459949	0.197087	0.0725869	0.0613021	0.585771	0.349417	0.654226	0.13915	0.525873	0.459864	0.785374
P90493_1289_49218	2.72583e-14	0.215126	0.274428	0.359989	0.481249	0.00108779	0.332618	0.906847	0.738006	0.448346	0.711267	0.896885	0.81134	0.406777	0.687422	0.846069	0.670579	0.378198	0.121647	0.543937	0.862943	0.22047	0.341086	0.863417	0.315493	0.429213	0.278486	0.519328	0.11353	0.587298	0.313177	0.587007	0.44404	0.540615	0.656369	0.726473	0.694902	0.0375541	0.519829	0.651589	0.045122	0.0641564	0.0277872	0.033499	0.0134918	0.0997738	0.621131	0.548564	0.220652	0.859051	0.633134	0.0594275	0.72683	0.584305	0.586928	0.32242	0.679208	0.371139	0.330211	0.97988	0.3841	0.501812	0.0482841	0.560483	0.132245	0.0876601	0.716171	0.0410165	0.950407	0.316657	0.672264	0.248425	0.0256654	0.829169	0.0279733	0.394356	0.759453	0.310768	0.56053	0.262246	0.765047	0.637593	0.989956	0.6911	0.241352	0.238537	0.760529	0.69837	0.371268	0.854732	0.427862	0.796837	0.287769	0.316208	0.321045	0.318662	0.319857	0.228122	0.254091	0.321179	0.314746	0.236052	0.422445	0.452793	0.897768	0.559137	0.260825	0.750072	0.0399779	0.232396
Q00269_2325_88487	5.47668e-08	0.000701367	0.299736	0.709767	0.247668	0.601452	0.347325	0.703252	0.178335	0.730802	0.59191	0.395653	0.590052	0.111031	0.819062	0.0204285	0.186521	0.278976	0.136183	0.363373	0.245743	0.217938	0.447714	0.11676	0.029511	0.181355	0.199634	0.538425	0.00134679	0.886308	0.192144	0.368946	0.603579	0.545568	0.160272	0.228108	0.545208	0.695338	0.344767	0.178713	0.28652	0.0974237	0.103681	0.422621	0.395847	0.480652	0.543983	0.054871	0.53615	0.0751098	0.195631	0.960657	0.837421	0.107672	0.158613	0.808171	0.540949	0.0587021	0.191662	0.765523	0.0470636	0.0762928	0.406333	0.720326	0.392255	0.306407	0.105124	0.06821	0.927863	0.536345	0.209691	0.10614	0.224683	0.113931	0.753199	0.656439	0.943318	0.24908	0.366295	0.57423	0.681424	0.37359	0.877604	0.129891	0.22097	0.201758	0.0805462	0.627534	0.291795	0.508158	0.999542	0.831444	0.95939	0.890613	0.123827	0.84293	0.464205	0.0489291	0.404161	0.327596	0.185576	0.726079	0.900064	0.477726	0.925166	0.301991	0.0456829	0.359536	0.247718	0.249942
Q00701_561_49299	0.184429	0.012911	0.986821	0.0518971	0.836788	0.480562	0.327882	0.0155221	0.677517	0.113935	0.0567491	0.596029	0.0323414	0.857613	0.0321119	0.926261	0.487484	0.123962	0.0613885	0.180353	0.0544967	0.209767	0.134532	0.839418	0.787907	0.129195	0.399536	0.617203	0.760797	0.687876	0.614631	0.853475	0.618031	0.972804	0.359934	0.0727384	0.793273	0.4136	0.0947561	0.25518	0.0494903	0.244816	0.368534	0.455884	0.927198	0.374847	0.951252	0.00286776	0.171289	0.939367	0.688726	0.324528	0.259958	0.895534	0.535341	0.801162	0.533287	0.599806	0.799543	0.0445272	0.63056	0.79275	0.447723	0.647409	0.0852219	0.0270764	0.486496	0.710073	0.836175	0.292772	0.377447	0.976325	0.305498	0.469801	0.88459	0.70596	0.503266	0.953008	0.405156	0.334546	0.899295	0.274853	0.0831033	0.28425	0.308847	0.387501	0.777641	0.59283	0.689307	0.0880741	0.966165	0.484623	0.709138	0.565635	0.616878	0.861341	0.834644	0.226904	0.678332	0.361847	0.549195	0.483382	0.757998	0.811755	0.197882	0.515804	0.640006	0.434419	0.718682	0.310118
Q00701_785_49307	2.29756e-05	1.34057e-14	0.146563	0.671752	0.557045	0.468469	0.905651	0.085986	0.883056	0.973312	0.474781	0.101777	0.665711	0.541572	0.209926	0.0212531	0.590733	0.818762	0.254677	0.440458	0.88777	0.117612	0.204797	0.585064	0.307634	0.0384228	0.303307	0.358504	0.440663	0.592143	0.761625	0.525285	0.859835	0.690865	0.403715	0.472698	0.0898293	0.788413	0.13969	0.432811	0.701982	0.693362	0.540892	0.624623	0.378098	0.936324	0.0340357	0.731855	0.562421	0.486035	0.250752	0.262274	0.570662	0.182843	0.430941	0.601827	0.854101	0.486686	0.0515419	0.592044	0.293241	0.187978	0.117504	0.705201	0.0238501	0.0487841	0.50524	0.592477	0.160208	0.115328	0.803587	0.957726	0.92519	0.0406484	0.550569	0.0867845	0.161349	0.147518	0.493112	0.779286	0.889853	0.559633	0.500819	0.422918	0.223919	0.443567	0.556698	0.0350781	0.527566	0.830393	0.79633	0.675292	0.108886	0.00798208	0.773258	0.848306	0.208803	0.102093	0.199491	0.324383	0.105889	0.037281	0.268476	0.859585	0.962134	0.773953	0.376609	0.562675	0.0947329	0.583823
Q00701_813_49308	0.0920126	3.64577e-14	0.497535	0.711477	0.890281	0.944583	0.323803	0.62537	0.55417	0.428526	0.0885788	0.874982	0.174962	0.452878	0.0357693	0.000258803	0.485965	0.0925575	0.61854	0.501475	0.266567	0.61115	0.574925	0.731615	0.313117	0.0876781	0.456145	0.948987	0.907305	0.995835	0.758817	0.971265	0.342	0.273561	0.362862	0.335481	0.182596	0.997442	0.624988	0.817958	0.663905	0.32937	0.314948	0.602951	0.912982	0.326342	0.642095	0.699655	0.774203	0.254725	0.265044	0.123668	0.582962	0.126251	0.279332	0.933079	0.965707	0.484675	0.625159	0.950215	0.883176	0.182699	0.711857	0.726738	0.227677	0.504475	0.848534	0.234174	0.940033	0.684822	0.788531	0.787826	0.592754	0.444136	0.439728	0.820502	0.452045	0.111772	0.566104	0.898791	0.569944	0.0542558	0.58524	0.636683	0.367814	0.656961	0.235571	0.134125	0.0820936	0.569478	0.418666	0.587014	0.921832	0.555909	0.0440405	0.61306	0.279138	0.0790493	0.835237	0.776481	0.202127	0.123148	0.274299	0.533798	0.274054	0.764316	0.168834	0.999628	0.605792	0.700747
Q02048_561_49553	0.455317	0.961557	0.296078	0.198259	0.399846	0.921321	0.44325	0.561671	0.98852	0.928061	0.00609458	0.477184	0.632626	0.668561	0.757706	0.482405	0.424766	0.0334453	0.306972	0.464653	0.508206	0.0621046	0.750672	0.603942	0.968867	0.57665	0.61283	0.479004	0.641791	0.510212	0.646759	0.561695	0.111439	0.20675	0.586819	0.0462236	0.0413873	0.945234	0.635772	0.249598	0.658619	0.552201	0.738026	0.552767	0.243362	0.00531032	0.33893	0.910762	0.78009	0.899866	0.115086	0.10082	0.0685786	0.450969	0.469281	0.560441	0.393508	0.803757	0.0255458	0.920572	0.00614389	0.583491	0.897738	0.835714	0.302002	0.0970497	0.0721427	0.414896	0.166321	0.0367626	0.38206	0.125884	0.456201	0.259768	0.325575	0.206454	0.322887	0.395102	0.757897	0.626885	0.476609	0.909492	0.583098	0.487486	0.942816	0.819607	0.653464	0.29691	0.500421	0.588448	0.859998	0.372151	0.408967	0.441999	0.604788	0.515516	0.372447	0.832047	0.6851	0.825047	0.130822	0.750508	0.677607	0.347627	0.978349	0.955669	0.87358	0.942103	0.64564	0.170348
Q02049_533_49573	0.153172	0.755643	0.127284	0.702853	0.244358	0.846468	0.495587	0.864167	0.386327	0.145506	0.0298431	0.255408	0.414574	0.499276	0.161402	0.281036	0.687988	0.00217862	0.441122	0.466861	0.539677	0.740637	0.686941	0.558237	0.948391	0.64522	0.427618	0.953413	0.163343	0.126467	0.0737231	0.488292	0.632364	0.92183	0.896261	0.298691	0.181637	0.786974	0.809793	0.50361	0.955713	0.932703	0.664455	0.437143	0.213583	0.126857	0.791297	0.740703	0.791645	0.561507	0.182604	0.243842	0.148452	0.977339	0.718189	0.368644	0.287389	0.950289	0.199811	0.779896	0.0922278	0.877091	0.570047	0.789926	0.335043	0.172769	0.476129	0.235591	0.219046	0.0738133	0.951604	0.655382	0.424039	0.332687	0.72202	0.193157	0.187426	0.693993	0.295785	0.975683	0.377521	0.95552	0.852936	0.8272	0.956744	0.723016	0.237871	0.282565	0.735074	0.805629	0.918067	0.199786	0.766357	0.400389	0.627336	0.639248	0.450354	0.224484	0.888221	0.722004	0.565375	0.882342	0.908443	0.653996	0.60894	0.814283	0.145657	0.248754	0.439352	0.930056
Q02049_561_49574	0.990036	0.959795	0.00986237	0.760432	0.894914	0.841331	0.692168	0.432544	0.80649	0.84168	0.0258193	0.247479	0.339664	0.856265	0.224291	0.246074	0.621767	0.00230687	0.644274	0.593307	0.90534	0.783791	0.850502	0.241698	0.822971	0.186252	0.597847	0.634938	0.599149	0.361017	0.624834	0.377005	0.454594	0.290055	0.859403	0.0895673	0.365985	0.719947	0.758688	0.179526	0.762326	0.798479	0.60475	0.523141	0.116331	0.151668	0.64457	0.791796	0.788011	0.430116	0.12408	0.188312	0.286112	0.775693	0.654128	0.961079	0.352639	0.865688	0.167731	0.694689	0.0707021	0.881934	0.588838	0.620446	0.389182	0.557099	0.404707	0.569795	0.217331	0.0469706	0.806948	0.28256	0.718294	0.373952	0.636364	0.659238	0.221678	0.435511	0.748555	0.65185	0.398008	0.62198	0.395748	0.249323	0.514879	0.64892	0.93653	0.67755	0.592881	0.912227	0.725336	0.262819	0.910069	0.579584	0.678425	0.456551	0.100185	0.748169	0.974025	0.712504	0.617008	0.886982	0.43473	0.464327	0.726912	0.750448	0.769853	0.880142	0.373667	0.749931
Q02381_757_87322	4.21009e-12	0.207827	0.177855	0.614526	0.603621	0.018567	0.806884	0.963973	0.306488	0.888332	0.0662552	0.88436	0.368528	0.114594	0.481588	0.963573	0.826947	0.246069	0.0459497	0.396285	0.530189	0.812041	0.909177	0.629503	0.413936	0.0139253	0.962513	0.33651	0.609163	0.404081	0.238901	0.902438	0.157062	0.913805	0.840847	0.74309	0.0199062	0.0598707	0.290289	0.0509579	0.664118	0.113758	0.832986	0.187482	0.724352	0.997481	0.584266	0.646105	0.556175	0.595082	0.23794	0.998125	0.644521	0.0503721	0.885557	0.299089	0.0506229	0.0956651	0.968975	0.43808	0.46998	0.027862	0.189922	0.973344	0.327569	0.87341	0.393327	0.292787	0.04844	0.331374	0.0762422	0.638746	0.172858	0.126243	0.132296	0.306776	0.645661	0.862088	0.0841085	0.152732	0.783638	0.48217	0.630165	0.893603	0.259982	0.763046	0.956907	0.609822	0.399096	0.0263919	0.317453	0.212043	0.292621	0.814291	0.074898	0.646796	0.156251	0.14264	0.0126906	0.916723	0.921793	0.468651	0.963301	0.546163	0.807276	0.0680405	0.168503	0.942506	0.62539	0.835827
Q02512_561_49716	0.279706	0.0233211	0.142901	0.793033	0.730062	0.583101	0.774989	0.206434	0.89968	0.555439	0.00989985	0.0768179	0.616068	0.321335	0.0796404	0.1671	0.23634	0.00425586	0.540249	0.103794	0.891932	0.898317	0.674696	0.648349	0.984023	0.194456	0.449237	0.554114	0.742794	0.123028	0.534664	0.190943	0.186533	0.792072	0.491683	0.733903	0.996749	0.772877	0.36985	0.562497	0.764055	0.498386	0.572165	0.170231	0.186848	0.177948	0.982932	0.464862	0.934178	0.39992	0.185366	0.24005	0.105201	0.581144	0.336486	0.71399	0.316548	0.924423	0.281925	0.864947	0.0875118	0.83482	0.969602	0.72256	0.423539	0.193408	0.371924	0.153612	0.366629	0.037159	0.359784	0.87451	0.219376	0.135693	0.0721799	0.151298	0.45853	0.986754	0.832891	0.719365	0.526897	0.977593	0.980646	0.222174	0.603455	0.536753	0.851084	0.679906	0.623634	0.613486	0.653032	0.7333	0.765382	0.396417	0.901538	0.657137	0.804716	0.169476	0.680713	0.640582	0.580095	0.784352	0.971249	0.248724	0.81067	0.591993	0.894923	0.787848	0.74404	0.824203
Q03053_1233_49798	2.20749e-06	0.629252	0.526839	0.213055	0.345151	0.615494	0.542999	0.311366	0.553974	0.980876	0.189445	0.403452	0.472289	0.299213	0.235356	0.436527	0.70577	0.0489992	0.764113	0.96602	0.728464	0.281696	0.260842	0.77531	0.579639	0.91464	0.284776	0.000200428	0.565622	0.0490512	0.0180292	0.966834	0.859165	0.587067	0.28522	0.761264	0.222211	0.22378	0.866365	0.942535	0.985581	0.606183	0.921536	0.235448	0.519477	0.376432	0.488952	0.568226	0.85528	0.982671	0.26962	0.51711	0.700529	0.65724	0.287496	0.727962	0.252663	0.0270652	0.995067	0.368194	0.794879	0.726819	0.964589	0.342173	0.291839	0.908822	0.969426	0.649061	0.0577407	0.633129	0.693908	0.0454768	0.185537	0.78535	0.102227	0.739345	0.411479	0.079601	0.308179	0.873512	0.141631	0.838495	0.87716	0.951673	0.0326211	0.818501	0.252165	0.0672588	0.406108	0.48542	0.212194	0.685167	0.444685	0.587316	0.87742	0.254173	0.138446	0.41478	0.0360397	0.676423	0.284797	0.76918	0.602655	0.823717	0.383418	0.395212	0.248068	0.0055844	0.782587	0.465443
Q03053_1429_49805	1.23174e-14	0.000219484	0.0693194	0.131837	0.192895	0.241338	0.626522	0.0263955	0.950623	0.547229	0.105728	0.228311	0.691617	0.316506	0.0591949	0.404907	0.171894	0.644909	0.127728	0.79484	0.633529	0.176315	0.129707	0.0664264	0.266032	0.233765	0.375014	0.403317	0.464322	0.593465	0.706076	0.768002	0.583169	0.312638	0.240389	0.423124	0.43093	0.039758	0.941753	0.0636911	0.480043	0.303444	0.261682	0.573417	0.581718	0.311053	0.543239	0.148388	0.349569	0.138212	0.466136	0.218251	0.0323895	0.829617	0.14319	0.531726	0.768136	0.629213	0.483595	0.70386	0.189199	0.861438	0.560286	0.0809983	0.581095	0.0109792	0.345125	0.377852	0.174804	0.622831	0.909782	0.979062	0.372002	0.141356	0.254057	0.974057	0.244408	0.23772	0.0293192	0.0511542	0.337271	0.66861	0.0360417	0.703435	0.115752	0.883418	0.915177	0.762304	0.506431	0.0266811	0.432131	0.65516	0.339204	0.260253	0.960019	0.980038	0.758843	0.497385	0.217805	0.294251	0.193885	0.840954	0.472219	0.276046	0.2325	0.530043	0.285009	0.751965	0.0233071	0.022245
Q03053_1_49754	7.61403e-15	0.000206787	4.02062e-05	0.451941	0.232728	0.752262	0.0344035	0.219242	0.106003	0.556427	0.637004	0.498454	0.88945	0.640949	0.954229	0.904217	0.413062	0.328476	0.417823	0.230849	0.591277	0.735202	0.507097	0.27102	0.0244616	0.00197975	0.225319	0.74467	0.485557	0.503076	0.555927	0.691345	0.623333	0.889502	0.439184	0.242754	0.263523	0.684985	0.149295	0.39042	0.914853	0.371109	0.00256677	0.354706	0.750121	0.483297	0.425882	0.748546	0.834361	0.991564	0.00586618	0.415762	0.00938161	0.57361	0.324441	0.503835	0.76825	0.502462	0.173318	0.0742983	0.238055	0.242944	0.050372	0.85057	0.0449266	0.0342689	0.95076	0.0888202	0.999529	0.735015	0.660742	0.219352	0.37766	0.711951	0.906474	0.928358	0.0726398	0.0591653	0.80299	0.0103818	0.484816	0.970484	0.193599	0.602256	0.613833	0.138021	0.3944	0.213777	0.688826	0.0640086	0.0663924	0.367677	0.448023	0.270607	0.593882	0.0415894	0.10454	0.379176	0.985432	0.406013	0.874619	0.924145	0.643598	0.0786655	0.44764	0.954382	0.553344	0.448575	2.09809e-06	1.34917e-05
Q03053_1709_49815	0.00627277	0.00377111	0.0924153	0.554729	0.599187	0.796731	0.927645	0.929218	0.739692	0.911763	0.914278	0.89184	0.512742	0.0822412	0.243879	0.228423	0.677564	0.417509	0.840325	0.611978	0.932778	0.694836	0.45268	0.968534	0.289921	0.171986	0.526381	0.801592	0.893014	0.0361622	0.247808	0.58744	0.762299	0.546099	0.620585	0.0201272	0.561047	0.659	0.280242	0.62066	0.409693	0.75264	0.954104	0.929512	0.551992	0.66397	0.364946	0.479831	0.112936	0.0475215	0.177812	0.202568	0.228873	0.389643	0.663695	0.208367	0.314873	0.832987	0.90748	0.896	0.921467	0.595859	0.810716	0.868357	0.0798062	0.941436	0.979006	0.0177072	0.563054	0.133348	0.5657	0.208262	0.871119	0.924577	0.97351	0.550525	0.250568	0.330934	0.189148	0.618989	0.202207	0.990338	0.734354	0.0702199	0.756362	0.00397593	0.232342	0.567139	0.514422	0.015431	0.0672247	0.926164	0.996234	0.167594	0.801704	0.316725	0.781545	0.160577	0.312743	0.703108	0.349161	0.0660893	0.567955	0.758601	0.753695	0.224762	0.457694	0.265491	0.0231402	0.0221212
Q03053_1737_49816	3.95864e-12	0.504691	0.0103986	0.118792	0.890152	0.675642	0.651192	0.361178	0.866035	0.426447	0.74397	0.973962	0.18074	0.696694	0.747303	0.4951	0.0480766	0.121311	0.811571	0.231126	0.45733	0.978985	0.960523	0.735467	0.0113223	0.227757	0.154948	0.111762	0.56237	0.185502	0.801329	0.371421	0.617761	0.938808	0.836943	0.00608916	0.265069	0.542998	0.243402	0.612448	0.98289	0.385483	0.559422	0.0933007	0.354651	0.414405	0.918572	0.25195	0.136315	0.320924	0.352131	0.842527	0.0783532	0.584138	0.95177	0.311028	0.560031	0.933487	0.356325	0.791144	0.239109	0.385071	0.14526	0.436822	0.0539393	0.374201	0.0903102	0.0142839	0.812105	0.854807	0.300994	0.702995	0.494246	0.624004	0.878624	0.197646	0.119088	0.819206	0.02306	0.780094	0.243557	0.154657	0.127065	0.375078	0.707274	0.0848173	0.0623254	0.403013	0.354991	0.0709436	0.193782	0.422547	0.986675	0.313693	0.0425045	0.746798	0.465248	0.80571	0.645801	0.154275	0.478959	0.698311	0.513108	0.928174	0.163551	0.331433	0.919169	0.098843	0.00459608	0.00226632
Q03053_1765_49817	0.0846278	0.0399678	0.17057	0.132902	0.255329	0.799626	0.424887	0.326211	0.836434	0.100006	0.509667	0.888183	0.0900737	0.379415	0.475841	0.620694	0.365722	0.0548673	0.142854	0.800539	0.922123	0.542831	0.760736	0.640418	0.244783	0.0763163	0.90775	0.0416855	0.803527	0.525012	0.913474	0.185074	0.605153	0.767389	0.895049	0.0327554	0.151471	0.436366	0.51573	0.851045	0.428892	0.63881	0.219878	0.11353	0.7434	0.853236	0.277324	0.914009	0.780341	0.549061	0.308731	0.990294	0.193421	0.820379	0.752142	0.934145	0.281404	0.248769	0.469098	0.948126	0.334293	0.842266	0.141354	0.270637	0.244604	0.0419855	0.122084	0.249395	0.426444	0.518586	0.921391	0.0608962	0.456798	0.529313	0.976794	0.545762	0.597078	0.938761	0.0593207	0.8707	0.0756186	0.44763	0.0684434	0.230455	0.109014	0.723496	0.630216	0.717627	0.218391	0.497248	0.793624	0.743699	0.832641	0.761934	0.0259055	0.584389	0.786435	0.0523371	0.839295	0.560461	0.782075	0.711854	0.519531	0.450134	0.104099	0.63906	0.367289	0.320537	0.0479973	0.00784038
Q03053_1933_49823	0.00173948	0.157818	0.435197	0.655991	0.188435	0.765684	0.293648	0.0636866	0.683201	0.183375	0.649928	0.187134	0.808287	0.225581	0.100541	0.688508	0.331741	0.696188	0.714183	0.425418	0.51796	0.412541	0.570648	0.127087	0.0317619	0.00515113	0.566582	0.244679	0.350598	0.418808	0.685403	0.968124	0.840236	0.536234	0.825248	0.817595	0.397283	0.759029	0.811835	0.705318	0.529438	0.0631352	0.0574368	0.354167	0.0248755	0.456475	0.46082	0.452509	0.907597	0.417651	0.696666	0.883677	0.868392	0.364878	0.82224	0.742071	0.468525	0.872826	0.26471	0.937088	0.208609	0.263956	0.35624	0.154601	0.787906	0.919423	0.128134	0.49142	0.635919	0.446008	0.246343	0.477248	0.531791	0.650463	0.778131	0.999911	0.18407	0.767522	0.911798	0.388427	0.856805	0.52643	0.933309	0.222982	0.542274	0.148843	0.0595037	0.900917	0.00768729	0.000853952	0.0401272	0.0421711	0.775462	0.58301	0.862762	0.745887	0.264269	0.331575	0.0291571	0.734878	0.745783	0.275546	0.972259	0.374964	0.597664	0.551253	0.790991	0.400008	0.362273	0.65007
Q03053_29_49755	9.63446e-31	0.116997	1.67057e-08	0.636262	0.133842	0.044419	0.992031	0.0400971	0.0210251	0.971339	0.911073	0.427185	0.638206	0.0229887	0.477023	0.714682	0.348909	0.230918	0.0979634	0.876813	0.832211	0.0881575	0.590161	0.553494	0.695337	0.255273	0.732611	0.922664	0.563758	0.384914	0.263701	0.607605	0.955831	0.68203	0.279052	0.901017	0.649919	0.266173	0.110327	0.137849	0.546942	0.809579	0.75211	0.369112	0.524221	0.94785	0.993721	0.786982	0.516908	0.583941	0.000537958	0.207481	0.00499659	0.0697422	0.345251	0.677077	0.443368	0.0634486	0.489849	0.246474	0.853195	0.0214695	0.0847459	0.417969	0.204948	0.013777	0.61418	0.453306	0.617195	0.818186	0.265798	0.0308565	0.31215	0.29473	0.37726	0.158381	0.285549	0.303572	0.994003	0.0108979	0.21023	0.731022	0.194829	0.587633	0.319294	0.787163	0.360146	0.0343993	0.538361	0.947897	0.191949	0.976149	0.863201	0.116797	0.881986	0.124655	0.750901	0.170811	0.0899258	0.57549	0.895367	0.0270165	0.773861	0.358406	0.724686	0.495357	0.589822	0.301013	5.60217e-08	1.36049e-09
Q03053_533_49773	0.0245577	0.229649	0.458521	0.323508	0.0086072	0.55436	0.662609	0.815044	0.87592	0.30898	0.779228	0.887246	0.954064	0.248257	0.368688	0.620588	0.975752	0.604396	0.9843	0.830134	0.749578	0.940879	0.941533	0.494206	0.114272	0.595039	0.399869	0.269001	0.12787	0.255013	0.518063	0.138726	0.824518	0.114337	0.454403	0.687938	0.675732	0.178611	0.228436	0.00592127	0.516043	0.370931	0.809827	0.000551088	0.119029	0.0218535	0.810165	0.997978	0.615065	0.305546	0.138352	0.768502	0.261261	0.907635	0.528563	0.00867349	0.96803	0.682037	0.650014	0.547801	0.490069	0.87052	0.879831	0.122182	0.891539	0.140775	0.648534	0.0242982	0.167843	0.0809079	0.01952	0.314079	0.29065	0.570274	0.305158	0.70708	0.0301281	0.723867	0.322113	0.553394	0.119834	0.554176	0.108284	0.143673	0.946306	0.393321	0.0648434	0.745261	0.441767	0.987848	0.859784	0.465588	0.752066	0.849112	0.672067	0.719057	0.593041	0.874096	0.193047	0.577007	0.198068	0.76172	0.50269	0.113038	0.203751	0.467393	0.780782	0.84988	0.794144	0.349495
Q03053_561_49774	2.7968e-07	0.00824728	0.434209	0.272137	0.773896	0.506688	0.43299	0.689514	0.442117	0.203429	0.763629	0.340561	0.148119	0.202578	0.368479	0.922677	0.101253	0.187377	0.48759	0.445186	0.561956	0.0141435	0.182562	0.161918	0.423489	0.394187	0.305472	0.402152	0.592714	0.294335	0.921132	0.80885	0.951025	0.399799	0.521942	0.212825	0.437223	0.528951	0.0438792	0.93386	0.924204	0.0793066	0.779535	0.0043578	0.314738	0.0410243	0.992746	0.0763681	0.26465	0.819624	0.267914	0.571308	0.550493	0.119813	0.741837	0.370381	0.583373	0.71211	0.706572	0.132366	0.48853	0.240008	0.8009	0.78599	0.378899	0.502872	0.620428	0.669799	0.120836	0.66717	0.81057	0.0788485	0.362208	0.562822	0.49524	0.807667	0.27134	0.535184	0.321461	0.428789	0.498547	0.723198	0.0461669	0.68989	0.479198	0.864752	0.571543	0.263871	0.176611	0.72604	0.836507	0.248985	0.804697	0.249077	0.901463	0.206129	0.372437	0.683543	0.484012	0.510558	0.464872	0.492062	0.405463	0.233401	0.205504	0.756952	0.106971	0.909339	0.3273	0.778488
Q03053_589_49775	1.08384e-11	0.000245603	0.0797569	0.338585	0.693393	0.488918	0.196913	0.931408	0.0878805	0.492824	0.408519	0.106232	0.185845	0.140001	0.419178	0.37753	0.0441242	0.244562	0.348085	0.446995	0.228824	0.12087	0.187952	0.76182	0.90904	0.776005	0.683234	0.792425	0.719376	0.567355	0.603013	0.553179	0.689117	0.0602537	0.887807	0.441182	0.535296	0.251345	0.370582	0.168314	0.430875	0.0204874	0.981812	0.10339	0.795827	0.11728	0.0828219	0.0315348	0.0980404	0.310809	0.00431581	0.400404	0.454626	0.162646	0.929115	0.582332	0.151475	0.426021	0.18762	0.47618	0.0964684	0.28899	0.306944	0.161059	0.608115	0.687687	0.0747573	0.416273	0.966812	0.85689	0.680748	0.147471	0.283548	0.455588	0.727353	0.536743	0.462543	0.488906	0.8882	0.118843	0.588526	0.911529	0.329393	0.908685	0.652655	0.742485	0.700016	0.802892	0.302598	0.343146	0.86095	0.53048	0.984473	0.251056	0.346982	0.148576	0.364353	0.614263	0.715368	0.387825	0.219995	0.436314	0.4857	0.0987936	0.543917	0.709833	0.857393	0.399682	0.0391666	0.104582
Q03053_981_49789	0.00974841	1.69297e-06	0.179027	0.884001	0.407483	0.707298	0.65049	0.528786	0.689443	0.58576	0.8817	0.406131	0.688328	0.867349	0.141335	0.328242	0.478925	0.858109	0.440774	0.630809	0.346861	0.45325	0.123813	0.0601031	0.228364	0.00909836	0.510522	0.145085	0.143088	0.412228	0.144569	0.498907	0.467629	0.173406	0.192076	0.673397	0.620162	0.269653	0.410317	0.628244	0.470838	0.935904	0.383975	0.582592	0.882315	0.791262	0.375589	0.450947	0.770972	0.307943	0.226278	0.373506	0.719073	0.915087	0.161922	0.823112	0.790724	0.0342071	0.0943346	0.572186	0.149467	0.842619	0.826334	0.871886	0.674791	0.174343	0.193693	0.800213	0.24274	0.764381	0.260418	0.98799	0.612216	0.615862	0.122716	0.966415	0.288597	0.357648	0.635412	0.121511	0.121534	0.782012	0.654308	0.283131	0.651433	0.463171	0.889316	0.190964	0.109704	0.144904	0.051323	0.883883	0.222826	0.239435	0.759418	0.735827	0.336541	0.128708	0.557624	0.573675	0.811962	0.558038	0.531927	0.927424	0.744856	0.484628	0.864845	0.377148	0.255881	0.477967
Q03909_29_49923	2.77424e-07	0.000208658	0.15636	0.077903	0.0247529	0.397693	0.499653	0.81634	0.221352	0.471478	0.82488	0.728876	0.261171	0.227023	0.515638	0.55821	0.509559	0.0406676	0.745637	0.910548	0.479031	0.914694	0.780613	0.399796	0.27245	0.881209	0.0688885	0.619407	0.268906	0.552547	0.424481	0.18464	0.465065	0.922732	0.847982	0.604032	0.214735	0.864473	0.41572	0.881704	0.464907	0.642782	0.393932	0.375374	0.609474	0.821107	0.931447	0.149062	0.091046	0.92087	0.215011	0.580183	0.554347	0.00994898	0.978004	0.64415	0.716981	0.273616	0.330359	0.0356484	0.791786	0.0728027	0.261568	0.0204583	0.688491	0.0759489	0.908952	0.608739	0.983317	0.445378	0.0934841	0.690949	0.574873	0.0896715	0.0748666	0.800779	0.412855	0.0470184	0.303782	0.91839	0.45326	0.921029	0.158211	0.358702	0.231741	0.23663	0.463631	0.734363	0.916087	0.386046	0.275841	0.254838	0.736549	0.317886	0.348194	0.109035	0.693498	0.0118604	0.336066	0.529484	0.0963369	0.632063	0.523605	0.649219	0.448174	0.696326	0.518624	0.748193	0.0825341	0.206006
Q03909_337_49934	1.77617e-08	3.40762e-05	0.809694	0.0116257	0.637481	0.910712	0.679281	0.782806	0.205401	0.161037	0.621628	0.521303	0.0173282	0.611298	0.450498	0.409235	0.821327	0.452372	0.344623	0.946376	0.975847	0.647333	0.615149	0.555546	0.748482	0.214327	0.638663	0.890526	0.392757	0.243948	0.314841	0.0152369	0.853097	0.984413	0.624261	0.643331	0.446317	0.0561021	0.612325	0.597786	0.560205	0.524864	0.802746	0.454172	0.976193	0.42104	0.889464	0.737865	0.520357	0.66107	0.494644	0.428487	0.225447	0.536148	0.696729	0.808372	0.581274	0.553225	0.199943	0.122058	0.276266	0.980962	0.595319	0.826478	0.81554	0.938807	0.439149	0.826978	0.316234	0.522146	0.802777	0.760305	0.103323	0.607222	0.739073	0.189193	0.67149	0.613518	0.681481	0.907151	0.994138	0.982439	0.603632	0.449868	0.798127	0.441082	0.0817838	0.506576	0.683105	0.544205	0.422018	0.247726	0.838573	0.643288	0.0018876	0.641196	0.99609	0.923492	0.235809	0.989371	0.126402	0.681138	0.909536	0.41103	0.0193822	0.0375305	0.478422	0.207518	0.422396	0.684243
Q03909_477_49939	1.60736e-05	0.734077	0.521911	0.464222	0.544029	0.475537	0.874232	0.136214	0.37521	0.926748	0.88931	0.365915	0.81802	0.629734	0.886376	0.436756	0.199658	0.270689	0.475357	0.424404	0.300951	0.126999	0.907756	0.602224	0.646045	0.662416	0.988118	0.948968	0.527149	0.349119	0.245778	0.575303	0.604411	0.884912	0.595945	0.810692	0.855912	0.0870144	0.763736	0.515294	0.840325	0.88651	0.602715	0.145035	0.1396	0.231576	0.318834	0.924617	0.461498	0.476576	0.759209	0.282011	0.15214	0.141448	0.681365	0.791165	0.842659	0.643813	0.477617	0.395607	0.205286	0.126938	0.996783	0.544541	0.312856	0.915102	0.536416	0.0988272	0.502802	0.688357	0.858686	0.825849	0.838619	0.259369	0.647123	0.643622	0.877641	0.827667	0.384228	0.117316	0.531786	0.0115725	0.0944465	0.288125	0.118991	0.874488	0.0353646	0.0227557	0.0309176	0.12097	0.164533	0.679396	0.807652	0.292891	0.926395	0.357758	0.984909	0.159016	0.409848	0.758496	0.155471	0.874377	0.353839	0.933082	0.943529	0.983721	0.0515297	0.415213	0.232844	0.280282
Q04538_1653_50025	0.166797	0.080583	0.47984	0.230451	0.604589	0.863945	0.155298	0.707806	0.488537	0.716357	0.329854	0.707487	0.709622	0.633149	0.0330816	0.0127842	0.369489	0.447084	0.374827	0.975101	0.128172	0.59414	0.613783	0.466885	0.232112	0.786739	0.659335	0.469161	0.242386	0.924962	0.296554	0.71554	0.952675	0.778665	0.9915	0.928923	0.178749	0.0490743	0.441813	0.698319	0.706446	0.46153	0.349392	0.965141	0.841044	0.816224	0.778492	0.34794	0.712762	0.146083	0.886744	0.357599	0.11246	0.476905	0.865398	0.974698	0.349452	0.518794	0.303065	0.649774	0.357442	0.26579	0.55936	0.311722	0.185856	0.623304	0.616695	0.0788385	0.217874	0.354179	0.707271	0.0558486	0.939251	0.55407	0.782459	0.706146	0.234442	0.66629	0.64443	0.0186218	0.990522	0.961594	0.09261	0.672884	0.508384	0.662803	0.252694	0.92618	0.56292	0.153473	0.0105544	0.977371	0.996612	0.585723	0.16614	0.389919	0.16883	0.402236	0.0685699	0.421381	0.368078	0.113396	0.970809	0.674099	0.562017	0.247469	0.992535	0.22918	0.282352	0.418198
Q04538_1793_50030	0.000146795	0.471527	0.177797	0.866942	0.0737416	0.761141	0.813406	0.67963	0.107353	0.671543	0.286978	0.34522	0.904966	0.468853	0.622647	0.654543	0.791095	0.112536	0.375864	0.404599	0.342084	0.0339919	0.998499	0.363425	0.967371	0.579664	0.288761	0.476828	0.767263	0.724399	0.463457	0.674334	0.519551	0.978442	0.214381	0.504388	0.975413	0.461746	0.101714	0.565972	0.213178	0.414016	0.661673	0.519224	0.76775	0.773314	0.556084	0.65562	0.589818	0.849014	0.846309	0.983067	0.277672	0.974607	0.237675	0.603205	0.921104	0.253992	0.208674	0.783496	0.657037	0.957276	0.666147	0.938971	0.936589	0.691858	0.425835	0.944775	0.0139268	0.557753	0.979683	0.0155625	0.181854	0.0643884	0.968004	0.796474	0.971555	0.911286	0.122077	0.0961203	0.0806024	0.0662673	0.305831	0.415996	0.473864	0.82118	0.848358	0.452576	0.0821708	0.107622	0.10346	0.195723	0.727408	0.345083	0.742049	0.16135	0.898409	0.986284	0.290482	0.835466	0.758563	0.463358	0.926903	0.121318	0.697248	0.649542	0.713919	0.918839	0.731852	0.760103
Q04538_393_49980	7.23494e-19	1.88161e-05	0.405755	0.153544	0.365768	0.683252	0.362081	0.0319805	0.3226	0.687225	0.09081	0.466681	0.331618	0.325496	0.119979	0.889129	0.576635	0.471425	0.63826	0.97813	0.434688	0.0373532	0.22449	0.222864	0.951509	0.0956401	0.401316	0.0603085	0.863954	0.863474	0.216206	0.693028	0.313348	0.952553	0.601515	0.878012	0.0819704	0.880102	0.568197	0.138051	0.0197134	0.130457	0.325405	0.802289	0.103666	0.419492	0.776617	0.138057	0.0419244	0.157815	0.556087	0.866041	0.636058	0.28724	0.440862	0.449259	0.0362283	0.53811	0.152359	0.794261	0.416274	0.605622	0.174695	0.18105	0.274036	0.659388	0.729804	0.649198	0.0328511	0.534817	0.0822368	0.0313689	0.669343	0.205555	0.38308	0.331615	0.464527	0.916717	0.946982	0.417877	0.455905	0.323163	0.138483	0.484041	0.186121	0.953898	0.621879	0.579208	0.319872	0.483998	0.475813	0.220517	0.347244	0.328947	0.894398	0.882148	0.397737	0.366806	0.609374	0.814822	0.120234	0.910401	0.441249	0.0141603	0.126542	0.159312	0.0427112	0.0394374	0.454536	0.668789
Q04542_1_50087	1.01715e-12	0.000131922	0.839885	0.829448	0.165871	0.240065	0.518697	0.464395	0.119849	0.320308	0.360131	0.931013	0.816499	0.945905	0.822961	0.0542438	0.617928	0.778928	0.443435	0.384874	0.553109	0.349055	0.725554	0.515673	0.157981	0.226629	0.0591329	0.998906	0.0152042	0.293936	0.662798	0.408466	0.929454	0.505618	0.112488	0.894489	0.845279	0.811254	0.78405	0.527486	0.77912	0.229106	0.0455097	0.957797	0.503099	0.0219253	0.321058	0.014236	0.0310775	0.547805	0.656508	0.808568	0.472836	0.0766469	0.111683	0.615231	0.728956	0.750888	0.701376	0.374881	0.991687	0.0754879	0.981543	0.162082	0.504662	0.198793	0.756692	0.244331	0.696521	0.19504	0.777325	0.303258	0.976071	0.513175	0.534016	0.664017	0.143434	0.427145	0.949286	0.678919	0.430886	0.175134	0.0433634	0.816672	0.168862	0.798914	0.607356	0.363808	0.514081	0.894372	0.890675	0.0487937	0.568221	0.84819	0.221601	0.690832	0.971256	0.10531	0.336957	0.665384	0.609276	0.450013	0.155521	0.985107	0.685964	0.195513	0.437252	0.790617	0.722246	0.646559
Q04542_29_50088	8.29769e-08	0.138831	0.596883	0.322842	0.38302	0.651108	0.012701	0.273255	0.249122	0.471756	0.382493	0.438403	0.662879	0.985025	0.970095	0.115488	0.203685	0.868929	0.648899	0.347206	0.581351	0.0704077	0.721656	0.357057	0.132954	0.314339	0.910883	0.109353	0.697393	0.948807	0.284702	0.0807662	0.55184	0.668647	0.15145	0.175551	0.268709	0.507282	0.138186	0.157268	0.625432	0.220645	0.43623	0.503482	0.461341	0.0503871	0.0857078	0.0200051	0.191037	0.516924	0.373115	0.0136505	0.0106867	0.879882	0.14876	0.403862	0.0380045	0.511206	0.154053	0.379108	0.212587	0.920183	0.858275	0.224122	0.826529	0.067774	0.264302	0.138357	0.970183	0.775252	0.989253	0.405249	0.921332	0.74073	0.704048	0.826632	0.218348	0.629232	0.241501	0.615163	0.78663	0.921192	0.352693	0.572673	0.269232	0.996237	0.910395	0.163946	0.0680184	0.0547065	0.554936	0.353238	0.669824	0.347393	0.232378	0.562991	0.0416914	0.0871856	0.207506	0.110626	0.756861	0.720652	0.586943	0.591447	0.278457	0.616662	0.451404	0.0536962	0.281961	0.534642
Q04544_1149_50147	0.047186	0.0532698	0.349277	0.427737	0.19447	0.620181	0.687629	0.864377	0.957965	0.252268	0.979599	0.493617	0.836135	0.173755	0.00668301	0.718074	0.524231	0.249891	0.886989	0.936783	0.888522	0.88252	0.270645	0.773389	0.760095	0.534288	0.449379	0.541363	0.272239	0.201438	0.223887	0.746299	0.496732	0.716486	0.959627	0.518649	0.29319	0.940588	0.113154	0.899474	0.016833	0.81448	0.782451	0.435994	0.952394	0.730114	0.470505	0.485005	0.893356	0.00715093	0.413777	0.360546	0.0755791	0.37822	0.998325	0.590518	0.074219	0.94457	0.690388	0.359391	0.977778	0.285347	0.10097	0.408437	0.749776	0.944535	0.176379	0.492349	0.507608	0.51716	0.519206	0.574498	0.886397	0.427807	0.999807	0.00522196	0.223385	0.886741	0.798848	0.762164	0.0252282	0.554388	0.398159	0.477659	0.379948	0.817337	0.483487	0.250913	0.675646	0.412244	0.353929	0.752676	0.570703	0.710709	0.0396647	0.976852	0.922976	0.352808	0.683913	0.799168	0.680515	0.969022	0.880872	0.781612	0.876449	0.206639	0.248853	0.444645	0.505688	0.643776
Q04544_169_50112	0.249489	0.00228831	0.507529	0.9437	0.195129	0.356443	0.298297	0.449428	0.110924	0.122128	0.93333	0.0579006	0.645114	0.322611	0.151429	0.678478	0.761244	0.789841	0.708798	0.0130064	0.502105	0.0495402	0.635778	0.945016	0.536528	0.97649	0.256869	0.420532	0.724441	0.195662	0.873782	0.518307	0.427532	0.66359	0.0449242	0.069673	0.999717	0.638714	0.113843	0.0920542	0.989305	0.733309	0.537315	0.309156	0.0469679	0.121617	0.717882	0.326157	0.104519	0.826445	0.141526	0.635846	0.0149367	0.875348	0.043825	0.622637	0.169173	0.746392	0.909352	0.183492	0.600886	0.274367	0.374752	0.745032	0.866673	0.152445	0.660356	0.0309371	0.503309	0.491141	0.337263	0.979323	0.433111	0.305056	0.438664	0.334853	0.811307	0.791172	0.61567	0.850836	0.174514	0.975675	0.818316	0.973017	0.744318	0.685227	0.614547	0.65995	0.488509	0.780102	0.563857	0.321194	0.789817	0.291403	0.628614	0.763133	0.412605	0.210847	0.171893	0.188016	0.983964	0.994895	0.677065	0.387776	0.610764	0.141772	0.265385	0.537698	0.400593	0.783555
Q04544_981_50141	1.26771e-07	0.158585	0.102951	0.367017	0.325205	0.489516	0.379093	0.133975	0.25891	0.15749	0.910161	0.486839	0.178948	0.020535	0.124927	0.0822007	0.567494	0.297037	0.271261	0.183675	0.25256	0.28796	0.475656	0.0548139	0.642298	0.921039	0.996569	0.642264	0.858098	0.361104	0.355174	0.810247	0.358867	0.789424	0.309377	0.850083	0.702668	0.0234806	0.274175	0.0279894	0.508245	0.0206318	0.203143	0.538818	0.0352856	0.121853	0.521171	0.00254348	0.00637459	0.232915	0.906244	0.901564	0.947766	0.778991	0.351377	0.976931	0.499222	0.648033	0.448082	0.498913	0.475742	0.819727	0.26315	0.724413	0.464318	0.761104	0.174109	0.775667	0.354704	0.158012	0.0719808	0.548884	0.46067	0.98132	0.286229	0.235642	0.335037	0.17412	0.621177	0.114223	0.720153	0.613778	0.838987	0.168534	0.268526	0.104352	0.476109	0.302557	0.854406	0.169369	0.438572	0.0165785	0.183991	0.0527125	0.440938	0.405691	0.904885	0.317981	0.154013	0.0543127	0.312238	0.978474	0.182712	0.788169	0.818386	0.493236	0.339776	0.540898	0.347836	0.283971
Q04611_57_79496	0.858433	0.0120925	0.615593	0.191527	0.878053	0.0108922	0.0163073	0.38768	0.374458	0.0369804	0.426127	0.264473	0.116124	0.476665	0.888054	0.843933	0.124532	0.32734	0.579666	0.649173	0.623811	0.701406	0.825711	0.943498	0.174578	0.812204	0.10848	0.542932	0.471889	0.693196	0.650964	0.276149	0.435435	0.701711	0.687284	0.272405	0.835144	0.10253	0.169288	0.177524	0.403373	0.382938	0.522125	0.08732	0.207811	0.961554	0.399998	0.425216	0.340475	0.905039	0.520763	0.502646	0.363498	0.524879	0.419856	0.949612	0.971502	0.28168	0.597799	0.378616	0.135235	0.520888	0.785882	0.744035	0.759742	0.925856	0.759457	0.431221	0.708488	0.084553	0.506435	0.800639	0.00842115	0.028371	0.819177	0.435885	0.466794	0.563775	0.890418	0.598092	0.302802	0.18212	0.869281	0.31366	0.423921	0.699151	0.00895058	0.328862	0.284344	0.752168	0.744417	0.669077	0.0251243	0.620227	0.263481	0.313876	0.159427	0.806803	0.774188	0.221521	0.020951	0.978112	0.583659	0.520156	0.0411893	0.597669	0.28258	0.900394	0.577734	0.236685
Q05111_561_50266	0.0703761	0.543289	0.213657	0.51851	0.572832	0.740662	0.578722	0.743561	0.892306	0.910801	0.00270728	0.318197	0.542504	0.561413	0.754673	0.621389	0.870619	0.0124713	0.341178	0.332037	0.789893	0.58932	0.573112	0.644774	0.599657	0.176042	0.682216	0.972946	0.209973	0.620656	0.7907	0.547532	0.225708	0.204082	0.797946	0.110205	0.124542	0.751736	0.676448	0.757419	0.237871	0.95782	0.76944	0.191181	0.216461	0.195462	0.771749	0.928761	0.207556	0.928084	0.190956	0.272051	0.139006	0.889856	0.733144	0.583927	0.220488	0.70205	0.0445852	0.661132	0.00772673	0.883821	0.141103	0.414397	0.225775	0.202901	0.436187	0.183027	0.0821033	0.0219123	0.901221	0.392173	0.570103	0.150531	0.401609	0.530131	0.598495	0.558781	0.97329	0.804651	0.324531	0.976698	0.791623	0.389018	0.89317	0.581121	0.394984	0.266736	0.391912	0.897254	0.982556	0.699833	0.883764	0.55947	0.596038	0.74566	0.270408	0.184015	0.560065	0.860689	0.312087	0.70519	0.718802	0.382369	0.57516	0.792296	0.733963	0.495942	0.879583	0.551037
Q05135_533_50348	0.000290674	0.0139461	0.160971	0.964556	0.640982	0.979847	0.78239	0.435192	0.705471	0.200318	0.0315253	0.233554	0.258099	0.508292	0.417208	0.602802	0.630383	0.00450576	0.735647	0.751603	0.588821	0.622128	0.168002	0.643563	0.55722	0.612379	0.367387	0.86002	0.477812	0.407907	0.134259	0.144252	0.349425	0.490476	0.79328	0.566675	0.463649	0.878349	0.779348	0.438057	0.876318	0.373402	0.751624	0.970352	0.903123	0.0965302	0.828891	0.484836	0.866904	0.845882	0.53858	0.413444	0.539307	0.78573	0.67673	0.550715	0.159386	0.576909	0.112946	0.768037	0.15312	0.719912	0.41773	0.813867	0.0682053	0.409195	0.410011	0.428342	0.796029	0.44196	0.666854	0.590071	0.468536	0.711376	0.939181	0.272804	0.942647	0.558892	0.824261	0.746985	0.170069	0.596076	0.71641	0.305369	0.838614	0.892099	0.827756	0.972239	0.837576	0.855641	0.843343	0.144554	0.553126	0.31863	0.875005	0.418617	0.544176	0.423802	0.884931	0.362743	0.814186	0.956453	0.925702	0.721457	0.513621	0.552338	0.149048	0.791584	0.785294	0.451919
Q05135_561_50349	0.010478	0.720749	0.582799	0.222547	0.901235	0.462623	0.549555	0.924073	0.20534	0.687429	0.00150089	0.00854899	0.910634	0.618433	0.193828	0.0241289	0.849115	0.0271952	0.637876	0.116382	0.335203	0.946139	0.828583	0.233911	0.701816	0.424546	0.316315	0.603273	0.333172	0.126275	0.982928	0.411771	0.824632	0.0912913	0.623921	0.352125	0.619324	0.909749	0.526592	0.211924	0.74261	0.646212	0.290663	0.10672	0.839	0.235189	0.618126	0.324169	0.115571	0.972785	0.0400155	0.464839	0.441417	0.828771	0.81402	0.821533	0.764272	0.950984	0.196896	0.239674	0.114745	0.843515	0.516427	0.83742	0.159962	0.472742	0.138002	0.987699	0.196264	0.557749	0.45898	0.518002	0.962687	0.536191	0.512642	0.0635483	0.562148	0.714475	0.831215	0.180402	0.0349172	0.740719	0.688064	0.787477	0.570251	0.744751	0.853998	0.97435	0.208742	0.70286	0.885385	0.789909	0.630409	0.594484	0.699997	0.296236	0.847035	0.531116	0.629065	0.640139	0.194681	0.830704	0.578048	0.845209	0.642747	0.339907	0.0729466	0.996839	0.613338	0.689197
Q05320_197_116661	4.3069e-05	0.402969	0.571348	0.95249	0.690303	0.148457	0.522984	0.425567	0.998451	0.64326	0.524912	0.702132	0.798032	0.00960578	0.123743	0.576995	0.907775	0.751773	0.332017	0.536585	0.749174	0.0123968	0.586686	0.190953	0.484687	0.411745	0.9087	0.954659	0.0557759	0.815265	0.970355	0.145415	0.129847	0.864783	0.697719	0.151782	0.490374	0.555716	0.555193	0.271916	0.0172857	0.0473619	0.5231	0.904921	0.114194	0.842816	0.0213962	0.218595	0.440971	0.0021435	0.1892	0.584219	0.831659	0.38009	0.741088	0.363063	0.723813	0.480691	0.399658	0.459182	0.793247	0.333392	0.953351	0.437821	0.558742	0.389283	0.46385	0.632141	0.397673	0.422853	0.256144	0.738298	0.231858	0.234389	0.73224	0.938933	0.512757	0.221525	0.280402	0.50477	0.982868	0.767004	0.737775	0.955247	0.591059	0.242895	0.529962	0.646766	0.836161	0.269473	0.123197	0.0162744	0.735834	0.586215	0.437987	0.399351	0.842782	0.0173582	0.819791	0.834734	0.691782	0.185795	0.205065	0.282996	0.46484	0.0350665	0.415553	0.91209	0.130477	0.244358
Q05794_785_50487	2.78479e-20	0.329522	0.304522	0.402764	0.624219	0.00716273	0.239921	0.882116	0.63585	0.509433	0.415098	0.742153	0.734366	0.0177184	0.42544	0.108447	0.631535	0.856127	0.502505	0.310507	0.579714	0.495538	0.914646	0.521382	0.232217	0.0817802	0.29583	0.892222	0.534353	0.545344	0.0377535	0.58271	0.589849	0.874695	0.794634	0.624455	0.056469	0.457765	0.393341	0.0362209	0.635212	0.109596	0.247019	0.505887	0.0494477	0.213735	0.766826	0.645894	0.812002	0.811658	0.507574	0.102859	0.0170473	0.669463	0.754698	0.637846	0.330977	0.203496	0.562218	0.225079	0.971211	0.397176	0.337146	0.578656	0.902824	0.0145426	0.911837	0.0429842	0.0363097	0.932227	0.32918	0.268483	0.758847	0.141702	0.398463	0.586499	0.487499	0.841773	0.125633	0.206842	0.144495	0.578893	0.128583	0.624557	0.20831	0.466779	0.709527	0.873028	0.0916443	0.0338046	0.47995	0.53553	0.379179	0.284162	0.0328402	0.764079	0.536198	0.456152	0.33793	0.274586	0.909661	0.984362	0.852296	0.792968	0.402496	0.335434	0.185071	0.543763	0.26305	0.586577
Q07286_1_50571	4.7974e-10	0.021551	0.101053	0.097232	0.99758	0.983089	0.743203	0.486166	0.552573	0.426285	0.370478	0.0742437	0.396568	0.861159	0.599713	0.309083	0.159296	0.572689	0.297895	0.917662	0.445042	0.627312	0.329373	0.521184	0.434582	0.937623	0.382971	0.246681	0.493727	0.336708	0.864566	0.275645	0.235766	0.322417	0.199469	0.513428	0.719041	0.851969	0.721771	0.823168	0.639214	0.707072	0.29286	0.306833	0.474669	0.693518	0.657158	0.91325	0.326801	0.616759	0.0652885	0.241327	0.500088	0.187291	0.236853	0.331116	0.31511	0.969734	0.902503	0.97684	0.549001	0.121928	0.729574	0.0381052	0.694829	0.18952	0.930354	0.260101	0.436474	0.751149	0.599322	0.631694	0.895528	0.26906	0.399898	0.71709	0.926191	0.402474	0.950661	0.850481	0.911085	0.252585	0.505055	0.310954	0.882956	0.932768	0.977699	0.24643	0.73837	0.278525	0.521493	0.727456	0.553471	0.532553	0.254541	0.743591	0.811997	0.941698	0.733251	0.355599	0.866188	0.571649	0.0674581	0.970661	0.37154	0.608665	0.771384	0.260054	0.0775251	0.196525
Q07286_29_50572	6.28434e-07	0.735759	0.0507674	0.309447	0.963362	0.48445	0.402222	0.666956	0.752071	0.387425	0.572964	0.141602	0.906444	0.908005	0.939098	0.395811	0.216934	0.85535	0.572524	0.957409	0.730147	0.531257	0.641145	0.912793	0.368673	0.512044	0.844336	0.0305378	0.595813	0.245314	0.359272	0.835495	0.70917	0.828037	0.0178543	0.175299	0.668195	0.549185	0.63893	0.929719	0.641707	0.959943	0.465571	0.0885027	0.223915	0.807943	0.45176	0.587483	0.202408	0.95738	0.000234011	0.882551	0.754434	0.132838	0.0194894	0.201589	0.0655721	0.647437	0.931488	0.559314	0.51116	0.0248015	0.579148	0.359839	0.400801	0.413409	0.781379	0.566734	0.477082	0.993937	0.454341	0.544551	0.786084	0.216392	0.593111	0.789775	0.910408	0.994674	0.852963	0.900899	0.919275	0.322921	0.661593	0.697412	0.890889	0.956515	0.8769	0.515475	0.956125	0.339797	0.711483	0.70454	0.755108	0.837369	0.141472	0.248237	0.149449	0.365358	0.432835	0.733637	0.375547	0.93273	0.095684	0.538574	0.858788	0.482948	0.971367	0.618827	0.0144522	0.0449092
Q07548_449_83303	0.202856	0.00448537	0.536638	0.02382	0.87165	0.0276083	0.699915	0.658975	0.995865	0.345726	0.879705	0.484786	0.0373312	0.46295	0.305302	0.230797	0.519969	0.949564	0.387233	0.624168	0.97893	0.338535	0.244736	0.856443	0.409462	0.911867	0.418445	0.639537	0.303786	0.611482	0.603667	0.810352	0.842599	0.692773	0.18667	0.693223	0.84911	0.0609183	0.684754	0.739086	0.444861	0.141717	0.400532	0.190075	0.591375	0.780026	0.5415	0.913583	0.489758	0.277579	0.747987	0.0889992	0.520929	0.277947	0.14534	0.199847	0.602347	0.380123	0.381848	0.120349	0.527977	0.75554	0.639322	0.778695	0.442915	0.0112482	0.296817	0.474404	0.791096	0.0266685	0.416049	0.777092	0.91486	0.691409	0.30451	0.765156	0.528569	0.147164	0.516511	0.833354	0.881432	0.9329	0.401509	0.491257	0.0645937	0.502905	0.892494	0.397624	0.605058	0.520411	0.381741	0.754148	0.0688022	0.412538	0.951636	0.576091	0.463507	0.388295	0.670727	0.938151	0.763674	0.350572	0.245675	0.0325353	0.129328	0.64973	0.920381	0.838054	0.81327	0.496357
Q07925_1_81594	0.00538369	2.2408e-13	0.846182	0.359488	0.322517	0.365869	0.291157	0.272092	0.536357	0.956419	0.422989	0.939703	0.637579	0.543623	0.185751	0.890188	0.399284	0.293741	0.445198	0.0371233	0.655769	0.221688	0.868657	0.922792	0.357643	0.835681	0.225302	0.918095	0.465081	0.31512	0.746369	0.270538	0.119723	0.960322	0.29065	0.133886	0.318909	0.338978	0.389971	0.870385	0.743647	0.85987	0.504542	0.972338	0.226798	0.468873	0.961094	0.970854	0.399519	0.710706	0.571136	0.516004	0.296106	0.53722	0.343347	0.537672	0.810032	0.526094	0.0684993	0.87094	0.144356	0.429019	0.0767723	0.622901	0.303311	0.687698	0.00750869	0.0201498	0.255034	0.7321	0.717118	0.467178	0.655391	0.412583	0.967822	0.56444	0.339472	0.566342	0.212917	0.423966	0.454953	0.844922	0.184263	0.985337	0.0429144	0.352984	0.874908	0.6496	0.855776	0.222063	0.98944	0.173577	0.447404	0.285579	0.835132	0.683339	0.703975	0.994322	0.485879	0.864818	0.57394	0.751449	0.520881	0.785259	0.653947	0.122171	0.446107	0.646191	0.986803	0.804179
Q07925_281_81602	5.31766e-07	0.505425	0.868587	0.0537385	0.473279	0.145585	0.904076	0.928783	0.233385	0.210196	0.73627	0.399181	0.0103672	0.745591	0.220398	0.789868	0.135377	0.535783	0.697709	0.900504	0.0859076	0.343146	0.943079	0.21506	0.75788	0.104233	0.881347	0.851163	0.531135	0.932569	0.92378	0.831842	0.499397	0.455157	0.571839	0.888784	0.89222	0.280684	0.788695	0.918407	0.0428201	0.507749	0.0617868	0.28018	0.414707	0.508703	0.809977	0.0901471	0.908153	0.904423	0.789834	0.803566	0.0900039	0.274228	0.504421	0.545349	0.0445022	0.775592	0.202567	0.490529	0.302096	0.162768	0.237208	0.675562	0.667992	0.0717695	0.732704	0.38017	0.855226	0.173385	0.623896	0.632277	0.312831	0.566508	0.984463	0.101899	0.457025	0.315447	0.125844	0.175471	0.058242	0.910035	0.963859	0.249647	0.421617	0.825627	0.572429	0.30577	0.905615	0.594104	0.122744	0.452585	0.60693	0.24382	0.120423	0.735123	0.152427	0.117376	0.478621	0.0186028	0.412144	0.152212	0.712606	0.275053	0.0280451	0.516467	0.771437	0.234219	0.62079	0.554869
Q07925_29_81595	3.99669e-11	4.76512e-10	0.957	0.858018	0.870762	0.629818	0.577095	0.748983	0.905606	0.698396	0.358464	0.10854	0.542316	0.962288	0.229733	0.662285	0.827343	0.274383	0.830394	0.237589	0.979878	0.615459	0.920986	0.579785	0.042898	0.75164	0.659575	0.160417	0.595051	0.0129203	0.926904	0.169433	0.0102835	0.888525	0.4169	0.636926	0.606496	0.361169	0.79044	0.974468	0.821384	0.321437	0.499899	0.161123	0.0377538	0.629614	0.95747	0.999673	0.587476	0.938831	0.52303	0.483961	0.633467	0.679013	0.310017	0.774953	0.263879	0.584837	0.181369	0.945772	0.209773	0.701254	0.433717	0.541983	0.521833	0.740488	0.107223	0.900867	0.473642	0.899385	0.447556	0.282027	0.508326	0.881324	0.763319	0.906226	0.341171	0.885326	0.00388049	0.144117	0.238809	0.907435	0.309453	0.796846	0.416612	0.508214	0.612405	0.125087	0.772525	0.849395	0.636624	0.129894	0.242715	0.812193	0.636445	0.768036	0.15002	0.896034	0.87809	0.347299	0.253799	0.788543	0.306837	0.429352	0.521954	0.356479	0.850934	0.464561	0.69074	0.702134
Q07925_309_81603	0.00429299	0.429617	0.118193	0.246861	0.0647924	0.101295	0.249036	0.152181	0.7353	0.0439265	0.674305	0.54621	0.250773	0.75392	0.540347	0.905936	0.2095	0.478822	0.774361	0.250549	0.069042	0.0763274	0.070767	0.492222	0.898417	0.272509	0.978912	0.888939	0.856158	0.371703	0.973439	0.996709	0.680385	0.682415	0.345903	0.894391	0.830735	0.0697971	0.183331	0.0768997	0.103542	0.194854	0.846445	0.362221	0.638342	0.604825	0.545971	0.0165425	0.163793	0.59584	0.209103	0.287117	0.0161255	0.867415	0.310152	0.818087	0.212438	0.162857	0.388729	0.847451	0.38756	0.940085	0.26702	0.782209	0.836476	0.608779	0.962567	0.00251799	0.426801	0.498544	0.36237	0.802677	0.35517	0.906498	0.811206	0.373233	0.00129222	0.554345	0.0445289	0.0459603	0.59408	0.707799	0.235996	0.303081	0.260305	0.494566	0.371678	0.347165	0.788896	0.763216	0.841288	0.295522	0.644998	0.0144775	0.17318	0.114019	0.841689	0.323177	0.764863	0.464408	0.876511	0.651347	0.933332	0.959183	0.874369	0.311729	0.366036	0.849811	0.73956	0.891071
Q07FI5_477_81546	1.91198e-09	0.502473	0.578507	0.983657	0.335326	0.0879565	0.803379	0.388784	0.246823	0.379463	0.602579	0.473432	0.725885	0.828207	0.046598	0.39508	0.348676	0.641398	0.95249	0.620457	0.658705	0.407415	0.534666	0.73097	0.121893	0.847634	0.483749	0.271803	0.975622	0.361611	0.366307	0.436453	0.417489	0.588853	0.59275	0.622276	0.552701	0.0511064	0.39531	0.347955	0.27916	0.324948	0.945767	0.279184	0.150481	0.460751	0.280226	0.305728	0.78884	0.430887	0.273903	0.821399	0.572213	0.596463	0.585791	0.768847	0.222421	0.567784	0.390975	0.414009	0.438587	0.798264	0.104827	0.835331	0.27855	0.756293	0.771111	0.376007	0.856715	0.311639	0.0427884	0.8377	0.483477	0.62605	0.527663	0.665662	0.308471	0.80809	0.173393	0.804004	0.629864	0.307077	0.776348	0.697499	0.325181	0.724372	0.566449	0.47694	0.815557	0.710022	0.437635	0.103104	0.119317	0.693452	0.205243	0.150075	0.925272	0.0667877	0.0134748	0.636176	0.197043	0.688015	0.558671	0.296472	0.824774	0.0158556	0.570941	0.929953	0.494795	0.576891
Q0A457_141_51028	0.00251874	0.0149958	0.978859	0.0643006	0.820774	0.15644	0.613857	0.80766	0.842632	0.300064	0.611118	0.362327	0.561378	0.942741	0.801973	0.966871	0.0194064	0.681896	0.445011	0.276706	0.0602557	0.942455	0.450557	0.207826	0.288037	0.693101	0.0847994	0.303439	0.663925	0.0988358	0.278086	0.105991	0.0751616	0.36361	0.0963874	0.289648	0.213759	0.203649	0.929192	0.551076	0.809425	0.86464	0.926791	0.819293	0.688187	0.983398	0.724867	0.618365	0.855934	0.988219	0.258247	0.468814	0.95268	0.0632813	0.0887675	0.0346144	0.424911	0.362253	0.181103	0.356279	0.0415194	0.128556	0.123333	0.982572	0.958496	0.564848	0.0337659	0.642254	0.230073	0.412011	0.236035	0.135901	0.82453	0.127122	0.135481	0.710236	0.288594	0.534159	0.286156	0.255146	0.722173	0.367585	0.947248	0.405664	0.623188	0.0829596	0.790052	0.452576	0.901941	0.49588	0.46773	0.411406	0.320092	0.756219	0.651542	0.632931	0.472799	0.348063	0.417733	0.0390982	0.391826	0.775131	0.686119	0.832422	0.363501	0.632235	0.776608	0.528431	0.549836	0.541844
Q0A457_169_51029	1.01968e-12	0.00115387	0.76042	0.665774	0.76056	0.461147	0.718873	0.202877	0.228748	0.166633	0.77837	0.488868	0.721799	0.266701	0.984642	0.806114	0.261043	0.658075	0.646752	0.450107	0.271406	0.315316	0.840292	0.575725	0.348229	0.394232	0.0816689	0.0110458	0.692738	0.347916	0.409235	0.586185	0.255931	0.734397	0.047936	0.373313	0.113389	0.173171	0.82864	0.6094	0.590871	0.726792	0.955489	0.586696	0.358363	0.124398	0.280622	0.172892	0.423619	0.933633	0.033158	0.767618	0.662589	0.305104	0.0586395	0.0887048	0.6608	0.380496	0.348968	0.913172	0.10082	0.269636	0.513272	0.566555	0.645414	0.503139	0.223082	0.272324	0.0205954	0.94482	0.398998	0.0715275	0.646566	0.168632	0.169958	0.970351	0.289883	0.958743	0.227853	0.874936	0.0772939	0.970651	0.060206	0.197939	0.650611	0.0364683	0.910763	0.90913	0.926684	0.63488	0.250315	0.56577	0.680424	0.116353	0.156669	0.0976086	0.716859	0.208837	0.0358554	0.0209504	0.586861	0.704399	0.51871	0.712126	0.566489	0.851704	0.843478	0.388363	0.678057	0.818414
Q0A457_197_51030	0.0671507	0.968075	0.0638793	0.202659	0.173619	0.822978	0.658028	0.571798	0.00535789	0.0844411	0.777549	0.520848	0.0898104	0.0977261	0.368173	0.483582	0.8754	0.401007	0.695283	0.761514	0.509578	0.126775	0.463129	0.270415	0.0526921	0.939788	0.835616	0.709385	0.527015	0.49558	0.0981579	0.971352	0.132476	0.811755	0.893543	0.201856	0.991234	0.249701	0.557289	0.727342	0.0746193	0.143011	0.620127	0.777364	0.606201	0.720519	0.105454	0.8899	0.822772	0.6295	0.282825	0.762067	0.780886	0.175131	0.918564	0.63332	0.882802	0.294366	0.942876	0.0121807	0.817496	0.48843	0.978037	0.535453	0.249615	0.643341	0.933959	0.282053	0.625106	0.489011	0.668383	0.978731	0.397652	0.753277	0.66325	0.66099	0.839497	0.44536	0.242325	0.537377	0.182247	0.358842	0.131871	0.0534202	0.659531	0.779175	0.508657	0.276963	0.216901	0.141475	0.06479	0.10746	0.609796	0.788631	0.869166	0.635363	0.832704	0.658333	0.58909	0.484622	0.481486	0.898937	0.884421	0.239376	0.218416	0.132301	0.307738	0.628213	0.885809	0.469906
Q0A457_85_51026	0.0985659	0.00202921	0.984842	0.118215	0.380661	0.863488	0.542753	0.889114	0.395074	0.174795	0.508437	0.480657	0.25782	0.198605	0.477594	0.590582	0.7789	0.874308	0.731224	0.0826692	0.473718	0.738006	0.613335	0.938175	0.982953	0.384516	0.370943	0.660727	0.19847	0.741451	0.699926	0.699228	0.388894	0.0371347	0.718945	0.12105	0.0266516	0.0328464	0.00472365	0.174896	0.401346	0.786376	0.640206	0.95596	0.079179	0.795219	0.0820048	0.00655323	0.570232	0.0179524	0.868077	0.467823	0.403213	0.172617	0.763598	0.940282	0.0640726	0.820629	0.46402	0.908861	0.112796	0.292028	0.992001	0.140528	0.684312	0.218056	0.532241	0.27959	0.631501	0.540573	0.0835037	0.475658	0.858421	0.04851	0.257131	0.814707	0.624659	0.0597049	0.99228	0.369978	0.763343	0.0330352	0.156687	0.189811	0.788526	0.0618708	0.870792	0.783113	0.572745	0.944536	0.267823	0.794915	0.614317	0.947308	0.566501	0.95973	0.712441	0.591783	0.790505	0.0680102	0.905237	0.76385	0.328645	0.467025	0.0655092	0.166491	0.263398	0.448448	0.906722	0.925452
Q0GP82_1_51203	0.901727	0.35034	0.0528656	0.937411	0.117264	0.420447	0.969905	0.603253	0.573439	0.860871	0.413996	0.438766	0.877142	0.795255	0.740997	0.539437	0.434529	0.0350931	0.0218587	0.806287	0.204991	0.259857	0.850692	0.966695	0.76115	0.630547	0.617667	0.527489	0.203014	0.548298	0.321682	0.507152	0.509541	0.0929592	0.386327	0.562835	0.862815	0.392189	0.00324209	0.192479	0.708221	0.405418	0.115717	0.795942	0.374816	0.0633345	0.636926	0.091987	0.0978668	0.764534	0.129314	0.732736	0.636914	0.217851	0.486269	0.888211	0.944394	0.765289	0.892375	0.877333	0.887531	0.220393	0.483246	0.757393	0.959123	0.192315	0.592492	0.692105	0.786156	0.379776	0.447218	0.264085	0.056331	0.982531	0.26988	0.194846	0.872666	0.291029	0.261503	0.0168352	0.532569	0.467803	0.606752	0.65667	0.134236	0.39772	0.598083	0.160806	0.711708	0.0307109	0.115686	0.664468	0.0732923	0.165519	0.113749	0.833222	0.201517	0.71136	0.454183	0.648273	0.520412	0.229381	0.311066	0.522528	0.663019	0.489201	0.929639	0.229095	0.0564405	0.536941
Q0H0Y3_589_51309	0.417973	0.00132274	0.490409	0.242987	0.586397	0.928888	0.0600746	0.0392165	0.467685	0.921615	0.185325	0.0549382	0.302152	0.541579	0.954882	0.773282	0.86405	0.130322	0.220372	0.242152	0.478494	0.481818	0.799382	0.250314	0.0811892	0.257045	0.41023	0.639393	0.231101	0.0482701	0.0837422	0.814641	0.0125495	0.483644	0.325507	0.926064	0.691145	0.892343	0.443919	0.0669823	0.544317	0.556788	0.244137	0.070502	0.719754	0.62002	0.884171	0.9496	0.308363	0.287174	0.177585	0.751075	0.411785	0.884983	0.530753	0.128363	0.678779	0.753089	0.776915	0.154043	0.792472	0.58066	0.304507	0.536729	0.568463	0.142125	0.696323	0.269715	0.497328	0.745697	0.458624	0.122999	0.202813	0.971764	0.604143	0.776998	0.614522	0.34295	0.930609	0.319938	0.411524	0.411652	0.843855	0.280921	0.725588	0.0713931	0.644587	0.455682	0.344851	0.197853	0.780951	0.544987	0.262786	0.0794137	0.0728633	0.209973	0.986845	0.238631	0.78975	0.145803	0.542631	0.684708	0.279002	0.809408	0.0836947	0.150521	0.74944	0.313202	0.56578	0.859465
Q0Q8T5_113_51734	0.18084	2.87464e-05	0.561297	0.966913	0.0686489	0.0946419	0.809203	0.417983	0.295238	0.67439	0.135208	0.845479	0.919306	0.981905	0.46063	0.235254	0.851735	0.446935	0.826899	0.334057	0.123963	0.450103	0.262531	0.455797	0.694364	0.229423	0.784551	0.998492	0.196681	0.255157	0.542605	0.30126	0.495417	0.87114	0.476974	0.347778	0.366815	0.180793	0.928219	0.928703	0.749063	0.979241	0.597538	0.769964	0.37545	0.235278	0.0410608	0.769975	0.0815105	0.745958	0.892861	0.586969	0.0945807	0.397556	0.563143	0.800664	0.51214	0.273564	0.121726	0.316645	0.141104	0.509345	0.167299	0.93002	0.87128	0.0659117	0.638786	0.117601	0.755	0.225882	0.820991	0.812622	0.424359	0.963512	0.479947	0.481596	0.993793	0.653849	0.275476	0.143886	0.473551	0.033592	0.118286	0.670828	0.396802	0.0984018	0.629008	0.491044	0.193292	0.300745	0.240942	0.440817	0.84048	0.354477	0.754676	0.316251	0.403836	0.212426	0.700584	0.182526	0.798807	0.0933369	0.191546	0.220842	0.972912	0.271667	0.0514777	0.966794	0.175515	0.225107
Q0Q8T5_141_51735	0.0921679	2.31031e-05	0.354585	0.594744	0.0840729	0.088589	0.934262	0.610686	0.28103	0.900695	0.195773	0.840332	0.663216	0.955225	0.215724	0.488697	0.780587	0.754045	0.996714	0.255602	0.0339875	0.345448	0.172866	0.411138	0.426093	0.222936	0.676332	0.920793	0.222848	0.331212	0.332046	0.441493	0.697583	0.997302	0.38863	0.329043	0.17302	0.198531	0.914877	0.736591	0.926821	0.975914	0.861303	0.657073	0.430936	0.51348	0.0591589	0.496296	0.0362746	0.863988	0.818586	0.716757	0.0340277	0.119637	0.476889	0.78075	0.645231	0.52037	0.39046	0.237965	0.494596	0.149059	0.0826945	0.76528	0.507265	0.0308935	0.73788	0.168618	0.554933	0.290511	0.946457	0.895722	0.608616	0.861527	0.618557	0.229409	0.94067	0.685475	0.437425	0.109856	0.319477	0.109733	0.273482	0.557146	0.419324	0.141363	0.457559	0.341804	0.314129	0.39754	0.207601	0.440179	0.696782	0.589154	0.914466	0.179376	0.498321	0.21683	0.822047	0.0923177	0.859321	0.0721292	0.197891	0.44632	0.532196	0.48228	0.263021	0.768038	0.108306	0.13244
Q0Q8T5_155_51736	0.000945954	0.000540636	0.523268	0.92374	0.129761	0.174823	0.867966	0.209333	0.310741	0.681441	0.118532	0.947485	0.793564	0.665846	0.415186	0.338228	0.963219	0.487581	0.840883	0.567969	0.0383835	0.368021	0.196251	0.559277	0.519062	0.177251	0.867829	0.725303	0.145443	0.206739	0.344201	0.467432	0.790478	0.821565	0.601267	0.130391	0.151225	0.105076	0.902381	0.629934	0.995824	0.450419	0.718389	0.524305	0.407695	0.27812	0.025135	0.9172	0.108054	0.453724	0.793875	0.480597	0.41909	0.276302	0.634021	0.843332	0.262114	0.698875	0.068865	0.147443	0.108129	0.3706	0.164269	0.544011	0.860845	0.171914	0.482929	0.30801	0.561093	0.23153	0.636008	0.572049	0.4303	0.756992	0.611688	0.533566	0.984421	0.423517	0.349981	0.116928	0.346763	0.0171959	0.147205	0.564677	0.368575	0.0614621	0.692339	0.526581	0.0964748	0.441253	0.242932	0.650789	0.896851	0.297753	0.953687	0.371706	0.585259	0.488616	0.617548	0.283028	0.397621	0.135541	0.230908	0.136601	0.941753	0.593013	0.103801	0.893922	0.190708	0.22859
Q0Q8T5_197_51737	0.00726681	0.000205263	0.4097	0.591721	0.142818	0.205706	0.651148	0.539375	0.544399	0.785682	0.313854	0.625242	0.632755	0.860414	0.327901	0.356859	0.774926	0.492559	0.991208	0.16409	0.0786213	0.604882	0.166697	0.565867	0.459408	0.363616	0.631562	0.809854	0.114239	0.311054	0.421968	0.253471	0.717317	0.969141	0.665057	0.152932	0.292402	0.392785	0.980375	0.84119	0.958108	0.611746	0.664178	0.456038	0.528192	0.306243	0.0432647	0.704685	0.0424092	0.910828	0.880073	0.463448	0.0570802	0.231854	0.719615	0.564082	0.709322	0.327842	0.283265	0.16764	0.304883	0.390803	0.164168	0.608255	0.459917	0.0253832	0.951306	0.0810984	0.461742	0.228028	0.987737	0.560828	0.526551	0.926579	0.683089	0.685943	0.974222	0.42848	0.324875	0.223514	0.207735	0.0242933	0.37401	0.425664	0.141519	0.163182	0.32878	0.453651	0.184855	0.787911	0.42443	0.335062	0.640812	0.518501	0.810939	0.472682	0.250974	0.433809	0.615215	0.415165	0.939278	0.0850147	0.103782	0.323096	0.539067	0.437838	0.0901571	0.463015	0.0986078	0.125682
Q0Q8T5_29_51731	0.00196392	1.52385e-07	0.411056	0.930839	0.0932818	0.0853093	0.840655	0.480964	0.289036	0.925059	0.0511699	0.4925	0.921121	0.835905	0.34893	0.363612	0.924569	0.606574	0.959611	0.485251	0.149426	0.257135	0.220969	0.522645	0.749766	0.353193	0.629143	0.72715	0.251685	0.510076	0.3481	0.360027	0.729091	0.997319	0.357417	0.349394	0.169787	0.217469	0.734453	0.830717	0.988002	0.797165	0.927561	0.461642	0.651835	0.183849	0.0357766	0.630098	0.0712484	0.960698	0.78319	0.615423	0.0651997	0.186327	0.415107	0.915191	0.696437	0.140979	0.237435	0.215528	0.255807	0.277234	0.192729	0.930314	0.817017	0.0270948	0.833093	0.128254	0.786544	0.437416	0.811619	0.966149	0.496676	0.922767	0.502343	0.571825	0.987695	0.384319	0.449702	0.108948	0.177143	0.0714306	0.12551	0.611745	0.332324	0.148471	0.697552	0.416715	0.200486	0.553117	0.213898	0.270367	0.682353	0.50305	0.869053	0.359727	0.667783	0.300121	0.991902	0.096406	0.887595	0.0880762	0.257516	0.262336	0.891305	0.489279	0.0794893	0.588447	0.107272	0.166344
Q0Q8T5_57_51732	0.00262972	0.00339424	0.409318	0.72758	0.0991498	0.0800392	0.644869	0.453353	0.442883	0.968685	0.259859	0.938097	0.942073	0.514736	0.673414	0.446702	0.873976	0.621069	0.957787	0.404726	0.0809581	0.224498	0.1127	0.348953	0.545728	0.113455	0.70163	0.680018	0.0968677	0.346409	0.576038	0.472268	0.611661	0.775444	0.765107	0.340006	0.201623	0.158228	0.763167	0.878663	0.752611	0.94888	0.448798	0.985703	0.605712	0.346467	0.0135097	0.987837	0.119104	0.912909	0.987475	0.459053	0.238494	0.330108	0.887078	0.875634	0.611545	0.47365	0.0610114	0.206139	0.106218	0.420908	0.215088	0.913691	0.989013	0.0810466	0.401877	0.223342	0.369347	0.167361	0.751292	0.674207	0.601167	0.714472	0.324248	0.493264	0.994985	0.501548	0.373284	0.209263	0.348553	0.0288058	0.0568606	0.426283	0.552942	0.106831	0.555962	0.409745	0.0747317	0.234639	0.183807	0.528372	0.755298	0.272412	0.796873	0.331522	0.299626	0.54913	0.519584	0.196038	0.631843	0.213597	0.190787	0.314582	0.906615	0.397609	0.084079	0.756591	0.103636	0.11629
Q0Q8T5_85_51733	0.0941956	1.54543e-06	0.713186	0.818766	0.146222	0.0819671	0.626992	0.589682	0.359894	0.991747	0.158518	0.897032	0.919136	0.83305	0.313362	0.399026	0.851931	0.760478	0.971133	0.544523	0.031026	0.411801	0.289286	0.562036	0.775327	0.0955773	0.848101	0.967782	0.282151	0.346398	0.431579	0.391567	0.617733	0.766076	0.595062	0.218387	0.282171	0.0404845	0.803061	0.671033	0.874273	0.902224	0.654216	0.67426	0.507218	0.365548	0.0395326	0.759392	0.0435017	0.799384	0.99591	0.424202	0.0785776	0.257781	0.723274	0.973547	0.584082	0.266475	0.106648	0.130212	0.23797	0.395744	0.397969	0.994553	0.918039	0.0268764	0.391806	0.102909	0.66882	0.26373	0.872593	0.746309	0.516917	0.437214	0.450372	0.63285	0.990069	0.657896	0.345279	0.125683	0.117552	0.0309623	0.082914	0.629367	0.405373	0.138668	0.561921	0.367197	0.174263	0.374715	0.305506	0.502064	0.565273	0.591472	0.886773	0.20628	0.56872	0.258318	0.717019	0.110909	0.984333	0.184212	0.158794	0.222813	0.837458	0.54593	0.165355	0.98984	0.232229	0.320177
Q0Q9U2_1597_51815	7.04131e-05	0.0069577	0.538586	0.818343	0.217543	0.428982	0.522208	0.292996	0.104404	0.41551	0.573179	0.503209	0.63598	0.229908	0.112109	0.146739	0.588335	0.878788	0.822291	0.90691	0.383339	0.330816	0.484386	0.208778	0.472841	0.708591	0.961299	0.305852	0.884944	0.840516	0.714116	0.919503	0.0913912	0.458817	0.843876	0.89715	0.811138	0.826629	0.716742	0.163849	0.127165	0.38016	0.959426	0.113026	0.524942	0.572769	0.72819	0.432071	0.856202	0.230087	0.954945	0.756157	0.275045	0.574605	0.720543	0.0550821	0.233072	0.353379	0.216471	0.145854	0.618657	0.918947	0.264773	0.427682	0.150332	0.929753	0.0784061	0.0202987	0.420522	0.486838	0.346059	0.233683	0.872459	0.11995	0.816917	0.911891	0.0993629	0.665137	0.98889	0.846272	0.576875	0.453738	0.331261	0.87922	0.827654	0.627403	0.907037	0.548861	0.140734	0.00747743	0.663923	0.45571	0.435668	0.944824	0.837749	0.427859	0.501459	0.240433	0.986732	0.535874	0.448862	0.135472	0.55477	0.505687	0.299318	0.380306	0.0310062	0.281761	0.773661	0.539734
Q0Q9U2_1625_51816	0.000392908	1.55231e-09	0.231826	0.793618	0.971064	0.810027	0.607867	0.877175	0.749787	0.148201	0.578392	0.623638	0.992781	0.127647	0.0457842	0.0694519	0.409083	0.532647	0.456382	0.896002	0.907705	0.29493	0.295104	0.392056	0.876287	0.743723	0.775058	0.443759	0.707251	0.773121	0.471066	0.55453	0.230486	0.171982	0.848004	0.0786874	0.253255	0.416285	0.28582	0.61096	0.359946	0.135501	0.214109	0.169407	0.824734	0.660698	0.447083	0.0126911	0.356737	0.230786	0.527224	0.628682	0.951781	0.49998	0.884292	0.281715	0.291528	0.14308	0.214708	0.0253815	0.531609	0.953585	0.082326	0.699204	0.636249	0.912032	0.0305616	0.0633891	0.633346	0.783745	0.243585	0.700431	0.107698	0.248827	0.6134	0.668518	0.555539	0.487641	0.8958	0.44975	0.91106	0.0420044	0.909958	0.951526	0.663106	0.963584	0.871598	0.201704	0.481173	0.269213	0.949532	0.647181	0.0393233	0.652671	0.807514	0.311259	0.529252	0.662929	0.847542	0.692797	0.0459357	0.0801514	0.0327535	0.0256861	0.906629	0.733357	0.00130508	0.474207	0.329364	0.507143
Q0Q9U2_2437_51845	0.515263	0.642346	0.139808	0.386034	0.609731	0.17635	0.161736	0.832513	0.234144	0.219356	0.181803	0.350657	0.727847	0.012957	0.0339701	0.252478	0.345902	0.704692	0.94473	0.0765321	0.666136	0.135074	0.918288	0.424885	0.980959	0.415921	0.180091	0.960077	0.20036	0.047488	0.871704	0.504289	0.414065	0.468515	0.969204	0.978723	0.487844	0.944132	0.197515	0.185932	0.173457	0.707755	0.0241023	0.00271575	0.149281	0.936315	0.462708	0.0116577	0.025773	0.320207	0.506644	0.623605	0.473204	0.583106	0.981336	0.158107	0.0550307	0.756725	0.276106	0.889475	0.183738	0.485172	0.26016	0.632282	0.817529	0.062295	0.832412	0.254877	0.0168771	0.720925	0.859636	0.259267	0.348852	0.604538	0.700347	0.415294	0.593171	0.689635	0.0114449	0.0226549	0.269772	0.734097	0.186404	0.30767	0.935528	0.307811	0.215135	0.775849	0.0786007	0.00664898	0.943281	0.00659257	0.849198	0.716932	0.0801475	0.846251	0.424747	0.933762	0.314368	0.529505	0.63272	0.376918	0.0289957	0.62167	0.267895	0.950698	0.277873	0.726804	0.385315	0.797331
Q0Q9U2_2465_51846	0.888797	0.511558	0.0528982	0.420395	0.345878	0.475072	0.424154	0.918323	0.0101617	0.750711	0.767655	0.581722	0.270212	0.00047872	0.0377584	0.953427	0.157874	0.971399	0.751827	0.0434241	0.603307	0.381279	0.162015	0.250265	0.792144	0.225906	0.836444	0.888293	0.121565	0.257115	0.838466	0.843176	0.123469	0.122013	0.134817	0.475844	0.275808	0.672734	0.269865	0.127735	0.350048	0.728602	0.273446	0.0725629	0.592769	0.901485	0.39147	0.812911	0.582457	0.0334775	0.826139	0.726165	0.882805	0.686599	0.179397	0.897228	0.858263	0.595351	0.621836	0.842615	0.900807	0.531601	0.00893564	0.666824	0.257469	0.0758296	0.22376	0.832688	0.666729	0.167203	0.794276	0.837148	0.440159	0.496834	0.734833	0.951775	0.302122	0.487938	0.443099	0.460206	0.784567	0.446441	0.0891092	0.365059	0.625194	0.815192	0.918184	0.417832	0.246174	0.0834493	0.842697	0.0869726	0.584405	0.164662	0.950469	0.706456	0.525435	0.99942	0.686652	0.0398191	0.63732	0.101999	0.0735951	0.749686	0.0826861	0.432681	0.66971	0.949205	0.016998	0.0568668
Q0Q9U2_2493_51847	0.9771	0.654714	0.0147298	0.653787	0.545855	0.185107	0.817117	0.693226	0.0127069	0.699923	0.178144	0.984238	0.441024	0.000696145	0.00709276	0.851761	0.170577	0.876578	0.568541	0.0505779	0.430501	0.411383	0.263711	0.461911	0.951456	0.0733324	0.82835	0.413582	0.219477	0.2078	0.739578	0.707369	0.0978711	0.218257	0.0302461	0.750977	0.687188	0.493605	0.337467	0.0699011	0.311913	0.643175	0.502302	0.967575	0.966418	0.732948	0.622865	0.537222	0.956131	0.0682453	0.837537	0.973633	0.682208	0.540896	0.0518201	0.68488	0.869021	0.677925	0.937075	0.852037	0.795427	0.377655	0.0340107	0.821752	0.343783	0.0521972	0.201593	0.95538	0.753951	0.187585	0.696812	0.947386	0.718001	0.625575	0.935864	0.869487	0.239703	0.446285	0.5443	0.930034	0.747107	0.723548	0.061944	0.634409	0.162079	0.987222	0.942767	0.350921	0.564244	0.0809308	0.923289	0.245842	0.3908	0.190508	0.48098	0.475097	0.577521	0.802423	0.740983	0.0995312	0.774387	0.166457	0.201515	0.383453	0.129931	0.552419	0.766339	0.769149	0.00924728	0.0535391
Q0Q9U2_2521_51848	0.0647957	0.025259	0.977131	0.702449	0.14048	0.0878902	0.906488	0.462141	0.489197	0.440831	0.477979	0.939617	0.591663	0.050491	0.045929	0.57614	0.509269	0.842948	0.9448	0.052159	0.313897	0.477814	0.0551663	0.127765	0.310101	0.348782	0.823847	0.181422	0.922839	0.521001	0.44468	0.903626	0.442277	0.769575	0.238053	0.569698	0.8674	0.29211	0.625521	0.964621	0.324995	0.429558	0.14286	0.501133	0.317659	0.486982	0.619955	0.646226	0.69301	0.538857	0.154813	0.343572	0.237985	0.453476	0.38818	0.717921	0.380513	0.698128	0.641974	0.947607	0.562183	0.443836	0.00844872	0.286171	0.639512	0.00481096	0.216539	0.708797	0.9651	0.509169	0.733897	0.955539	0.782193	0.65241	0.107918	0.753035	0.496508	0.414241	0.327556	0.292862	0.468679	0.886625	0.629217	0.972642	0.235998	0.929986	0.740079	0.932997	0.795473	0.00364142	0.388226	0.475787	0.415943	0.47999	0.406535	0.759955	0.357667	0.778742	0.825228	0.193988	0.50146	0.736158	0.0460415	0.59905	0.57276	0.800502	0.337363	0.231549	0.864951	0.933232
Q0QJI4_757_51885	2.42849e-06	0.0394302	3.26698e-05	0.541197	0.453001	0.319671	0.504729	0.219767	0.0672004	0.502444	0.924721	0.0324155	0.402928	0.859504	0.732665	0.342486	0.675647	0.0145938	0.329761	0.804334	0.578705	0.331238	0.214464	0.788709	0.390556	0.283997	0.852354	0.0677955	0.570969	0.275848	0.0239223	0.617782	0.668147	0.444119	0.12459	0.312882	0.194451	0.272025	0.799985	0.564983	0.580482	0.180288	0.521194	0.955262	0.659416	0.178945	0.791061	0.03224	0.0953889	0.500725	0.658338	0.732476	0.810609	0.0618229	0.144663	0.204972	0.228068	0.488416	0.924548	0.44897	0.947905	0.0746686	0.646486	0.0958809	0.713845	0.798919	0.699891	0.724094	0.494337	0.685012	0.000846816	0.958296	0.302354	0.934624	0.230293	0.129168	0.777281	0.691885	0.709022	0.747479	0.122176	0.826764	0.413691	0.636635	0.538907	0.0714571	0.462514	0.237336	0.896328	0.10586	0.867402	0.835698	0.920178	0.504857	0.451268	0.916596	0.220386	0.925464	0.0237449	0.845705	0.71426	0.469479	0.930288	0.318266	0.325959	0.355433	0.507238	0.728158	7.52364e-05	1.46158e-06
Q0QXJ7_1_51890	0.00331842	0.000301863	0.801111	0.18125	0.651731	0.324648	0.616047	0.598344	0.453303	0.0841522	0.328456	0.0469696	0.336398	0.941666	0.881016	0.150265	0.239477	0.928953	0.369374	0.266742	0.994859	0.798799	0.517672	0.916446	0.562596	0.677244	0.967393	0.273047	0.183592	0.00226019	0.977619	0.391753	0.90802	0.86341	0.709553	0.777344	0.858151	0.634853	0.695477	0.441619	0.616018	0.553966	0.804643	0.0633322	0.309035	0.742772	0.638991	0.0395954	0.0345187	0.981606	0.119419	0.428677	0.653092	0.754169	0.840681	0.180442	0.671174	0.113958	0.957457	0.358986	0.78893	0.701874	0.584695	0.457587	0.252477	0.55746	0.762154	0.305415	0.750369	0.679282	0.30899	0.767469	0.925031	0.695356	0.686059	0.126793	0.459398	0.841399	0.0588908	0.156676	0.893819	0.0388042	0.97365	0.0691039	0.21215	0.606136	0.904625	0.154404	0.296011	0.715281	0.462001	0.576718	0.628697	0.731144	0.68555	0.475637	0.489592	0.789299	0.821842	0.600522	0.45406	0.717827	0.697496	0.342507	0.219502	0.103265	0.545624	0.663955	0.531873	0.719143
Q0QXJ7_29_51891	0.00566918	5.32329e-06	0.785766	0.265474	0.571	0.207527	0.460356	0.517158	0.728541	0.875507	0.210778	0.117842	0.61919	0.0564066	0.886222	0.982641	0.264632	0.307345	0.109539	0.385323	0.72313	0.23897	0.61601	0.497726	0.986918	0.64935	0.562462	0.903514	0.187254	0.140397	0.837342	0.343485	0.165027	0.447727	0.167774	0.247537	0.365901	0.692152	0.238072	0.254862	0.750817	0.884459	0.789919	0.310429	0.630596	0.249002	0.512331	0.719591	0.713002	0.839155	0.791623	0.059725	0.0462897	0.0377198	0.151835	0.568	0.815945	0.251781	0.312551	0.0775336	0.31792	0.0694425	0.641337	0.115238	0.962337	1.86288e-05	0.584826	0.064784	0.290365	0.186992	0.306544	0.265143	0.749887	0.936014	0.150164	0.568353	0.791986	0.888228	0.425987	0.616083	0.658734	0.0606659	0.571893	0.817067	0.783856	0.469186	0.645173	0.220828	0.250661	0.46712	0.923777	0.0437337	0.330772	0.958861	0.682004	0.794287	0.75613	0.105964	0.70147	0.830735	0.954497	0.71285	0.949272	0.826391	0.290393	0.699835	0.636776	0.555635	0.855185	0.834304
Q0QXL5_113_51900	8.85349e-05	0.922454	0.621686	0.56601	0.235239	0.291006	0.913393	0.439747	0.252381	0.707028	0.82349	0.502867	0.946967	0.720714	0.862427	0.637934	0.501334	0.497209	0.531353	0.253707	0.722095	0.1824	0.589145	0.867366	0.106185	0.657234	0.869586	0.349497	0.657353	0.808193	0.427868	0.885353	0.83863	0.551701	0.932851	0.734669	0.904921	0.24059	0.328814	0.641374	0.637095	0.415932	0.694369	0.889593	0.797629	0.599715	0.460021	0.298797	0.577375	0.412215	0.355635	0.975024	0.707543	0.685251	0.90973	0.841005	0.895591	0.833177	0.0818061	0.226587	0.204324	0.9472	0.446444	0.765236	0.807922	0.904369	0.338034	0.902673	0.871627	0.0596584	0.478962	0.21108	0.344616	0.253237	0.301334	0.301576	0.769981	0.0782977	0.594367	0.775686	0.44146	0.674708	0.293649	0.248224	0.747997	0.483415	0.317933	0.914548	0.62366	0.38582	0.147773	0.330842	0.049994	0.370991	0.434962	0.526708	0.290725	0.807211	0.828797	0.795132	0.344714	0.194658	0.957496	0.975056	0.729619	0.558649	0.367315	0.113474	0.337387	0.167804
Q0QXL5_1_51896	0.0558362	0.000815633	0.365452	0.0565883	0.459852	0.090113	0.33255	0.744803	0.176442	0.0425775	0.461993	0.0938102	0.116968	0.317556	0.600927	0.304224	0.387664	0.178006	0.171765	0.770605	0.932592	0.301458	0.445878	0.422985	0.834674	0.562769	0.973934	0.0647457	0.385923	0.0954489	0.999069	0.606202	0.0821269	0.727581	0.902009	0.805644	0.821268	0.613602	0.849388	0.514638	0.876731	0.777832	0.744944	0.0845437	0.665942	0.936167	0.910484	0.156311	0.396462	0.579337	0.421844	0.997211	0.496814	0.239321	0.910948	0.817871	0.485636	0.857599	0.790003	0.924493	0.755038	0.15891	0.807543	0.907448	0.382289	0.0335981	0.951204	0.109832	0.888586	0.620291	0.72051	0.899285	0.723443	0.980548	0.426212	0.349687	0.112367	0.765928	0.0830081	0.933989	0.770657	0.258969	0.855164	0.0410723	0.528404	0.874392	0.0291311	0.685169	0.293126	0.775321	0.193892	0.484124	0.642183	0.656644	0.488662	0.983631	0.200759	0.633504	0.737971	0.541548	0.259789	0.436354	0.91011	0.0280433	0.091901	0.794533	0.182811	0.684199	0.421468	0.618315
Q0QXL5_29_51897	4.36987e-11	6.15724e-05	0.822245	0.797805	0.425457	0.563399	0.316379	0.723425	0.719436	0.514103	0.277694	0.0926715	0.57201	0.0472082	0.652775	0.615623	0.403746	0.199131	0.0122329	0.929392	0.663947	0.279436	0.783393	0.918898	0.580426	0.630651	0.990277	0.851581	0.221763	0.449521	0.989778	0.862939	0.39029	0.982236	0.559988	0.862224	0.480909	0.386981	0.150487	0.800268	0.895772	0.567799	0.570219	0.216541	0.455278	0.334997	0.231447	0.605276	0.564654	0.104039	0.421983	0.0844672	0.288215	0.00145258	0.765555	0.838031	0.962102	0.14074	0.109873	0.183855	0.120818	0.00162139	0.304397	0.223115	0.721171	0.000131471	0.491798	0.0932328	0.771918	0.194067	0.935597	0.479466	0.559587	0.933052	0.0558371	0.48662	0.858312	0.0996528	0.867116	0.922725	0.625894	0.577585	0.964216	0.167133	0.814726	0.752753	0.365383	0.893539	0.253254	0.943941	0.610777	0.0589273	0.960519	0.533542	0.68232	0.820056	0.522173	0.807314	0.384111	0.669558	0.129566	0.303825	0.977328	0.699219	0.58623	0.0147001	0.431992	0.70897	0.540677	0.370458
Q0QXL7_1_51902	5.75589e-05	4.12312e-05	0.643954	0.38813	0.594316	0.291653	0.167039	0.41563	0.394901	0.140204	0.479119	0.0610638	0.521219	0.507147	0.764919	0.529776	0.587059	0.605412	0.303777	0.792095	0.941195	0.222377	0.743372	0.898921	0.199288	0.224864	0.969451	0.130964	0.5907	0.00144651	0.976588	0.293988	0.433873	0.510012	0.590654	0.445446	0.903804	0.207837	0.511861	0.484385	0.771101	0.544339	0.751259	0.167936	0.901811	0.54406	0.587569	0.407302	0.790345	0.687702	0.616264	0.530544	0.0351681	0.467828	0.539005	0.582121	0.391116	0.787501	0.812338	0.650161	0.940419	0.522985	0.282727	0.788802	0.814007	0.045399	0.382138	0.0670235	0.677354	0.508042	0.553882	0.833308	0.756437	0.472842	0.233845	0.458436	0.420003	0.302052	0.035135	0.407093	0.677347	0.120239	0.943793	0.216117	0.77587	0.991224	0.194498	0.685452	0.331079	0.88678	0.736625	0.671344	0.997168	0.118081	0.185421	0.961526	0.123308	0.533826	0.921497	0.863184	0.397066	0.745977	0.217779	0.0333653	0.410905	0.588216	0.60802	0.627238	0.878875	0.837338
Q0QXL7_29_51903	0.0414805	0.00539478	0.816865	0.33242	0.529782	0.453564	0.836608	0.803565	0.844239	0.803731	0.324959	0.0832813	0.634809	0.271518	0.63446	0.973865	0.343413	0.667615	0.142091	0.796292	0.733235	0.39066	0.809282	0.917415	0.965434	0.971024	0.494093	0.14723	0.144994	0.220216	0.923012	0.38117	0.53474	0.782423	0.223853	0.279694	0.487407	0.449485	0.880331	0.704435	0.493494	0.41158	0.989929	0.105952	0.315799	0.321248	0.663877	0.613243	0.85614	0.571833	0.714748	0.0277206	0.264071	0.0451247	0.169747	0.643723	0.665128	0.19431	0.566388	0.0433824	0.43619	0.0841465	0.554251	0.126716	0.605247	0.0001718	0.923388	0.566438	0.497444	0.368166	0.10774	0.122495	0.864005	0.59289	0.137829	0.544548	0.91344	0.75844	0.717904	0.891684	0.894448	0.128851	0.65626	0.416692	0.585472	0.537214	0.762585	0.0683491	0.0816266	0.930053	0.860969	0.0465656	0.191512	0.936372	0.81492	0.810016	0.276832	0.00751463	0.733301	0.803199	0.807132	0.684565	0.976707	0.546801	0.519142	0.883838	0.821828	0.362854	0.89751	0.984689
Q0QXL7_85_51905	0.811435	0.314359	0.463634	0.141945	0.175336	0.814951	0.522775	0.862122	0.280866	0.84071	0.289416	0.321594	0.312588	0.147706	0.886893	0.114014	0.982229	0.932533	0.115728	0.35527	0.687196	0.14532	0.036197	0.943896	0.376537	0.243111	0.903232	0.450954	0.383504	0.560896	0.838364	0.570446	0.976123	0.624024	0.484346	0.377606	0.0863597	0.713064	0.0288667	0.980368	0.360761	0.431415	0.115315	0.802343	0.0186303	0.22802	0.753906	0.895995	0.984205	0.8082	0.783358	0.846593	0.103587	0.700688	0.421182	0.198716	0.312217	0.800679	0.991865	0.911101	0.372131	0.958365	0.837132	0.244218	0.913896	0.111598	0.908536	0.0621666	0.142085	0.0814389	0.11263	0.90732	0.787954	0.0370652	0.419745	0.880096	0.916992	0.996648	0.313765	0.0967512	0.739618	0.892713	0.622518	0.310575	0.470767	0.75442	0.111323	0.469589	0.50879	0.267556	0.813559	0.187818	0.514918	0.112223	0.95719	0.941247	0.737768	0.207914	0.318039	0.252205	0.0804262	0.049282	0.80486	0.764782	0.457313	0.494877	0.788662	0.400859	0.602377	0.414256
Q0QY85_1_51915	0.00263499	0.19682	0.339304	0.73423	0.557564	0.428921	0.0779545	0.676111	0.825001	0.0191035	0.493362	0.157061	0.859507	0.193082	0.773203	0.675771	0.65766	0.138493	0.854325	0.407211	0.645299	0.121563	0.0170167	0.727078	0.166151	0.625619	0.785963	0.674212	0.409383	0.135685	0.149704	0.433938	0.7479	0.342515	0.0775509	0.184923	0.574487	0.613381	0.19923	0.467816	0.128836	0.925558	0.275968	0.0641388	0.0159054	0.646129	0.869977	0.633448	0.508272	0.794485	0.713174	0.0620293	0.0579975	0.23164	0.0720117	0.855596	0.622264	0.156109	0.127451	0.00107367	0.155435	0.94831	0.491462	0.470846	0.295711	0.00236578	0.375401	0.801226	0.880597	0.414382	0.838637	0.54592	0.0234411	0.715631	0.675836	0.556195	0.194392	0.377673	0.799491	0.406325	0.824605	0.823754	0.676203	0.896235	0.669703	0.104188	0.211543	0.597713	0.632615	0.365334	0.828706	0.229723	0.465241	0.376373	0.394021	0.973605	0.135211	0.544597	0.465321	0.652312	0.984072	0.980867	0.460787	0.77011	0.935959	0.894797	0.974869	0.2908	0.125871	0.0467279
Q0ZJG7_2017_52074	0.0447764	0.719766	0.177115	0.162689	0.191508	0.880964	0.0375543	0.546489	0.137408	0.957757	0.168915	0.238951	0.291954	0.255471	0.297662	0.715898	0.521151	0.433456	0.254606	0.998754	0.488764	0.435218	0.961897	0.235907	0.107601	0.594564	0.364316	0.839127	0.429876	0.938626	0.932563	0.443452	0.904787	0.266533	0.594723	0.231385	0.642806	0.86918	0.241453	0.426871	0.746177	0.73192	0.670971	0.448434	0.513468	0.867221	0.572581	0.438749	0.319475	0.148258	0.452759	0.761397	0.701834	0.439022	0.684368	0.293237	0.377769	0.406944	0.297635	0.186989	0.273743	0.412815	0.435635	0.16633	0.279292	0.935506	0.679906	0.216647	0.0357282	0.815252	0.33815	0.791365	0.627628	0.792073	0.201138	0.743204	0.476678	0.124657	0.294489	0.889237	0.0710641	0.703439	0.0643905	0.183835	0.492758	0.134213	0.353905	0.460803	0.324297	0.199911	0.950817	0.001037	0.31804	0.88033	0.0542382	0.530849	0.862991	0.413398	0.0931587	0.806942	0.787811	0.272429	0.463189	0.838043	0.16187	0.090846	0.671786	0.725087	0.992294	0.616062
Q0ZJG7_925_52035	0.000197946	0.0493048	0.0202163	0.0798253	0.234148	0.38633	0.759627	0.0563467	0.0743844	0.218984	0.104195	0.560291	0.595239	0.459276	0.00535277	0.510031	0.244762	0.0126141	0.872208	0.443193	0.780939	0.40756	0.484761	0.858373	0.588655	0.939204	0.950418	0.101243	0.187059	0.939162	0.679905	0.262903	0.099802	0.326258	0.532371	0.000326669	0.0715562	0.758714	0.445279	0.0293162	0.285561	0.875096	0.085061	0.180037	0.632983	0.441883	0.718783	0.207869	0.43116	0.646591	0.323975	0.286055	0.418025	0.650029	0.723224	0.70014	0.109462	0.409451	0.616179	0.595336	0.662281	0.575385	0.0191415	0.241206	0.765558	0.502856	0.0619396	0.493295	0.35165	0.695253	0.725223	0.807228	0.203508	0.775108	0.80899	0.16053	0.180961	0.00320023	0.818714	0.0760704	0.303503	0.210028	0.492097	0.98306	0.938213	0.586282	0.382104	0.0442163	0.141846	0.609574	0.729956	0.00271336	0.601765	0.189081	0.522373	0.14917	0.282641	0.829784	0.33404	0.466575	0.342031	0.578835	0.178212	0.858894	0.112431	0.0902251	0.343425	0.103344	0.135534	0.129127
Q0ZJJ1_1037_52291	0.181914	0.400016	0.159259	0.805676	0.803591	0.330148	0.602664	0.00195858	0.207724	0.399668	0.104012	0.257682	0.259083	0.529673	0.797176	0.544836	0.399486	0.289081	0.503155	0.990307	0.0909413	0.59373	0.532778	0.0191066	0.0148527	0.113736	0.610396	0.668084	0.105506	0.212897	0.364317	0.661531	0.42923	0.292069	0.943547	0.0215525	0.19571	0.219185	0.60307	0.320366	0.95571	0.329999	0.106554	0.811245	0.808621	0.929369	0.420835	0.0315034	0.119587	0.955641	0.721085	0.0877408	0.131456	0.0392066	0.989032	0.999796	0.839837	0.939576	0.185372	0.324933	0.100409	0.0595797	0.651495	0.862182	0.476022	0.677446	0.14941	0.796254	0.706421	0.316401	0.314865	0.34333	0.409443	0.47484	0.501276	0.192922	0.295383	0.0398153	0.948337	0.666735	0.137769	0.903229	0.45773	0.623342	0.103725	0.480713	0.165622	0.145114	0.918897	0.532918	0.942942	0.648785	0.045446	0.0161986	0.509238	0.864577	0.223245	0.367563	0.919067	0.847824	0.586311	0.621565	0.231228	0.560684	0.651685	0.207226	0.512297	0.544235	0.095378	0.491973
Q0ZJJ1_1093_52293	0.065302	0.995061	0.37403	0.327308	0.9187	0.498695	0.560561	0.0103667	0.305271	0.621207	0.439581	0.319343	0.799494	0.0975441	0.063261	0.755199	0.478539	0.476032	0.0830397	0.465265	0.451769	0.806317	0.882204	0.202824	0.093582	0.233265	0.975554	0.816422	0.451383	0.839976	0.91805	0.560909	0.519245	0.885575	0.01555	0.00191308	0.231214	0.243757	0.297378	0.358537	0.660958	0.616369	0.65884	0.552682	0.54518	0.314026	0.342232	0.65499	0.951362	0.310693	0.47998	0.869833	0.0855532	0.218456	0.0167032	0.523394	0.114236	0.51569	0.799859	0.381826	0.903549	0.368581	0.803619	0.634517	0.691617	0.0637801	0.730524	0.750872	0.73053	0.792985	0.401713	0.248212	0.184525	0.317219	0.720356	0.587584	0.617001	0.197119	0.913112	0.346333	0.0837324	0.488197	0.525833	0.971506	0.428056	0.596581	0.273305	0.0115857	0.499706	0.460522	0.295992	0.968362	0.0448194	0.0946266	0.956418	0.906932	0.19621	0.180744	0.530662	0.619604	0.897669	0.4368	0.83335	0.826075	0.457144	0.564032	0.0833376	0.699634	0.973252	0.367731
Q0ZJJ1_925_52287	0.224445	0.311402	0.312499	0.102589	0.635688	0.352449	0.862917	0.0018822	0.142724	0.968245	0.617393	0.412336	0.371638	0.424164	0.580783	0.99448	0.162445	0.0957294	0.886882	0.692669	0.984785	0.491444	0.653195	0.212423	0.25822	0.746776	0.953066	0.4102	0.185133	0.40796	0.469303	0.830538	0.607869	0.486038	0.531694	0.00564625	0.12691	0.361588	0.386414	0.0101472	0.284929	0.444607	0.422211	0.652942	0.884951	0.102275	0.839408	0.469616	0.638766	0.841481	0.691815	0.405357	0.690771	0.653408	0.559461	0.846595	0.505994	0.230576	0.797607	0.882047	0.35857	0.706074	0.583838	0.67089	0.822364	0.0190952	0.926644	0.438628	0.627816	0.73171	0.309318	0.363774	0.573429	0.167941	0.313683	0.83727	0.174731	0.115744	0.174054	0.710177	0.394835	0.341651	0.734033	0.844863	0.0764427	0.424337	0.131723	0.0527144	0.397149	0.305285	0.818763	0.148424	0.0828987	0.0128561	0.95091	0.771489	0.308042	0.948071	0.805869	0.164018	0.687436	0.752877	0.40531	0.50898	0.0363783	0.936579	0.363237	0.745939	0.598823	0.318622
Q0ZJJ1_953_52288	0.314826	0.00437134	0.464246	0.019817	0.869671	0.396575	0.874017	0.0309003	0.661635	0.302183	0.373944	0.309356	0.218738	0.217802	0.575619	0.571203	0.262453	0.61366	0.159902	0.994394	0.635793	0.844774	0.625091	0.0643303	0.0772877	0.308419	0.59304	0.86938	0.325042	0.489071	0.590323	0.698429	0.212337	0.903582	0.176856	0.00866553	0.229961	0.192789	0.652599	0.0326918	0.934472	0.779228	0.90368	0.715746	0.722911	0.200501	0.991964	0.699635	0.606266	0.180547	0.323041	0.645908	0.108741	0.218779	0.135661	0.723484	0.107993	0.0495729	0.979801	0.214935	0.759832	0.420814	0.53887	0.690794	0.693694	0.455158	0.696989	0.667863	0.43026	0.182037	0.696357	0.759277	0.137404	0.420949	0.0809731	0.777946	0.0249865	0.163225	0.988707	0.0986042	0.375008	0.295414	0.835475	0.943745	0.828346	0.44271	0.311662	0.0999328	0.525471	0.483751	0.689639	0.804692	0.54261	0.219371	0.902064	0.962152	0.370051	0.558053	0.462433	0.260617	0.785902	0.0816376	0.306091	0.771752	0.0241193	0.375061	0.19737	0.443753	0.613447	0.363155
Q0ZJJ1_965_52292	0.278343	0.309804	0.655504	0.297669	0.845023	0.252917	0.357045	0.0160144	0.230869	0.976087	0.524	0.647382	0.675792	0.893752	0.676643	0.105863	0.661077	0.616121	0.646957	0.771731	0.81761	0.251057	0.693907	0.0504798	0.0334152	0.148558	0.387503	0.725731	0.723034	0.717072	0.752894	0.86657	0.018121	0.772994	0.387174	0.000833083	0.153199	0.284102	0.709965	0.282484	0.506386	0.0978149	0.324503	0.348383	0.478928	0.596116	0.319198	0.980702	0.674548	0.677235	0.512616	0.587604	0.106152	0.549195	0.422275	0.891656	0.0384322	0.673038	0.6766	0.789301	0.597664	0.47824	0.197068	0.985713	0.777015	0.227253	0.661091	0.660173	0.227403	0.694844	0.888135	0.716378	0.344136	0.700097	0.354149	0.118867	0.131432	0.0853542	0.719694	0.662126	0.295114	0.0852419	0.56075	0.949006	0.0192611	0.199426	0.0388439	0.19045	0.736173	0.964299	0.599286	0.666508	0.599461	0.409689	0.184736	0.994712	0.1512	0.824614	0.63801	0.975096	0.954919	0.76588	0.366231	0.909215	0.364562	0.601311	0.279007	0.481796	0.632703	0.393964
Q0ZJJ1_971_52289	4.92544e-07	0.916314	0.0692535	0.150695	0.875273	0.803032	0.954162	0.0068886	0.907108	0.413171	0.662809	0.0737878	0.679746	0.423424	0.787182	0.451683	0.34764	0.895383	0.666527	0.838599	0.775817	0.583685	0.594073	0.135399	0.00548757	0.097195	0.890302	0.951307	0.241404	0.779053	0.825142	0.463032	0.109513	0.825218	0.101185	0.0339272	0.959322	0.314315	0.808942	0.00971599	0.287688	0.220063	0.668871	0.493157	0.744794	0.762544	0.475586	0.583706	0.775691	0.626221	0.674824	0.34999	0.0992229	0.467041	0.0898378	0.827085	0.142186	0.376918	0.760524	0.154133	0.491658	0.716199	0.422868	0.695694	0.290866	0.680424	0.821162	0.304499	0.458605	0.624785	0.940133	0.392139	0.0871658	0.371016	0.165171	0.4546	0.345504	0.0247245	0.643089	0.217764	0.0774092	0.156301	0.79458	0.823338	0.66649	0.565119	0.332295	0.202508	0.0712144	0.300772	0.769177	0.236247	0.144348	0.00641088	0.681546	0.702864	0.344619	0.741531	0.530507	0.928528	0.730309	0.46069	0.953031	0.981236	0.0696634	0.582842	0.217037	0.271855	0.453196	0.497228
Q0ZJJ1_979_52290	0.963124	0.0499253	0.646721	0.54405	0.933329	0.796893	0.263953	0.000126303	0.76366	0.109941	0.0808119	0.744561	0.810126	0.15911	0.226562	0.403465	0.13901	0.899761	0.714668	0.905068	0.917822	0.554843	0.985862	0.112628	0.0895798	0.205369	0.795882	0.465907	0.330393	0.651554	0.471011	0.430337	0.592983	0.501185	0.535083	0.116713	0.776386	0.734661	0.212384	0.0911005	0.614173	0.820559	0.784756	0.562014	0.851223	0.38226	0.576419	0.230273	0.783738	0.734548	0.576234	0.64956	0.819098	0.168184	0.445089	0.703615	0.236206	0.673572	0.977962	0.260455	0.445608	0.314881	0.710465	0.81953	0.731681	0.113392	0.851992	0.680207	0.739063	0.664193	0.335049	0.699139	0.428881	0.0810418	0.470747	0.281442	0.208863	0.00143168	0.99131	0.648834	0.142001	0.396191	0.24934	0.727481	0.0497803	0.85938	0.490664	0.0760974	0.441195	0.307104	0.862387	0.817284	0.38798	0.0646145	0.824041	0.977743	0.583311	0.602207	0.831977	0.466787	0.401437	0.756747	0.483391	0.84278	0.295168	0.283758	0.322002	0.471681	0.778799	0.296881
Q14EB0_617_52557	3.12344e-06	0.24592	0.000300198	0.472398	0.400478	0.101474	0.139826	0.781242	0.0844392	0.678447	0.223738	0.779399	0.290975	0.108872	0.842309	0.197043	0.0773765	0.564334	0.840775	0.399728	0.344349	0.409645	0.360406	0.403919	0.141855	0.119595	0.521042	0.629088	0.0740336	0.756085	0.482069	0.44152	0.383352	0.995144	0.341799	0.540972	0.44731	0.795571	0.545593	0.386398	0.431087	0.528831	0.535736	0.269351	0.524524	0.126478	0.261427	0.669198	0.60882	0.289047	0.828761	0.658153	0.256973	0.329137	0.404941	0.675263	0.857833	0.216987	0.27192	0.766974	0.4526	0.389339	0.00890725	0.0757344	0.233917	0.667594	0.496012	0.910469	0.637065	0.945302	0.609893	0.870522	0.0448424	0.483055	0.275006	0.56856	0.63913	0.992795	0.883612	0.744248	0.0455576	0.609131	0.522602	0.749733	0.257241	0.0977735	0.35768	0.266347	0.154913	0.0176261	0.749389	0.584993	0.753588	0.395961	0.0432811	0.64743	0.87528	0.851696	0.802225	0.631603	0.66045	0.225613	0.808027	0.719529	0.226256	0.452447	0.865466	0.292272	0.0013782	0.00299344
Q14EB0_757_52562	1.10861e-07	0.988883	0.135412	0.483678	0.996087	0.902593	0.774837	0.521024	0.443637	0.150722	0.658921	0.277695	0.996644	0.490069	0.731507	0.794519	0.688363	0.641474	0.119767	0.872543	0.831924	0.651609	0.519558	0.831225	0.231514	0.179984	0.885926	0.259718	0.53522	0.424319	0.857583	0.144731	0.170358	0.670993	0.980822	0.212375	0.217248	0.00863434	0.415423	0.724403	0.565586	0.160134	0.677655	0.603821	0.982831	0.203825	0.690042	0.298651	0.215503	0.804135	0.411475	0.0689865	0.680478	0.438256	0.99695	0.717136	0.421956	0.665926	0.117042	0.0382574	0.407795	0.466345	0.751936	0.740562	0.92017	0.100476	0.120468	0.270707	0.670953	0.0308134	0.0764025	0.585709	0.834714	0.118184	0.183546	0.236855	0.0989248	0.23768	0.148304	0.434925	0.853304	0.714012	0.918814	0.960504	0.510623	0.275913	0.682368	0.530215	0.0642587	0.0400671	0.990084	0.957371	0.154751	0.777729	0.148066	0.316385	0.498336	0.641339	0.826809	0.717383	0.526911	0.727547	0.538917	0.924981	0.901439	0.929073	0.418407	0.840861	0.098994	0.066199
Q14V08_673_52624	2.82078e-05	0.00112158	0.420481	0.137295	0.562861	0.410103	0.618726	0.568207	0.323216	0.572996	0.248303	0.514462	0.123929	0.454192	0.744991	0.410833	0.733199	0.0988433	0.836992	0.784775	0.662677	0.508775	0.486318	0.732961	0.0250225	0.836649	0.575729	0.185234	0.731431	0.576621	0.131517	0.465359	0.704672	0.912234	0.205892	0.467251	0.926422	0.139303	0.402634	0.832152	0.647729	0.129226	0.691502	0.262421	0.518808	0.793565	0.659239	0.262659	0.570793	0.656387	0.808232	0.0372806	0.0398905	0.0632296	0.196146	0.476954	0.00545832	0.406238	0.0330302	0.317036	0.117966	0.20542	0.991141	0.024136	0.249956	0.020328	0.0691249	0.817637	0.571937	0.555867	0.301018	0.450711	0.133439	0.196196	0.270962	0.188107	0.693991	0.621497	0.52072	0.667454	0.187753	0.894695	0.74676	0.153558	0.697069	0.78622	0.011167	0.92157	0.473144	0.561874	0.918787	0.0357394	0.791245	0.996897	0.679206	0.0153228	0.120513	0.25247	0.332706	0.188773	0.502109	0.778936	0.957295	0.239378	0.209868	0.302131	0.546516	0.147202	0.431069	0.230558
Q14V08_701_52625	0.750426	0.121697	0.233014	0.661731	0.629607	0.923563	0.254557	0.607193	0.479847	0.590736	0.811207	0.934665	0.401846	0.320969	0.991123	0.416358	0.301299	0.142511	0.399647	0.484859	0.77061	0.567737	0.676084	0.52869	0.507797	0.469283	0.48204	0.942001	0.373822	0.65188	0.338077	0.573934	0.0632464	0.854124	0.482505	0.509093	0.121137	0.758657	0.238128	0.366387	0.51363	0.072844	0.797649	0.357954	0.134924	0.644505	0.152114	0.288516	0.839185	0.91898	0.804757	0.00499458	0.177584	0.0169272	0.484105	0.255268	0.184048	0.387462	0.689933	0.848991	0.559443	0.00813843	0.95412	0.326	0.493366	0.0334562	0.710671	0.0322216	0.817696	0.891897	0.969183	0.586166	0.337934	0.638548	0.696353	0.700688	0.446155	0.456586	0.712285	0.352792	0.833794	0.630614	0.294554	0.617418	0.47319	0.697106	0.891173	0.869759	0.765322	0.59618	0.474668	0.384148	0.383982	0.494962	0.382187	0.945584	0.629911	0.293676	0.561886	0.481876	0.378178	0.518897	0.798363	0.466185	0.207203	0.568368	0.226631	0.0244013	0.384489	0.0533749
Q14V18_673_52679	1.45224e-11	0.000424741	0.376523	0.677829	0.631182	0.736561	0.13329	0.768216	0.0805712	0.612328	0.933374	0.620043	0.785537	0.395237	0.353797	0.759634	0.46132	0.00945376	0.0484762	0.27092	0.72505	0.556781	0.147241	0.212255	0.351404	0.957977	0.0794081	0.0936232	0.262569	0.858313	0.590687	0.416181	0.272782	0.560006	0.0300634	0.485364	0.162249	0.688316	0.335646	0.108356	0.190887	0.180009	0.917522	0.208236	0.461632	0.191978	0.188829	0.695448	0.825719	0.878447	0.297867	0.153423	0.409004	0.198181	0.0492556	0.778283	0.209482	0.0430898	0.0234397	0.0745374	0.0764427	0.429723	0.0155912	0.630685	0.0741387	0.0158144	0.682026	0.937639	0.349726	0.548914	0.538334	0.989726	0.167638	0.302475	0.217874	0.863102	0.717754	0.845999	0.629143	0.256742	0.0404161	0.583684	0.530171	0.620095	0.330964	0.628938	0.039243	0.893748	0.862425	0.693279	0.774981	0.42303	0.689454	0.527245	0.529202	0.415687	0.593974	0.783169	0.0648062	0.258169	0.68925	0.886562	0.751987	0.583609	0.730678	0.371303	0.327253	0.329174	0.168291	0.192345
Q19NX3_1_52701	2.08319e-05	0.00582041	0.138202	0.189317	0.50717	0.599808	0.666089	0.273471	0.801374	0.51183	0.860286	0.477546	0.298808	0.382229	0.576493	0.842346	0.937744	0.951083	0.76756	0.186588	0.528313	0.56862	0.229053	0.00708672	0.228523	0.485418	0.373854	0.676597	0.0746127	0.408493	0.50765	0.371369	0.442246	0.814498	0.834976	0.433008	0.787293	0.529676	0.241857	0.935963	0.64712	0.804391	0.472358	0.407885	0.868679	0.300843	0.499314	0.675821	0.153702	0.690578	0.666762	0.308379	0.808752	0.171652	0.920151	0.10702	0.501772	0.940414	0.311287	0.0808567	0.594468	0.0569286	0.641185	0.421508	0.514812	0.789162	0.560812	0.869387	0.798314	0.97088	0.135474	0.939219	0.733057	0.219548	0.326525	0.846862	0.805208	0.783429	0.204196	0.616914	0.991785	0.0668259	0.441531	0.0406331	0.573384	0.804876	0.946546	0.54712	0.113107	0.284614	0.133958	0.726123	0.563675	0.308838	0.272254	0.23943	0.828751	0.878588	0.682604	0.0685768	0.880775	0.42749	0.00170729	0.178037	0.446047	0.104997	0.826184	0.393027	0.0460056	0.343208
Q19NX3_29_52702	0.00653204	0.0170736	0.0678175	0.634946	0.777417	0.0229035	0.243117	0.147929	0.674797	0.475751	0.248933	0.678366	0.826746	0.256477	0.0353042	0.699469	0.00398162	0.209649	0.841267	0.189639	0.58767	0.978338	0.0372837	0.186355	0.832376	0.765694	0.137281	0.314746	0.878371	0.628264	0.689015	0.358913	0.699931	0.199689	0.0738488	0.120089	0.21211	0.65384	0.182842	0.85681	0.87551	0.0428357	0.878889	0.98549	0.689111	0.897879	0.440696	0.127573	0.0570367	0.167087	0.15999	0.196529	0.874709	0.335304	0.0572926	0.699958	0.630498	0.518729	0.862655	0.135021	0.372444	0.556454	0.199194	0.740713	0.468237	0.801425	0.324584	0.403257	0.114213	0.525473	0.950281	0.285147	0.955598	0.14534	0.405303	0.985977	0.558803	0.745081	0.397893	0.266263	0.135916	0.665059	0.949837	0.794107	0.534259	0.487606	0.954708	0.246766	0.671029	0.195808	0.00681857	0.486275	0.531398	0.480892	0.894665	0.467625	0.265811	0.498105	0.353176	0.494247	0.212281	0.816723	0.168798	0.00677002	0.909048	0.880314	0.677137	0.52101	0.0292603	0.0937497
Q19NX3_57_52703	0.0206034	0.0242954	0.0303348	0.0995038	0.28987	0.0556005	0.356025	0.300886	0.148971	0.808386	0.444036	0.583359	0.0260528	0.910856	0.456454	0.547883	0.032138	0.0526092	0.332182	0.208165	0.0973601	0.985595	0.64943	0.157032	0.614181	0.746679	0.484454	0.0740929	0.462303	0.200331	0.859008	0.5327	0.799225	0.435494	0.0631198	0.147492	0.266307	0.851876	0.743224	0.484171	0.497055	0.953294	0.36593	0.626817	0.172264	0.950283	0.989155	0.738353	0.350628	0.108798	0.319573	0.79203	0.221759	0.806916	0.0503178	0.945031	0.527896	0.0641712	0.908915	0.205071	0.553198	0.49192	0.157451	0.51021	0.494035	0.478068	0.40479	0.568362	0.12554	0.361791	0.87084	0.0134864	0.515503	0.177087	0.724108	0.705356	0.354465	0.302362	0.687695	0.25219	0.300572	0.287625	0.743789	0.667668	0.292103	0.583428	0.947259	0.294593	0.643538	0.259673	0.00997022	0.138974	0.273902	0.306927	0.17768	0.574564	0.976052	0.345663	0.610643	0.30289	0.501171	0.719774	0.611924	0.00923303	0.0921861	0.181833	0.803181	0.959987	0.0275832	0.00768376
Q1EH45_1_52704	0.418631	0.00250458	0.232294	0.315544	0.434042	0.949846	0.20812	0.452437	0.861864	0.588172	0.297913	0.795388	0.214957	0.881754	0.673036	0.451902	0.0279148	0.884425	0.36921	0.413187	0.790518	0.946734	0.824056	0.722873	0.487859	0.438974	0.616121	0.692278	0.941208	0.531313	0.530015	0.800383	0.774967	0.560879	0.619099	0.940215	0.604277	0.525943	0.833583	0.714133	0.756844	0.0869729	0.367971	0.542496	0.286939	0.646624	0.836756	0.91469	0.368592	0.295119	0.245933	0.759129	0.820362	0.177789	0.653337	0.42403	0.658396	0.983909	0.108572	0.612288	0.065362	0.115985	0.277531	0.21632	0.412637	0.916441	0.495942	0.110718	0.395876	0.165125	0.420711	0.450583	0.303189	0.553222	0.685004	0.8547	0.55497	0.497078	0.291986	0.947327	0.426631	0.113703	0.190402	0.185502	0.950916	0.604343	0.770015	0.975635	0.0889237	0.650029	0.777279	0.876823	0.337333	0.394475	0.344614	0.911103	0.0769448	0.637647	0.472937	0.461277	0.802379	0.519506	0.539126	0.197071	0.320085	0.672857	0.955393	0.130917	0.37043	0.617977
Q1EH45_29_52705	0.162376	0.097524	0.414005	0.320421	0.0324399	0.397178	0.146382	0.384665	0.656252	0.550247	0.108124	0.698732	0.161436	0.499982	0.755865	0.176058	0.569416	0.309958	0.129503	0.293538	0.967175	0.852396	0.423233	0.53088	0.902371	0.087317	0.88083	0.569206	0.634655	0.582143	0.751985	0.830074	0.538113	0.277753	0.333918	0.674743	0.286594	0.200228	0.65888	0.203238	0.0738404	0.100331	0.111387	0.245435	0.366128	0.557735	0.639669	0.314325	0.107702	0.0541096	0.653685	0.566403	0.350702	0.784993	0.450867	0.574506	0.681595	0.39793	0.190069	0.999173	0.317091	0.423428	0.268192	0.768187	0.830762	0.688257	0.667761	0.787985	0.389205	0.325445	0.689697	0.524096	0.379797	0.48526	0.919653	0.249204	0.252136	0.955312	0.286238	0.794237	0.0131294	0.624396	0.221862	0.760472	0.324349	0.462103	0.60581	0.190483	0.785282	0.442391	0.794252	0.229388	0.403794	0.773468	0.407724	0.35231	0.135403	0.563136	0.91744	0.229715	0.547573	0.950018	0.824103	0.620716	0.0801246	0.514271	0.605338	0.58535	0.301408	0.697976
Q1EH47_1_52708	0.365866	0.460638	0.835928	0.964619	0.0250393	0.98166	0.0867232	0.495569	0.892116	0.669018	0.138119	0.891212	0.72132	0.793489	0.973796	0.585241	0.194664	0.268496	0.248773	0.931117	0.923098	0.690766	0.540738	0.10193	0.608077	0.281206	0.584267	0.432372	0.911847	0.207885	0.378301	0.961209	0.167236	0.0821657	0.694554	0.71338	0.664014	0.536259	0.147662	0.834291	0.355826	0.0598691	0.176158	0.0573955	0.176122	0.966459	0.442743	0.174408	0.0980385	0.00786384	0.583149	0.118357	0.930522	0.71362	0.794785	0.959928	0.934253	0.445066	0.0600787	0.18156	0.0542702	0.732222	0.469708	0.258493	0.960126	0.179588	0.249504	0.282915	0.152918	0.294199	0.794811	0.769015	0.644181	0.94411	0.501369	0.859653	0.558262	0.468867	0.559893	0.709153	0.0978537	0.182073	0.175038	0.319753	0.305518	0.574203	0.346155	0.293649	0.157424	0.762825	0.65626	0.503088	0.40664	0.590941	0.882441	0.409344	0.0489709	0.993426	0.254458	0.359563	0.257122	0.841505	0.314501	0.577563	0.771284	0.528824	0.933663	0.458785	0.499564	0.620736
Q1EH47_18_52709	0.620342	0.00856769	0.875719	0.463613	0.134499	0.272624	0.382135	0.667009	0.50093	0.412606	0.280058	0.808487	0.359455	0.470147	0.265988	0.915297	0.0324879	0.226333	0.533655	0.24816	0.735046	0.870955	0.230033	0.324197	0.745873	0.110643	0.654233	0.744027	0.997542	0.416562	0.990262	0.438703	0.653793	0.569543	0.159396	0.923429	0.921943	0.0571583	0.94503	0.817945	0.786962	0.0297278	0.768736	0.29879	0.679231	0.961243	0.90672	0.446454	0.156762	0.0754036	0.992311	0.221015	0.970147	0.644053	0.189407	0.27992	0.574951	0.76364	0.0137104	0.507812	0.0993325	0.925455	0.503356	0.548912	0.89291	0.391863	0.0947426	0.263949	0.550617	0.400916	0.63623	0.199873	0.957764	0.0730964	0.467108	0.646725	0.315666	0.899818	0.813832	0.593723	0.483307	0.364746	0.441938	0.242104	0.931996	0.638436	0.593264	0.733149	0.0620922	0.293906	0.682887	0.938387	0.0950464	0.505685	0.759663	0.631369	0.410242	0.529425	0.829384	0.585752	0.739869	0.452921	0.945932	0.99488	0.332843	0.850985	0.590235	0.765731	0.692895	0.869229
Q1EH47_57_52710	0.138818	0.00834375	0.878449	0.744148	0.146209	0.731484	0.38329	0.219561	0.558801	0.275267	0.186579	0.334366	0.223574	0.28571	0.870626	0.403099	0.35489	0.293397	0.255525	0.293752	0.309381	0.859059	0.925847	0.0791668	0.61122	0.0599427	0.377141	0.0999331	0.945629	0.563719	0.775512	0.403749	0.482787	0.036969	0.504479	0.939747	0.846456	0.0228488	0.233143	0.592809	0.63937	0.0571568	0.101672	0.234404	0.427928	0.664515	0.642593	0.256343	0.0559577	0.000438614	0.967629	0.496051	0.520436	0.919382	0.675608	0.979828	0.301159	0.975086	0.0920191	0.530228	0.257634	0.696622	0.539579	0.0995734	0.441624	0.635099	0.298806	0.0434794	0.920882	0.592464	0.952137	0.608292	0.775873	0.286848	0.457339	0.870809	0.67236	0.714594	0.431044	0.257605	0.869964	0.135202	0.173071	0.457987	0.277834	0.574805	0.178871	0.702085	0.0187688	0.115989	0.997413	0.496319	0.0466359	0.162702	0.795337	0.817356	0.12824	0.990246	0.787674	0.0881307	0.229879	0.265321	0.664371	0.85371	0.382434	0.370823	0.873966	0.110382	0.55261	0.92075
Q1HVB3_253_52744	0.156248	0.793306	0.555721	0.250539	0.125575	0.700731	0.477918	0.535106	0.609245	0.553982	0.406217	0.437914	0.518029	0.911571	0.74271	0.378675	0.182021	0.730704	0.463869	0.583186	0.391448	0.620515	0.809797	0.0946253	0.988588	0.0192503	0.503334	0.305308	0.897316	0.409607	0.886361	0.641552	0.163482	0.527535	0.90196	0.756325	0.827351	0.326359	0.476396	0.964716	0.517157	0.215437	0.530152	0.306376	0.72604	0.628664	0.800907	0.38778	0.222949	0.00696829	0.732854	0.224731	0.776696	0.87483	0.941645	0.683195	0.411564	0.21493	0.0353764	0.624004	0.0316572	0.635136	0.210969	0.303208	0.933527	0.685078	0.310004	0.0655261	0.196047	0.145338	0.301767	0.145473	0.517199	0.887352	0.333331	0.652256	0.449503	0.563294	0.519327	0.79297	0.187157	0.232429	0.194974	0.610043	0.985472	0.710281	0.402423	0.885416	0.126946	0.207046	0.790912	0.417983	0.0289261	0.126687	0.978677	0.766	0.00346754	0.616492	0.693737	0.0579624	0.924152	0.218645	0.227414	0.436413	0.583657	0.713417	0.815949	0.976154	0.716639	0.47034
Q1HVC7_337_52815	0.428663	0.02852	0.17374	0.793546	0.442096	0.374244	0.841293	0.24093	0.763881	0.375325	0.330703	0.418806	0.766529	0.852278	0.661153	0.375835	0.217517	0.476172	0.83498	0.0245024	0.617203	0.622104	0.259239	0.164279	0.443765	0.978413	0.607518	0.363362	0.918799	0.45966	0.520935	0.476868	0.880522	0.474358	0.249388	0.666718	0.119957	0.0761321	0.594133	0.105197	0.156552	0.426602	0.456669	0.25838	0.443168	0.0739337	0.541672	0.669377	0.928279	0.113697	0.152429	0.222422	0.490126	0.906922	0.161441	0.0867364	0.502381	0.41279	0.423762	0.896783	0.79475	0.716401	0.866497	0.369879	0.87171	0.222194	0.435081	0.193076	0.810409	0.630335	0.30412	0.475437	0.707041	0.186849	0.584481	0.667305	0.841425	0.735952	0.528215	0.292388	0.741002	0.332612	0.0891197	0.15904	0.433441	0.896926	0.265427	0.0412796	0.067456	0.455279	0.159509	0.863174	0.545213	0.939751	0.926394	0.585089	0.968362	0.997649	0.573756	0.47656	0.537173	0.0152919	0.832188	0.362072	0.283567	0.283022	0.581139	0.475593	0.340414	0.275041
Q1HVC7_365_52816	0.0432645	0.0601665	0.544666	0.110462	0.392111	0.0993314	0.938432	0.446846	0.634659	0.397307	0.330055	0.676355	0.180959	0.117855	0.102002	0.209186	0.126189	0.81947	0.87237	0.0595796	0.629025	0.118954	0.0347859	0.50012	0.269047	0.412656	0.22369	0.0422612	0.214645	0.707388	0.0356084	0.917137	0.425977	0.596256	0.338108	0.190785	0.895299	0.556924	0.433069	0.859395	0.33202	0.0786752	0.49283	0.011304	0.432647	0.964974	0.187121	0.822286	0.713512	0.0950083	0.228889	0.900359	0.425054	0.274861	0.16607	0.123416	0.467576	0.201473	0.322132	0.54254	0.485698	0.143682	0.983299	0.144894	0.393527	0.0739848	0.416948	0.71691	0.662001	0.735816	0.819611	0.27979	0.343292	0.465803	0.882119	0.476577	0.919794	0.275973	0.438134	0.689283	0.708429	0.672925	0.176499	0.272875	0.157703	0.70075	0.60063	0.0602283	0.0154724	0.376688	0.0885617	0.243823	0.898021	0.367456	0.0367132	0.307417	0.482657	0.366139	0.292929	0.605299	0.645363	0.13047	0.617142	0.295487	0.271556	0.328837	0.946057	0.00193897	0.467915	0.325144
Q1HVC7_393_52817	0.171128	0.00653326	0.448174	0.204749	0.0114087	0.671926	0.561638	0.472174	0.507314	0.510081	0.938863	0.73957	0.225498	0.786274	0.327085	0.216534	0.97555	0.505015	0.920823	0.0471361	0.196295	0.347541	0.123354	0.477635	0.0634435	0.898168	0.59563	0.946388	0.835195	0.82825	0.150384	0.985988	0.924672	0.521966	0.21679	0.161339	0.275724	0.898654	0.219547	0.221026	0.0340839	0.504772	0.759528	0.021015	0.0447681	0.267253	0.624263	0.751986	0.693995	0.305777	0.0507649	0.72055	0.760244	0.862538	0.233126	0.993938	0.204444	0.970654	0.258185	0.504805	0.486408	0.93043	0.235362	0.602006	0.939633	0.396899	0.79497	0.949541	0.259647	0.482382	0.323767	0.847608	0.776285	0.284532	0.695481	0.274299	0.726626	0.583771	0.695608	0.198999	0.634981	0.219538	0.197092	0.0538512	0.765936	0.643467	0.422543	0.252759	0.0489182	0.101464	0.805803	0.304182	0.970366	0.536544	0.236072	0.175421	0.96788	0.305998	0.481059	0.883611	0.281552	0.763637	0.452422	0.920764	0.527748	0.00764707	0.118211	0.898473	0.404299	0.298146
Q1HVC7_421_52818	0.0206548	0.449732	0.87762	0.801849	0.0773827	0.322955	0.997032	0.139177	0.819083	0.970596	0.160588	0.751533	0.729353	0.530572	0.84561	0.513626	0.842101	0.0325171	0.308132	0.129519	0.477058	0.693172	0.090009	0.626642	0.601915	0.928472	0.528136	0.0547554	0.246252	0.269389	0.23566	0.523498	0.87478	0.103129	0.451625	0.757926	0.321399	0.845829	0.133635	0.771371	0.302819	0.76192	0.977128	0.860452	0.418536	0.380849	0.926302	0.814776	0.884786	0.147722	0.0897116	0.809972	0.759465	0.808006	0.388287	0.947081	0.447333	0.453233	0.567522	0.708997	0.703178	0.431281	0.554334	0.765887	0.760766	0.972222	0.363549	0.403296	0.881486	0.393979	0.471022	0.602764	0.483795	0.635348	0.422856	0.884133	0.607961	0.0364032	0.656617	0.455038	0.443505	0.440345	0.535544	0.539193	0.393794	0.828774	0.233932	0.00878397	0.214984	0.238416	0.0901306	0.089785	0.302159	0.0559587	0.970522	0.101023	0.104057	0.126637	0.43526	0.736867	0.478608	0.0201557	0.659876	0.281933	0.606588	0.0041359	0.697252	0.809446	0.773115	0.842485
Q1HVC7_449_52819	0.168221	0.0168257	0.262646	0.982925	0.456868	0.970404	0.674767	0.431468	0.246928	0.538627	0.376727	0.437798	0.814906	0.673556	0.756566	0.934887	0.997196	0.941784	0.658857	0.509942	0.552878	0.992286	0.523373	0.696498	0.8572	0.218598	0.82562	0.315125	0.774186	0.0914677	0.0718578	0.258716	0.705263	0.124038	0.0529807	0.0825983	0.33125	0.14541	0.658578	0.999187	0.979475	0.801494	0.418557	0.0152243	0.591513	0.729872	0.42839	0.531141	0.557743	0.166173	0.494848	0.0919388	0.220185	0.630617	0.0517073	0.583304	0.139011	0.611884	0.591097	0.467778	0.255569	0.999099	0.714115	0.366876	0.182073	0.677206	0.502997	0.0998223	0.740367	0.463607	0.0177482	0.239658	0.228311	0.16891	0.932656	0.399446	0.997553	0.747855	0.533087	0.844741	0.77337	0.177299	0.974643	0.695751	0.793533	0.547105	0.758397	0.779838	0.824401	0.999627	0.269264	0.714651	0.473946	0.730447	0.100545	0.8712	0.167208	0.833995	0.953998	0.746746	0.981511	0.28808	0.215183	0.509341	0.870679	0.20598	0.444859	0.877784	0.38599	0.96506
Q1HVC7_477_52820	0.00103777	0.0304753	0.29684	0.836258	0.31953	0.216553	0.339748	0.144672	0.0758405	0.384278	0.351753	0.642541	0.678799	0.374604	0.172885	0.574545	0.934173	0.271193	0.479431	0.310753	0.791658	0.109182	0.982184	0.287736	0.0828019	0.259232	0.677876	0.818816	0.654635	0.911348	0.258568	0.627801	0.136152	0.677811	0.549768	0.247836	0.0774331	0.430831	0.0652439	0.927727	0.994242	0.316986	0.148074	0.0154939	0.188341	0.495588	0.88299	0.975186	0.112732	0.0484183	0.488238	0.304741	0.707113	0.897359	0.605057	0.353004	0.878756	0.929397	0.0367657	0.485669	0.0670272	0.999562	0.695397	0.777148	0.793648	0.140482	0.0413179	0.662961	0.190903	0.24484	0.230166	0.78158	0.553372	0.681691	0.779396	0.12509	0.909696	0.409886	0.259049	0.27888	0.0626772	0.0812731	0.619532	0.532569	0.783469	0.994531	0.269318	0.348273	0.315437	0.195581	0.209972	0.602601	0.93231	0.220264	0.0153183	0.582408	0.463321	0.981988	0.708186	0.68216	0.977349	0.0207996	0.491709	0.769347	0.670151	0.205783	0.124708	0.400982	0.165013	0.361212
Q1HVC7_505_52821	2.36546e-08	0.00061237	0.364149	0.612908	0.92715	0.108485	0.590595	0.755115	0.64269	0.484657	0.414823	0.840403	0.16113	0.770912	0.837316	0.144493	0.269291	0.967752	0.752033	0.901523	0.770874	0.58954	0.342337	0.293889	0.162552	0.322048	0.656246	0.798319	0.856535	0.810424	0.492873	0.908426	0.0406346	0.0288922	0.42904	0.10945	0.101298	0.665574	0.525995	0.718899	0.726641	0.453183	0.32673	0.883113	0.388244	0.42462	0.224076	0.925006	0.804247	0.869317	0.28055	0.244085	0.269558	0.744473	0.367181	0.996335	0.769695	0.887373	0.427092	0.931052	0.484574	0.611113	0.142994	0.183847	0.157396	0.0903632	0.108789	0.65748	0.753577	0.887012	0.194483	0.610955	0.46271	0.936125	0.758217	0.521752	0.500192	0.540776	0.636997	0.686682	0.799574	0.381183	0.389635	0.669271	0.376113	0.428791	0.430502	0.537677	0.126505	0.283873	0.0062864	0.296696	0.700668	0.77174	0.492869	0.67586	0.779878	0.0455615	0.291719	0.330204	0.349318	0.448512	0.42661	0.0676824	0.345123	0.294864	0.109424	0.438371	0.720993	0.915784
Q1HVC7_533_52822	4.45288e-17	0.189154	0.242154	0.265414	0.648438	0.564632	0.946836	0.00136133	0.0692501	0.589851	0.0352971	0.0720154	0.175406	0.919042	0.917299	0.783636	0.391023	0.382066	0.758545	0.838956	0.632347	0.693869	0.60121	0.639268	0.687216	0.150534	0.27809	0.693151	0.24626	0.985981	0.732941	0.399665	0.0933831	0.257255	0.430136	0.242653	0.909246	0.806497	0.0334798	0.843757	0.172605	0.785576	0.384913	0.044297	0.0694346	0.604821	0.186068	0.173968	0.421289	0.438989	0.0644243	0.273283	0.971691	0.721313	0.548998	0.733013	0.252498	0.530654	0.857935	0.147167	0.727549	0.377495	0.478509	0.514426	0.817267	0.0417495	0.790118	0.288136	0.650993	0.539592	0.695908	0.905092	0.0534601	0.152042	0.47611	0.903055	0.515056	0.643879	0.855847	0.657574	0.391786	0.0529978	0.535071	0.0233592	0.373187	0.62285	0.682533	0.441285	0.778767	0.529247	0.106563	0.652568	0.125593	0.00381108	0.244429	0.775463	0.711987	0.885278	0.117477	0.8506	0.934357	0.0236513	0.113784	0.506337	0.221777	0.72638	0.89678	0.561225	0.343004	0.640126
Q1HVC7_561_52823	3.46356e-25	0.0138516	0.852574	0.507799	0.61169	0.0111058	0.207055	0.105292	0.0542698	0.451221	0.872827	0.782366	0.866237	0.0370253	0.0356806	0.361926	0.807476	0.39882	0.964287	0.233587	0.502342	0.200341	0.921161	0.464349	0.328315	0.271853	0.411327	0.308966	0.130772	0.933998	0.723319	0.69329	0.368763	0.355384	0.503927	0.0217447	0.547831	0.919798	0.834832	0.722264	0.369432	0.490732	0.657394	0.493393	0.984908	0.513807	0.467971	0.466187	0.907985	0.0148458	0.80928	0.580443	0.0146285	0.0879907	0.501905	0.406055	0.0907782	0.608375	0.93812	0.77959	0.482907	0.0957344	0.99807	0.684998	0.688768	0.963224	0.928597	0.0169335	0.592058	0.946705	0.888227	0.481482	0.779733	0.152271	0.711307	0.293929	0.598219	0.0209799	0.762838	0.732996	0.562678	0.857803	0.672791	0.509122	0.666471	0.62466	0.372884	0.580319	0.790275	0.61479	0.517435	0.828739	0.169095	0.046339	0.583609	0.71647	0.531652	0.365133	0.04206	0.785025	0.270704	0.0558977	0.797352	0.738324	0.950161	0.905738	0.54102	0.540626	0.847899	0.74093
Q1HVE5_29_52887	0.0180345	0.739936	0.680987	0.535634	0.429988	0.0288278	0.107528	0.946584	0.570236	0.927225	0.976386	0.909639	0.851927	0.232119	0.274126	0.876926	0.814854	0.52192	0.539621	0.859502	0.653513	0.184118	0.916456	0.0322834	0.449167	0.161608	0.041225	0.00683267	0.599447	0.650743	0.02437	0.0142063	0.424639	0.947928	0.569004	0.508866	0.925796	0.675042	0.934074	0.781884	0.294258	0.673062	0.789301	0.757085	0.690698	0.591671	0.346442	0.595927	0.878284	0.741315	0.0517778	0.689243	0.45984	0.415709	0.526168	0.107342	0.0606298	0.0330529	0.264877	0.247757	0.41178	0.489198	0.387632	0.942997	0.96171	0.127238	0.679131	0.199463	0.79593	0.0783722	0.822592	0.518438	0.762774	0.446647	0.523939	0.304446	0.944892	0.0245914	0.870459	0.752288	0.0562194	0.389003	0.632259	0.282385	0.395454	0.729017	0.118948	0.879392	0.368431	0.961636	0.299693	0.395438	0.247685	0.84892	0.950727	0.0648013	0.0104093	0.956314	0.198117	0.434336	0.218166	0.175631	0.497446	0.980768	0.788705	0.0337517	0.871502	0.0262721	0.901897	0.513349
Q1HVF7_141_52916	0.000841155	0.215051	0.201487	0.838723	0.0615164	0.723768	0.713948	0.689551	0.0977233	0.80033	0.100048	0.260834	0.990666	0.545806	0.321781	0.516284	0.212156	0.0685026	0.282823	0.605572	0.652382	0.268811	0.404032	0.462653	0.769155	0.715938	0.757756	0.708495	0.0436718	0.19911	0.488946	0.85862	0.985859	0.0501552	0.863069	0.183804	0.504495	0.432349	0.93476	0.830355	0.281687	0.0791762	0.506649	0.0166466	0.395051	0.780175	0.955498	0.485655	0.422727	0.921954	0.300553	0.679749	0.378325	0.0471467	0.696584	0.682917	0.228075	0.581318	0.296813	0.461351	0.731574	0.0414357	0.939818	0.643695	0.713905	0.336505	0.403124	0.362037	0.0307183	0.429261	0.0545952	0.128325	0.622867	0.123458	0.325315	0.76617	0.720757	0.499724	0.439675	0.106009	0.203741	0.378252	0.0927547	0.0685848	0.265893	0.755892	0.887847	0.0263928	0.416128	0.299425	0.666843	0.0239769	0.600869	0.16119	0.358459	0.340927	0.44884	0.435289	0.958323	0.350526	0.689377	0.894968	0.322216	0.0713913	0.925814	0.929018	0.643849	0.38102	0.0440686	0.125433
Q1HVF7_159_52920	0.0376176	0.845208	0.684092	0.105435	0.475973	0.970634	0.0415269	0.911474	0.102732	0.618673	0.165218	0.50469	0.0443665	0.918115	0.831528	0.297809	0.44556	0.862372	0.0970341	0.534591	0.0725347	0.222949	0.597871	0.24985	0.305754	0.618853	0.905915	0.291419	0.00536398	0.0806875	0.609785	0.190568	0.873364	0.0827094	0.215119	0.0638737	0.0196371	0.844523	0.964124	0.607913	0.700197	0.560956	0.712918	0.297716	0.407532	0.16171	0.30834	0.70396	0.475123	0.85287	0.136491	0.126259	0.851267	0.164506	0.376661	0.871812	0.798486	0.67997	0.880403	0.844846	0.120894	0.176077	0.717017	0.921958	0.750622	0.274428	0.921464	0.518243	0.873675	0.981497	0.620096	0.509543	0.488917	0.000117507	0.501776	0.403163	0.92956	0.026296	0.201874	0.438762	0.471252	0.73413	0.944489	0.450977	0.31133	0.468583	0.729377	0.682731	0.9105	0.215932	0.173668	0.344752	0.660273	0.419369	0.86842	0.697857	0.316553	0.331248	0.354716	0.294624	0.886745	0.938863	0.202216	0.361061	0.0353666	0.0552687	0.581589	0.978722	0.403931	0.230866
Q1HVF7_365_52924	0.0676965	0.765429	0.133081	0.624372	0.913407	0.660438	0.359868	0.0931121	0.840966	0.649895	0.37049	0.901854	0.778025	0.41086	0.428425	0.0575361	0.684178	0.872645	0.463372	0.368399	0.836037	0.579391	0.230024	0.014342	0.424974	0.361947	0.549537	0.555357	0.857899	0.84076	0.166595	0.372645	0.27918	0.941446	0.58888	0.384169	0.187491	0.982627	0.545115	0.802942	0.739804	0.625533	0.279128	0.536635	0.671455	0.485133	0.703011	0.970855	0.296923	0.980863	0.692991	0.620319	0.928409	0.84301	0.580695	0.417363	0.557853	0.884928	0.815159	0.242484	0.560598	0.662735	0.220783	0.482039	0.5398	0.988659	0.571804	0.513801	0.0787431	0.847933	0.553476	0.431655	0.821209	0.486126	0.294261	0.889572	0.776247	0.895367	0.708167	0.372985	0.401169	0.0897123	0.203714	0.961878	0.0440049	0.803408	0.656243	0.272098	0.578454	0.975125	0.0917019	0.925813	0.996433	0.22607	0.773662	0.505225	0.358474	0.395258	0.784437	0.0401441	0.426444	0.799139	0.0107535	0.137748	0.765387	0.239459	0.897606	0.70667	0.0568481	0.193954
Q1HVF7_393_52925	0.00968226	0.176838	0.0470505	0.207804	0.78669	0.554514	0.754797	0.222784	0.722178	0.444265	0.980143	0.523231	0.330204	0.44877	0.863456	0.508322	0.864438	0.951784	0.587641	0.232512	0.6127	0.546628	0.210552	0.00396309	0.246836	0.490476	0.550199	0.819961	0.271947	0.538871	0.566466	0.126502	0.269828	0.753943	0.703453	0.563849	0.991199	0.756927	0.431491	0.614359	0.735484	0.890494	0.384254	0.650416	0.929711	0.56593	0.695852	0.372678	0.0732729	0.818618	0.832957	0.494071	0.583886	0.163237	0.639173	0.134143	0.216222	0.879035	0.36205	0.151793	0.543816	0.0965065	0.529127	0.503088	0.607818	0.723427	0.693374	0.821902	0.970922	0.81855	0.0549782	0.639832	0.75793	0.434902	0.244843	0.719939	0.546099	0.972163	0.193787	0.575142	0.977832	0.0797985	0.481888	0.0735314	0.510176	0.932959	0.990211	0.362366	0.175493	0.236634	0.0910601	0.923585	0.618189	0.256468	0.365468	0.234878	0.91892	0.75109	0.978555	0.0910748	0.636175	0.52596	0.00181286	0.110827	0.31831	0.100936	0.817084	0.461031	0.00977098	0.0668748
Q1HVF7_421_52926	0.92718	0.0122172	0.151994	0.968862	0.77594	0.0230844	0.824037	0.169535	0.629799	0.162732	0.408052	0.836013	0.908943	0.509416	0.192807	0.186195	0.0990368	0.515968	0.661185	0.647063	0.766313	0.830808	0.140672	0.366115	0.966896	0.447059	0.312485	0.238031	0.562883	0.432401	0.329711	0.259667	0.890241	0.731458	0.397817	0.723885	0.391285	0.563624	0.209228	0.886466	0.909534	0.370708	0.833923	0.609788	0.809636	0.928854	0.535587	0.461973	0.174364	0.230168	0.163218	0.76999	0.93213	0.186925	0.303995	0.309332	0.672957	0.946758	0.89743	0.859057	0.666808	0.169681	0.40588	0.834853	0.788181	0.451565	0.511047	0.328376	0.881763	0.888267	0.529774	0.985317	0.822748	0.576971	0.301413	0.689713	0.865691	0.292339	0.0859545	0.208234	0.902589	0.936388	0.44803	0.34044	0.638471	0.29232	0.909828	0.482788	0.620952	0.166963	0.30208	0.779597	0.138189	0.221315	0.852372	0.26738	0.0939656	0.817138	0.835297	0.356229	0.51332	0.819077	0.207251	0.182237	0.803046	0.382799	0.557554	0.343549	0.00986035	0.0579426
Q1HVF7_57_52913	0.312713	0.337258	0.143658	0.271114	0.85937	0.775593	0.685602	0.449219	0.309351	0.956583	0.963602	0.872423	0.599499	0.219292	0.618871	0.464977	0.529267	0.16708	0.770562	0.490918	0.564886	0.495786	0.3173	0.0432047	0.494561	0.286764	0.368736	0.887367	0.305627	0.27163	0.586141	0.656862	0.428561	0.932216	0.74244	0.263173	0.891571	0.539069	0.788287	0.31368	0.568817	0.560385	0.429087	0.837442	0.955432	0.978256	0.162198	0.0361432	0.0351616	0.360036	0.710567	0.649892	0.921168	0.837229	0.78116	0.851991	0.394721	0.824234	0.86734	0.057414	0.785311	0.647031	0.508187	0.766845	0.5381	0.840014	0.554617	0.566587	0.696874	0.591348	0.0821138	0.931408	0.774126	0.791597	0.0707431	0.414252	0.734887	0.918264	0.643716	0.102131	0.847758	0.0390031	0.320573	0.404586	0.653241	0.611742	0.97706	0.339588	0.0282756	0.704021	0.906767	0.684197	0.993501	0.026769	0.39888	0.110315	0.589314	0.707085	0.945019	0.0946135	0.577349	0.510176	0.122815	0.647114	0.456592	0.60901	0.929134	0.784428	0.0251988	0.0857508
Q1HVF7_589_52932	0.108013	0.688583	0.0985768	0.188119	0.138985	0.561324	0.590679	0.707201	0.021166	0.866365	0.730547	0.653756	0.275952	0.905443	0.765679	0.380133	0.237903	0.116389	0.334449	0.0843302	0.66507	0.212946	0.628874	0.300238	0.574034	0.388984	0.164316	0.0815548	0.482411	0.800429	0.953288	0.735761	0.178235	0.0672583	0.390356	0.055344	0.364715	0.438105	0.776368	0.714323	0.80079	0.236289	0.307196	0.568038	0.190943	0.387494	0.785163	0.225938	0.0615008	0.0447486	0.0884562	0.771499	0.888684	0.411359	0.280683	0.695544	0.242934	0.569057	0.85912	0.597038	0.625538	0.5649	0.0665715	0.183163	0.463267	0.539749	0.325879	0.775417	0.618234	0.573484	0.0772604	0.584693	0.213078	0.108285	0.758735	0.585705	0.638273	0.630252	0.615864	0.111322	0.585662	0.251705	0.0880529	0.432962	0.773327	0.603733	0.821386	0.238424	0.986215	0.188432	0.00638589	0.571473	0.902343	0.777565	0.570296	0.341464	0.0970179	0.326693	0.912651	0.714812	0.78538	0.64655	0.141459	0.0397757	0.192122	0.74487	0.577557	0.437746	0.0549257	0.280127
Q1HVF8_393_52947	0.404195	0.0167634	0.0615202	0.219758	0.0331603	0.610813	0.808575	0.0275098	0.395719	0.171359	0.370288	0.0316256	0.860764	0.132752	0.396389	0.376422	0.739684	0.577044	0.225902	0.364292	0.409741	0.115182	0.880691	0.704586	0.184435	0.181881	0.896983	0.92656	0.0465843	0.253025	0.267165	0.157243	0.933973	0.46609	0.660431	0.0731962	0.28898	0.826835	0.888733	0.538374	0.642908	0.645307	0.474926	0.0288173	0.023345	0.879184	0.686933	0.0564348	0.369185	0.584698	0.853203	0.161137	0.932027	0.497699	0.680441	0.463153	0.694066	0.255027	0.827832	0.131817	0.772596	0.348789	0.165468	0.187387	0.932649	0.419379	0.293308	0.730189	0.177932	0.804966	0.337645	0.241196	0.586532	0.806068	0.709634	0.0767432	0.593493	0.585282	0.653896	0.123952	0.586687	0.417959	0.189576	0.57237	0.274328	0.237119	0.743784	0.266709	0.70249	0.163925	0.454455	0.854795	0.867264	0.0765036	0.1329	0.449846	0.222002	0.148473	0.249699	0.896919	0.337885	0.812953	0.748494	0.655696	0.837834	0.983704	0.316058	0.278155	0.00371217	0.00654201
Q1HVF8_421_52948	5.20016e-20	0.754388	0.00198006	0.835411	0.566802	0.269346	0.480975	0.394906	0.112956	0.487617	0.987348	0.889221	0.757893	0.154911	0.907368	0.471743	0.0485413	0.468979	0.636238	0.964342	0.714112	0.0479804	0.108928	0.184987	0.118544	0.179846	0.167522	0.229048	0.438578	0.588276	0.52226	0.815993	0.236817	0.903968	0.308981	0.687959	0.813825	0.596918	0.909505	0.590092	0.671596	0.61526	0.32418	0.868367	0.992897	0.617332	0.876362	0.78225	0.952703	0.88895	0.0151105	0.209549	0.0942167	0.805026	0.221602	0.906235	0.901261	0.295379	0.295739	0.18051	0.756043	0.346737	0.112175	0.407108	0.868255	0.0690715	0.918434	0.193267	0.0397449	0.808143	0.952345	0.907033	0.081205	0.0776486	0.220346	0.479991	0.801894	0.156261	0.722168	0.997924	0.987529	0.959087	0.326321	0.90989	0.176899	0.147153	0.836179	0.979116	0.873395	0.449512	0.803517	0.0926143	0.817948	0.50733	0.611056	0.332148	0.949703	0.562687	0.469524	0.962336	0.69764	0.749622	0.938828	0.215123	0.971076	0.253577	0.169529	0.214131	0.00108913	0.00626715
Q1HVF8_449_52949	2.05585e-14	0.579389	0.00352042	0.813582	0.655626	0.1625	0.782363	0.435063	0.0472146	0.333639	0.849915	0.687075	0.455732	0.345367	0.93152	0.422986	0.0920421	0.339431	0.375703	0.797211	0.57723	0.0300755	0.0133615	0.110445	0.0754857	0.250811	0.415745	0.161977	0.632984	0.616628	0.388652	0.936169	0.211398	0.904126	0.373023	0.568588	0.743423	0.442974	0.545207	0.428631	0.967001	0.540009	0.469634	0.33122	0.569917	0.569269	0.674992	0.900329	0.656384	0.581015	0.0165932	0.0953072	0.101911	0.927759	0.294182	0.994292	0.726233	0.623411	0.18216	0.308557	0.567438	0.557993	0.0130705	0.84309	0.841677	0.0389195	0.676802	0.277035	0.0920507	0.82217	0.929547	0.7378	0.262521	0.0632439	0.0385132	0.461414	0.90465	0.35824	0.431491	0.600109	0.980312	0.946125	0.578215	0.967411	0.165915	0.145504	0.713194	0.870009	0.594881	0.590348	0.593288	0.042596	0.922201	0.844675	0.654277	0.460743	0.927081	0.954609	0.943171	0.921329	0.373779	0.695341	0.569469	0.147091	0.828973	0.947129	0.714289	0.249309	0.00319503	0.0399366
Q1HVF8_477_52950	7.39786e-12	0.000177142	0.00710462	0.729025	0.123035	0.548115	0.993502	0.263477	0.00260779	0.788876	0.724748	0.899	0.184429	0.828754	0.0627017	0.0534034	0.0406128	0.0959011	0.889252	0.522587	0.256768	0.445332	0.274287	0.479956	0.787902	0.300583	0.377134	0.363049	0.612994	0.739176	0.0594355	0.971224	0.0577315	0.237643	0.214875	0.631698	0.697003	0.910483	0.496452	0.251957	0.691518	0.946161	0.587145	0.440477	0.87154	0.09729	0.902535	0.835699	0.149604	0.335758	0.228677	0.0687595	0.704211	0.527094	0.158211	0.547455	0.888691	0.198186	0.914666	0.586413	0.764798	0.493882	0.00744667	0.706122	0.814146	0.288429	0.115235	0.847516	0.505212	0.679983	0.352661	0.74918	0.225699	0.193873	0.24488	0.849471	0.670206	0.491301	0.75118	0.252716	0.270591	0.297017	0.309756	0.927362	0.827353	0.102306	0.343576	0.995453	0.353683	0.0584971	0.520142	0.026244	0.265251	0.983879	0.666448	0.718373	0.471448	0.231645	0.542681	0.15841	0.59768	0.951555	0.825743	0.4449	0.61997	0.950322	0.905094	0.12931	0.00798301	0.110577
Q1HVF8_505_52951	0.000178644	0.152895	0.523162	0.00266618	0.0290187	0.337695	0.728529	0.0504034	0.00579312	0.86848	0.321579	0.392451	0.000286075	0.518638	0.762852	0.375946	0.491351	0.795315	0.430354	0.400377	0.302095	0.359053	0.400611	0.122707	0.396029	0.409753	0.0882057	0.750019	0.532777	0.783947	0.405033	0.133754	0.0636286	0.84546	0.163389	0.282734	0.990425	0.154662	0.303566	0.256536	0.238713	0.723982	0.591397	0.209947	0.393525	0.301417	0.980213	0.920758	0.961981	0.593187	0.912459	0.556505	0.260619	0.715624	0.0974512	0.281384	0.629237	0.461463	0.812508	0.06824	0.965837	0.974328	0.660835	0.801233	0.457756	0.56795	0.634071	0.0978516	0.421901	0.0329394	0.0549395	0.790213	0.692523	0.402262	0.801122	0.45319	0.934792	0.377165	0.875651	0.82388	0.125775	0.933364	0.967447	0.637585	0.354254	0.914484	0.320596	0.688063	0.883801	0.689859	0.779693	0.159719	0.452132	0.332772	0.12198	0.51575	0.452882	0.354297	0.228172	0.444511	0.881194	0.285842	0.115422	0.412504	0.0111663	0.408777	0.184282	0.0962727	0.800583	0.549752
Q1HVG1_113_52977	2.95091e-18	0.429571	0.179909	0.936875	0.0602192	0.216652	0.852072	0.14214	0.015513	0.926332	0.32621	0.894459	0.754024	0.434747	0.149622	0.700282	0.488739	0.388285	0.595857	0.029114	0.529794	0.566175	0.550975	0.0926252	0.162226	0.345631	0.565743	0.14073	0.819164	0.200012	0.938409	0.762237	0.631652	0.331109	0.652458	0.143043	0.280928	0.482875	0.286691	0.38681	0.42614	0.637106	0.357486	0.192919	0.17261	0.811744	0.461332	0.158154	0.0195703	0.618993	0.233421	0.193126	0.0223519	0.817534	0.709944	0.208965	0.154186	0.463381	0.323962	0.60618	0.403757	0.702376	0.209969	0.404162	0.959169	0.270068	0.101805	0.0527255	0.30246	0.480175	0.710265	0.293546	0.862497	0.476861	0.206971	0.659016	0.841949	0.232436	0.824399	0.651243	0.0618947	0.923989	0.814144	0.844169	0.0861811	0.688662	0.332046	0.809376	0.950977	0.781591	0.954132	0.788393	0.903949	0.55102	0.302667	0.266106	0.290582	0.746365	0.214304	0.297954	0.634195	0.91954	0.671115	0.00629046	0.817052	0.260386	0.445773	0.863141	0.0531763	0.177259
Q1HVG1_1_52973	4.65731e-06	0.0586832	0.0420089	0.534214	0.0496102	0.152241	0.626013	0.856439	0.628871	0.304514	0.88156	0.564446	0.593018	0.254961	0.103404	0.362001	0.503372	0.945696	0.113119	0.366754	0.169989	0.0179677	0.470219	0.116907	0.177889	0.516213	0.61476	0.0425852	0.814688	0.729212	0.890431	0.742325	0.536136	0.771614	0.505976	0.922166	0.82125	0.154972	0.602751	0.184163	0.951102	0.478899	0.236918	0.312708	0.0478913	0.939141	0.934473	0.293783	0.519943	0.550925	0.243609	0.519578	0.21754	0.374775	0.59843	0.987679	0.438125	0.322991	0.513883	0.278527	0.859637	0.777322	0.762979	0.752509	0.325167	0.0532418	0.457257	0.588953	0.529627	0.929406	0.548998	0.794091	0.871186	0.290775	0.0756736	0.205049	0.693968	0.406934	0.0583154	0.962891	0.260867	0.727906	0.976775	0.605242	0.625764	0.720425	0.816668	0.880062	0.85062	0.811207	0.032479	0.738606	0.372893	0.384092	0.263121	0.405528	0.398492	0.762617	0.732475	0.30574	0.0574482	0.737906	0.555217	0.20637	0.273142	0.233279	0.788759	0.446349	0.0268781	0.11416
Q1HVG1_29_52974	4.54421e-05	6.04206e-06	0.965747	0.0743529	0.370878	0.0718344	0.791979	0.652797	0.287129	0.339863	0.958783	0.261745	0.143751	0.442102	0.712036	0.365559	0.990255	0.0868567	0.58657	0.32154	0.151261	0.621724	0.883025	0.00239784	0.00419215	0.739444	0.820742	0.681869	0.761578	0.361629	0.979089	0.344834	0.98596	0.546424	0.385814	0.251954	0.84682	0.262238	0.0932454	0.354998	0.619643	0.855044	0.137639	0.952488	0.148021	0.185137	0.240245	0.855639	0.549585	0.361825	0.52888	0.0307578	0.770529	0.17622	0.273453	0.230519	0.387962	0.723102	0.244023	0.0597316	0.152618	0.365632	0.282167	0.879001	0.148108	0.544035	0.752108	0.660124	0.19919	0.977332	0.405108	0.464182	0.878781	0.623232	0.13077	0.0904816	0.793354	0.821299	0.411927	0.311312	0.318606	0.706646	0.312572	0.850538	0.445623	0.362365	0.735958	0.781348	0.665052	0.0834271	0.882587	0.691167	0.0249287	0.935204	0.865862	0.259237	0.320739	0.897706	0.620864	0.766811	0.237564	0.759226	0.871218	0.827483	0.458433	0.242603	0.526062	0.356762	0.611033	0.546511
Q1HVG1_57_52975	1.14338e-11	0.0212891	0.303665	0.734797	0.397136	0.366425	0.507	0.215672	0.00376109	0.471414	0.757358	0.215889	0.764492	0.214455	0.531385	0.668082	0.536959	0.624081	0.0233587	0.7694	0.0982315	0.000808963	0.393366	0.0618488	0.344359	0.940095	0.158856	0.652423	0.217365	0.81154	0.693697	0.17088	0.96694	0.592006	0.631051	0.478731	0.689191	0.901363	0.233331	0.946839	0.629025	0.679065	0.105601	0.975693	0.707074	0.513705	0.202913	0.818655	0.654761	0.479501	0.863667	0.727814	0.445742	0.826213	0.583062	0.937575	0.42807	0.985168	0.983721	0.856149	0.78133	0.958782	0.597252	0.432507	0.248455	0.93019	0.715918	0.122724	0.412553	0.177007	0.929599	0.776109	0.507549	0.629789	0.00551959	0.623422	0.0980698	0.0183742	0.536446	0.238648	0.62778	0.147409	0.222254	0.38794	0.816215	0.42467	0.81243	0.907543	0.664233	0.260348	0.99244	0.649288	0.1432	0.92016	0.489185	0.485187	0.276343	0.692853	0.953264	0.807851	0.276495	0.686579	0.618115	0.934862	0.931878	0.297837	0.882753	0.502742	0.0904455	0.064941
Q1HVG1_85_52976	8.63271e-11	0.961374	0.502423	0.826038	0.192248	0.0131556	0.572562	0.4169	0.575158	0.712937	0.198837	0.218239	0.772142	0.103037	0.0860348	0.0556428	0.0973261	0.517649	0.392628	0.321305	0.142292	0.00524247	0.627474	0.635946	0.71362	0.514828	0.42993	0.958102	0.167949	0.329329	0.592696	0.217386	0.754304	0.487782	0.620428	0.578405	0.57931	0.0753386	0.164576	0.711238	0.439833	0.518996	0.599883	0.424348	0.320465	0.260676	0.392576	0.332319	0.678618	0.597061	0.614003	0.621073	0.313616	0.799769	0.558445	0.909528	0.948606	0.886601	0.192388	0.914054	0.384672	0.597823	0.729748	0.14249	0.237162	0.0749256	0.359854	0.244987	0.91327	0.827131	0.954544	0.565706	0.0628396	0.285828	0.16395	0.242128	0.233256	0.109321	0.360725	0.9803	0.33515	0.261703	0.93541	0.452189	0.506661	0.453508	0.957139	0.648243	0.470659	0.572311	0.281068	0.384865	0.041255	0.837374	0.347326	0.181052	0.154602	0.345525	0.371811	0.454568	0.134517	0.761651	0.810916	0.739976	0.584268	0.595073	0.357338	0.93473	0.467975	0.562191
Q1HVG2_29_52982	0.0987296	0.576891	0.0265292	0.0121071	0.43098	0.0205246	0.910945	0.00717195	0.00668367	0.460913	0.92637	0.724723	0.043895	0.673467	0.84422	0.877538	0.157996	0.154627	0.602576	0.212856	0.844264	0.340186	0.32017	0.248482	0.966136	0.630834	0.604678	0.377315	0.712829	0.385075	0.362827	0.138952	0.15569	0.293369	0.345121	0.191253	0.305416	0.823866	0.0672118	0.997166	0.522137	0.79355	0.0251949	0.441573	0.796866	0.615268	0.291262	0.983682	0.157055	0.847471	0.0191579	0.224206	0.800633	0.213853	0.449698	0.142878	0.975654	0.913239	0.794706	0.632697	0.927897	0.1023	0.0033944	0.364515	0.69268	0.230594	0.106831	0.733048	0.68692	0.359545	0.611005	0.781652	0.342102	0.730055	0.136217	0.902373	0.199805	0.686408	0.64481	0.92496	0.694759	0.371743	0.02031	0.169675	0.63879	0.826056	0.900315	0.620497	0.627798	0.628652	0.58776	0.588113	0.767051	0.166861	0.827695	0.211839	0.588761	0.539361	0.258047	0.541364	0.243708	0.0101037	0.213675	0.24533	0.0718931	0.583666	0.793349	0.261272	0.0142759	0.126285
Q1HVG2_57_52983	0.000616872	0.00076686	0.227651	0.0399135	0.0132837	0.0707775	0.739993	0.106789	0.000245493	0.623479	0.810267	0.721623	0.161986	0.280124	0.636762	0.86468	0.893327	0.784544	0.923724	0.4042	0.299257	0.0321813	0.461835	0.688377	0.832641	0.375835	0.252268	0.515473	0.465973	0.208712	0.298983	0.207321	0.187353	0.150546	0.810511	0.199898	0.422845	0.267499	0.438706	0.803858	0.477503	0.448949	0.510534	0.561624	0.44702	0.357849	0.375715	0.809454	0.529068	0.881999	0.0117749	0.248267	0.411465	0.16461	0.844865	0.0662426	0.909067	0.57157	0.886135	0.59754	0.998405	0.176842	0.138176	0.5995	0.230214	0.635044	0.293556	0.964222	0.707062	0.520854	0.874866	0.329492	0.958426	0.651292	0.530573	0.720297	0.318823	0.427362	0.840507	0.270944	0.712227	0.860571	0.148149	0.13079	0.41731	0.464306	0.932934	0.238386	0.951831	0.343827	0.359567	0.388158	0.184721	0.609508	0.972891	0.0583346	0.704706	0.264925	0.241242	0.553637	0.913554	0.0510504	0.434634	0.139519	0.214094	0.343541	0.0489306	0.142958	0.305822	0.805583
Q1HVG4_1_52988	5.58271e-14	0.310659	0.0919506	0.68789	0.0877063	0.227025	0.711841	0.578982	0.189471	0.38474	0.16458	0.0481717	0.384568	0.478284	0.5543	0.139511	0.36083	0.617101	0.26617	0.769887	0.908107	0.219467	0.176412	0.0584327	0.111821	0.548195	0.625721	0.466307	0.571648	0.458082	0.771547	0.588553	0.0402345	0.314208	0.27485	0.654976	0.530195	0.222724	0.999925	0.988336	0.568825	0.360564	0.222561	0.244895	0.820947	0.289872	0.639453	0.361507	0.854609	0.940711	0.0421281	0.0210016	0.597454	0.478832	0.240481	0.675552	0.599043	0.62626	0.795627	0.823201	0.619843	0.565128	0.00400423	0.188391	0.971539	0.131936	0.112791	0.104034	0.41004	0.508107	0.375244	0.0807321	0.946201	0.648101	0.910068	0.375666	0.513524	0.654504	0.66136	0.635022	0.38405	0.703131	0.122119	0.849208	0.254962	0.988037	0.942793	0.0714397	0.235639	0.435501	0.107079	0.122269	0.264951	0.24368	0.90166	0.233631	0.748897	0.218856	0.927615	0.961673	0.505443	0.284916	0.322368	0.929087	0.455213	0.336427	0.583085	0.481212	0.130983	0.482945
Q1HVG4_29_52989	3.02523e-19	0.0659448	0.0792637	0.994065	0.0153076	0.337112	0.409003	0.734295	0.108906	0.0939268	0.481327	0.117008	0.696602	0.789742	0.805657	0.699376	0.541725	0.263385	0.740243	0.651841	0.362396	0.777664	0.405988	0.0586836	0.989489	0.333437	0.419858	0.297875	0.912257	0.0464634	0.467959	0.761443	0.51852	0.604794	0.402513	0.556469	0.981608	0.543153	0.388028	0.467035	0.563536	0.497808	0.427983	0.423417	0.131611	0.221326	0.973244	0.994303	0.475112	0.112763	0.276234	0.713785	0.469826	0.712437	0.360822	0.540492	0.825452	0.729887	0.135659	0.79563	0.2301	0.805331	0.137425	0.706597	0.549667	0.71027	0.748228	0.460383	0.457943	0.777339	0.051993	0.699842	0.746938	0.456229	0.860383	0.881955	0.932778	0.309712	0.00845368	0.165274	0.386425	0.626266	0.35414	0.925471	0.653349	0.811135	0.964274	0.0330504	0.330383	0.290441	0.569385	0.173274	0.414871	0.522864	0.521401	0.27632	0.314537	0.440747	0.0294354	0.0283931	0.0345959	0.579832	0.0180071	0.377334	0.508612	0.85238	0.0175154	0.416972	0.231865	0.489304
Q1HVG4_477_53005	1.36407e-18	0.509768	0.601726	0.365427	0.386987	0.613932	0.858969	0.814082	0.797128	0.619712	0.475904	0.395021	0.34839	0.967268	0.203251	0.905533	0.973831	0.17655	0.718667	0.750959	0.19627	0.473352	0.674643	0.809143	0.472811	0.192822	0.887616	0.260736	0.392686	0.951891	0.504319	0.978338	0.484593	0.168927	0.510602	0.936346	0.666444	0.306622	0.154417	0.0266707	0.911932	0.150754	0.225191	0.522805	0.963197	0.907673	0.0511544	0.600513	0.525902	0.929147	0.0244524	0.458312	0.626343	0.482304	0.381172	0.0165231	0.142146	0.800349	0.255823	0.879674	0.0262191	0.608512	0.64979	0.462104	0.154719	0.825578	0.499195	0.311747	0.631274	0.870089	0.0646505	0.429183	0.8339	0.00994736	0.940995	0.919357	0.782967	0.838549	0.936297	0.483798	0.462061	0.918527	0.00976089	0.703208	0.705929	0.603671	0.966555	0.862565	0.753455	0.0992395	0.0237963	0.822263	0.600111	0.37292	0.471756	0.483944	0.0835661	0.0372327	0.959491	0.405378	0.701861	0.187224	0.390925	0.927327	0.0506385	0.843221	0.264437	0.224943	0.732996	0.787549
Q1HVG4_505_53006	2.00289e-09	0.848503	0.58729	0.111706	0.181278	0.927156	0.389396	0.3033	0.427627	0.291772	0.895727	0.82727	0.256802	0.331952	0.179399	0.601673	0.214908	0.0830884	0.458569	0.290479	0.803507	0.69271	0.477832	0.0890357	0.295697	0.073044	0.130439	0.900143	0.655004	0.300954	0.913576	0.638297	0.157655	0.0147625	0.239629	0.540653	0.7009	0.862071	0.856801	0.199661	0.484111	0.606978	0.816307	0.343939	0.962911	0.56081	0.605524	0.183885	0.0291048	0.260973	0.255519	0.590405	0.322614	0.654641	0.157557	0.663973	0.981721	0.900632	0.888541	0.691211	0.570981	0.571352	0.84108	0.0382717	0.491896	0.166278	0.992477	0.155892	0.922675	0.654605	0.794686	0.32619	0.433344	0.103454	0.402391	0.727619	0.985276	0.537482	0.955706	0.954935	0.809456	0.33971	0.741127	0.902248	0.168264	0.0739157	0.0231707	0.547372	0.29867	0.18784	0.343846	0.423084	0.940901	0.663077	0.370868	0.708357	0.995363	0.201484	0.766142	0.843542	0.303709	0.177017	0.732379	0.0355394	0.119886	0.597423	0.455258	0.665856	0.692	0.824176
Q1HVG4_57_52990	5.00448e-18	0.0219872	0.247629	0.20337	0.114229	0.326263	0.0366921	0.147306	0.272425	0.446452	0.257901	0.0599014	0.217841	0.633862	0.518925	0.190721	0.596347	0.30027	0.647876	0.0411684	0.829345	0.505279	0.305398	0.18447	0.0557867	0.968681	0.330506	0.313797	0.690118	0.00594314	0.851881	0.477149	0.384484	0.993354	0.850844	0.309611	0.626708	0.564993	0.0325445	0.0983047	0.540759	0.781731	0.801215	0.724909	0.295853	0.730125	0.806956	0.592764	0.073619	0.0916158	0.913803	0.269019	0.197987	0.970588	0.843928	0.180821	0.957002	0.196042	0.784688	0.630548	0.778534	0.709208	0.373605	0.769075	0.209084	0.71918	0.74085	0.193675	0.428196	0.45358	0.141941	0.0474841	0.903074	0.246425	0.667401	0.594537	0.553833	0.926655	0.154701	0.947695	0.940085	0.271528	0.81264	0.501598	0.768288	0.43131	0.316953	0.566344	0.685185	0.931839	0.825747	0.941467	0.414576	0.112788	0.0413935	0.4426	0.478513	0.638254	0.306165	0.872226	0.146052	0.295264	0.102193	0.619028	0.900583	0.766426	0.254392	0.933823	0.957445	0.780759
Q1HVG4_589_53009	0.0074287	0.952083	0.292297	0.136503	0.942467	0.0391243	0.823534	0.0395792	0.155848	0.41134	0.612802	0.0628384	0.0176376	0.059818	0.0636534	0.482582	0.447603	0.778182	0.206323	0.0420642	0.894512	0.0283585	0.144172	0.750684	0.152812	0.674792	0.648269	0.0120177	0.837878	0.588711	0.397681	0.928759	0.258401	0.175262	0.403625	0.153668	0.950705	0.792525	0.356555	0.569865	0.145172	0.767637	0.422452	0.0361446	0.623841	0.95033	0.397156	0.498654	0.46302	0.355138	0.0134855	0.26417	0.292969	0.255634	0.477466	0.228506	0.269933	0.121911	0.0380256	0.180046	0.00837227	0.504452	0.737033	0.849401	0.557327	0.400488	0.0493607	0.414437	0.551946	0.761972	0.949289	0.849511	0.781046	0.273927	0.570674	0.907934	0.813299	0.354994	0.662518	0.665524	0.731136	0.173847	0.421479	0.463107	0.446455	0.701955	0.710122	0.776472	0.88971	0.882171	0.297972	0.619831	0.299794	0.941323	0.134864	0.899526	0.0951358	0.490796	0.275536	0.838538	0.32441	0.811308	0.929674	0.325376	0.0655373	0.111575	0.47245	0.0688355	0.655721	0.93321
Q1HVG4_617_53010	0.000218883	0.516787	0.751498	0.473561	0.46997	0.0157303	0.874243	0.0295598	0.0345077	0.423082	0.545973	0.732377	0.878743	0.248723	0.0383132	0.00545946	0.531014	0.863699	0.459238	0.615331	0.913741	0.0918726	0.546074	0.349847	0.449538	0.714486	0.565666	0.905216	0.948607	0.348402	0.680408	0.655669	0.699589	0.732657	0.649554	0.956577	0.575682	0.89469	0.51074	0.97198	0.0329964	0.330615	0.653173	0.00565773	0.518481	0.26387	0.964126	0.637235	0.649636	0.0765373	0.0103566	0.0152825	0.343434	0.236981	0.676056	0.0114061	0.716469	0.0600907	0.315372	0.143913	0.0317364	0.395786	0.993397	0.816864	0.710841	0.758446	0.384461	0.0600955	0.0161216	0.822018	0.75097	0.0748628	0.166658	0.0115903	0.206432	0.868258	0.873467	0.821396	0.19795	0.298121	0.644599	0.512317	0.432393	0.568047	0.773525	0.860049	0.590081	0.857407	0.620228	0.734544	0.880765	0.782652	0.521718	0.689329	0.0873214	0.874601	0.653891	0.256314	0.0503891	0.900657	0.0938315	0.897032	0.826566	0.915707	0.883134	0.487088	0.275259	0.390129	0.492075	0.492344
Q1HVG4_701_53013	0.00573921	0.748697	0.620447	0.590675	0.0474926	0.865954	0.999615	0.160769	0.247243	0.563708	0.543677	0.0552207	0.969497	0.245315	0.811056	0.787336	0.897838	0.374191	0.217803	0.8923	0.0581584	0.395534	0.0255659	0.630967	0.42826	0.245233	0.335482	0.70387	0.23999	0.210445	0.516453	0.523373	0.506218	0.23338	0.746896	0.675426	0.089918	0.255057	0.722806	0.85599	0.857466	0.420902	0.289286	0.0549353	0.0378782	0.963689	0.0445635	0.923145	0.996383	0.169055	0.111474	0.634626	0.917997	0.377001	0.772878	0.338427	0.815157	0.0927933	0.949374	0.712183	0.759349	0.550342	0.250325	0.454334	0.845767	0.945765	0.493452	0.784874	0.347707	0.875385	0.0282456	0.936485	0.583021	0.540927	0.314821	0.404553	0.24826	0.25311	0.537286	0.516705	0.699682	0.0928037	0.00887284	0.359225	0.742055	0.263655	0.205172	0.0813016	0.628946	0.909169	0.299612	0.260661	0.184705	0.0118396	0.755203	0.133181	0.969629	0.497058	0.702706	0.323027	0.510597	0.58328	0.626121	0.212108	0.933534	0.369546	0.172128	0.989474	0.981217	0.703004
Q1HVH2_29_53022	9.50424e-08	0.119572	0.161821	0.228864	0.0570002	0.140721	0.660246	0.0906028	0.992902	0.0900506	0.105515	0.644361	0.226521	0.759418	0.824796	0.616261	0.309869	0.528322	0.67358	0.0261834	0.976366	0.678792	0.582212	0.291912	0.552717	0.828284	0.604938	0.519398	0.648518	0.837025	0.995635	0.660772	0.441293	0.402304	0.658277	0.0475107	0.482974	0.488832	0.571896	0.686839	0.347309	0.444362	0.944122	0.271678	0.141278	0.279246	0.973941	0.566172	0.638767	0.856578	0.43887	0.168952	0.913961	0.186592	0.610477	0.764325	0.44054	0.844532	0.581693	0.444919	0.689288	0.293544	0.258988	0.165697	0.812446	0.442062	0.806899	0.908526	0.279691	0.707196	0.296536	0.714065	0.562393	0.570346	0.0382586	0.662745	0.876938	0.886594	0.647457	0.989585	0.701364	0.889945	0.430405	0.344261	0.0255079	0.382527	0.286431	0.249574	0.757277	0.572571	0.852594	0.456587	0.228735	0.0933147	0.817494	0.959208	0.490186	0.325968	0.836057	0.968082	0.463484	0.853442	0.872911	0.261733	0.430978	0.4664	0.97513	0.788511	0.0960444	0.281513
Q1HVH2_57_53023	0.000257663	0.00352854	0.35276	0.281425	0.134503	0.189748	0.528101	0.279004	0.925594	0.733454	0.193998	0.929583	0.816098	0.97257	0.808955	0.687653	0.395465	0.357785	0.745008	0.0107474	0.121188	0.981622	0.985413	0.728913	0.227955	0.840363	0.126496	0.923638	0.78232	0.815401	0.695475	0.402763	0.755474	0.606064	0.179072	0.227278	0.575269	0.980167	0.53672	0.267989	0.368071	0.893035	0.575668	0.051552	0.424812	0.897772	0.330215	0.969025	0.888428	0.246443	0.915644	0.909092	0.442099	0.417738	0.18171	0.672362	0.760949	0.0849287	0.496361	0.968746	0.559808	0.391838	0.587883	0.0445748	0.983714	0.852555	0.359058	0.973636	0.139398	0.314589	0.732043	0.791378	0.348303	0.952105	0.0556063	0.752423	0.672845	0.696395	0.531007	0.560867	0.498547	0.716933	0.958596	0.273077	0.334153	0.378423	0.21214	0.851814	0.0523278	0.0923947	0.168707	0.26882	0.0667708	0.428339	0.658924	0.901477	0.355001	0.184749	0.712158	0.922117	0.00544321	0.737421	0.918317	0.410876	0.41427	0.164772	0.724853	0.942608	0.104532	0.316115
Q1HVH9_1373_53143	1.75252e-06	1.3469e-08	0.122749	0.0613277	0.708941	0.0423009	0.305618	0.101008	0.599007	0.499	0.919364	0.470753	0.0662257	0.405886	0.997143	0.12715	0.240736	0.92749	0.447977	0.240353	0.195539	0.215223	0.743063	0.357838	0.141774	0.989785	0.64786	0.444348	0.00886997	0.831961	0.389536	0.618186	0.296108	0.232862	0.705495	0.791001	0.0990937	0.504287	0.89531	0.90759	0.399806	0.493416	0.0878529	0.492581	0.475698	0.154182	0.081417	0.933118	0.723752	0.372586	0.0873796	0.315558	0.518485	0.948297	0.645837	0.344544	0.291707	0.585138	0.632359	0.764657	0.915033	0.932052	0.0605726	0.94867	0.787718	0.604521	0.449426	0.509378	0.0131882	0.988434	0.699268	0.221364	0.32081	0.210041	0.282146	0.205699	0.980205	0.878767	0.676842	0.960121	0.623406	0.2509	0.609469	0.0239969	0.9771	0.955165	0.189454	0.89431	0.456559	0.653458	0.741342	0.308431	0.802458	0.230493	0.469019	0.300984	0.584383	0.140728	0.198198	0.923423	0.449989	0.39972	0.681534	0.942991	0.118836	0.297247	0.0761984	0.265552	0.0764247	0.44493
Q1HVH9_2605_53187	0.479912	0.00361425	0.352377	0.632142	0.48867	0.0141852	0.474662	0.712974	0.447916	0.00915521	0.667144	0.281245	0.153038	0.475037	0.0320306	0.260261	0.969844	0.236689	0.759413	0.756719	0.707047	0.361956	0.112055	0.463621	0.872547	0.686846	0.246933	0.0333401	0.974825	0.672154	0.0290952	0.856417	0.85572	0.997767	0.980643	0.33815	0.985473	0.522977	0.0261762	0.898578	0.197514	0.803643	0.618395	0.56873	0.922898	0.44791	0.303635	0.360077	0.551027	0.653806	0.173945	0.697374	0.357428	0.616483	0.858547	0.0225041	0.792207	0.0109964	0.51128	0.803729	0.814042	0.691726	0.821302	0.643608	0.960906	0.964801	0.483206	0.579618	0.243947	0.0852544	0.949623	0.343197	0.209557	0.280626	0.923759	0.938868	0.826331	0.850824	0.532111	0.388151	0.894603	0.531273	0.0549251	0.991043	0.536839	0.399407	0.850455	0.586995	0.561731	0.737866	0.565301	0.124209	0.887637	0.679064	0.18305	0.114344	0.152373	0.322757	0.777138	0.27872	0.904744	0.840078	0.986929	0.941089	0.247616	0.257596	0.444819	0.232594	0.401199	0.412007
Q1HVH9_2633_53188	0.4671	7.06447e-11	0.691405	0.37726	0.65202	0.357006	0.974929	0.524194	0.637814	0.513379	0.616705	0.148399	0.458756	0.99639	0.329701	0.72934	0.718633	0.654755	0.676961	0.467326	0.780805	0.901614	0.203175	0.687235	0.724938	0.778825	0.118145	0.604395	0.318974	0.436936	0.348645	0.101258	0.722867	0.801217	0.318176	0.413158	0.666873	0.594796	0.2519	0.325052	0.970406	0.279262	0.727383	0.597151	0.311454	0.977093	0.767333	0.664578	0.497042	0.557443	0.0888544	0.641029	0.596796	0.692181	0.385335	0.72329	0.549753	0.347971	0.236636	0.403983	0.292077	0.990945	0.135949	0.450509	0.72121	0.662225	0.0521193	0.765608	0.247808	0.0561508	0.789953	0.0166724	0.0868089	0.772977	0.442216	0.959626	0.619078	0.846523	0.290913	0.103854	0.992908	0.281554	0.814527	0.203143	0.757444	0.943302	0.792083	0.631856	0.103447	0.332736	0.966003	0.211223	0.386734	0.504874	0.986857	0.852531	0.708081	0.321188	0.901634	0.946248	0.84562	0.37631	0.364474	0.880068	0.922571	0.601419	0.203391	0.701428	0.148257	0.173465
Q1HVH9_309_53105	0.00261675	0.141512	0.893321	0.476401	0.822634	0.211727	0.712381	0.741914	0.694042	0.904153	0.365566	0.545842	0.081591	0.317283	0.696266	0.542139	0.973843	0.878623	0.0388609	0.123087	0.127889	0.798146	0.38557	0.875987	0.956382	0.19375	0.982847	0.625914	0.326885	0.922888	0.925479	0.97684	0.443032	0.28994	0.675018	0.584148	0.917725	0.472735	0.663606	0.617832	0.991291	0.716726	0.609658	0.511181	0.7862	0.894293	0.399764	0.113972	0.268325	0.0821983	0.455705	0.164087	0.00589279	0.00418997	0.693133	0.733511	0.156746	0.231156	0.763304	0.470026	0.837612	0.00249775	0.0958367	0.442398	0.727911	0.599365	0.196147	0.0766861	0.611491	0.973172	0.0664485	0.638891	0.223697	0.697379	0.0537406	0.884657	0.250993	0.623282	0.58427	0.418368	0.545554	0.950133	0.0333705	0.738541	0.165715	0.689518	0.423743	0.349389	0.691587	0.510536	0.97008	0.0694981	0.315426	0.626675	0.288067	0.450292	0.168812	0.970679	0.0205158	0.0290121	0.921939	0.580092	0.753111	0.941735	0.248711	0.406985	0.511279	0.39483	0.515186	0.699506
Q1HVH9_337_53106	0.550557	0.853601	0.860768	0.287584	0.56699	0.494018	0.289608	0.529463	0.600993	0.820772	0.672374	0.434175	0.318356	0.693069	0.6506	0.904404	0.236067	0.554015	0.688624	0.197999	0.720497	0.411322	0.0793999	0.79427	0.739898	0.520667	0.898559	0.369441	0.80675	0.83089	0.408926	0.984642	0.941609	0.413385	0.363326	0.52431	0.258687	0.989248	0.480382	0.671656	0.972004	0.167918	0.787122	0.73382	0.395387	0.500724	0.449804	0.871914	0.89179	0.489079	0.591191	0.901491	0.172817	0.247157	0.297667	0.125965	0.042055	0.88802	0.853722	0.750751	0.41476	0.211785	0.327664	0.4921	0.438504	0.455588	0.440733	0.21496	0.0553309	0.959791	0.849505	0.312396	0.378132	0.0226528	0.599871	0.913825	0.723593	0.54326	0.512043	0.74497	0.911428	0.581359	0.742171	0.331969	0.530538	0.747329	0.670698	0.392441	0.539982	0.381837	0.786154	0.0808934	0.34479	0.71886	0.109393	0.856931	0.885684	0.309646	0.0193515	0.00697993	0.166547	0.330643	0.852422	0.345286	0.262953	0.36227	0.379899	0.045332	0.58439	0.274821
Q1HVH9_533_53113	0.0146242	0.69277	0.507197	0.0387557	0.343328	0.0669366	0.258755	0.103578	0.214833	0.0388289	0.175116	0.407434	0.0242042	0.396375	0.658198	0.546244	0.405435	0.836796	0.342564	0.349307	0.477494	0.035447	0.1776	0.530198	0.552347	0.0812259	0.447921	0.276483	0.447723	0.512155	0.208796	0.956658	0.34581	0.376596	0.231319	0.435025	0.21718	0.409007	0.890735	0.0752531	0.402219	0.129226	0.921964	0.428434	0.810533	0.242508	0.0325606	0.54219	0.531816	0.314542	0.818846	0.673284	0.191285	0.917429	0.244401	0.426775	0.903704	0.157841	0.419852	0.967252	0.296358	0.961993	0.175345	0.972258	0.285075	0.883523	0.118655	0.418673	0.891895	0.654094	0.125378	0.994732	0.225726	0.74176	0.567164	0.301399	0.786058	0.184511	0.478259	0.106204	0.357811	0.320424	0.843976	0.852333	0.212121	0.907867	0.48755	0.0252524	0.0206398	0.0722722	0.128691	0.753546	0.276966	0.906046	0.111026	0.0747977	0.795765	0.562864	0.25643	0.898976	0.584501	0.833671	0.333947	0.32642	0.00351336	0.730223	0.263209	0.586869	0.578425	0.926396
Q1HVH9_561_53114	0.074234	0.0219482	0.122603	0.73215	0.339627	0.511297	0.922347	0.114354	0.410614	0.0533766	0.58412	0.442112	0.704483	0.0638128	0.204593	0.740039	0.865067	0.96444	0.400349	0.609419	0.0945236	0.028276	0.289024	0.888383	0.827904	0.464129	0.407795	0.91115	0.341216	0.259606	0.535319	0.608461	0.120919	0.150743	0.716556	0.429375	0.0272574	0.409833	0.5626	0.805729	0.628075	0.13267	0.963503	0.527853	0.883153	0.763245	0.039445	0.0723319	0.236618	0.176016	0.0175152	0.351658	0.0766311	0.705682	0.687396	0.119126	0.433293	0.26975	0.0532387	0.798174	0.341173	0.723758	0.345571	0.00617579	0.782979	0.0577601	0.293138	0.886842	0.446603	0.198045	0.37984	0.0752305	0.662895	0.0261113	0.182099	0.877228	0.218832	0.111475	0.113688	0.347559	0.41012	0.0399131	0.462419	0.943237	0.278253	0.102975	0.264173	0.212945	0.0940379	0.0932192	0.202093	0.0559653	0.715569	0.290966	0.0900422	0.0349602	0.141887	0.186658	0.595899	0.958687	0.700305	0.228519	0.289389	0.365827	0.734749	0.483157	0.648212	0.8053	0.243797	0.165949
Q1HVI8_1_53210	0.185609	0.697206	0.0503035	0.119778	0.00305126	0.946623	0.971058	0.542966	0.49759	0.450009	0.26935	0.321573	0.258453	0.49523	0.301935	0.323741	0.670605	0.857436	0.815213	0.18285	0.248876	0.468296	0.592353	0.274998	0.228918	0.271596	0.807904	0.466196	0.332684	0.866347	0.492274	0.402045	0.530388	0.795011	0.204877	0.542775	0.920494	0.974769	0.0660492	0.552042	0.31683	0.488556	0.560664	0.414742	0.846972	0.736843	0.946304	0.857893	0.501638	0.326727	0.203946	0.116082	0.0913097	0.441246	0.173257	0.758888	0.836882	0.376941	0.754455	0.818886	0.311129	0.276591	0.145582	0.798394	0.9033	0.0956479	0.227174	0.84072	0.11636	0.523048	0.502926	0.393516	0.00179372	0.120292	0.307839	0.390974	0.255542	0.157079	0.977164	0.149185	0.899829	0.848716	0.62703	0.872764	0.169351	0.494148	0.608777	0.382256	0.810621	0.754974	0.845552	0.556919	0.497457	0.726872	0.102981	0.740134	0.378511	0.246634	0.1567	0.113007	0.862619	0.323042	0.177113	0.658915	0.557906	0.895221	0.231658	0.281165	0.00527926	0.0764926
Q1HVI8_17_53220	2.30757e-05	0.663584	0.0435452	0.189192	0.011398	0.252648	0.508399	0.519466	0.271033	0.328373	0.0291159	0.511814	0.570581	0.664094	0.735505	0.189339	0.311633	0.216049	0.755412	0.264703	0.685507	0.741887	0.521743	0.427531	0.330866	0.0675715	0.68761	0.903249	0.335605	0.735327	0.574477	0.481651	0.035078	0.917434	0.270852	0.170887	0.229819	0.481476	0.269649	0.76103	0.519292	0.632282	0.831981	0.486069	0.751377	0.764906	0.990015	0.356514	0.74937	0.455985	0.533489	0.09616	0.104676	0.994504	0.216968	0.930185	0.550381	0.650195	0.302466	0.59951	0.0736505	0.755745	0.291737	0.218027	0.680809	0.0444994	0.114225	0.977271	0.0209731	0.903365	0.762556	0.640485	0.0409219	0.0759768	0.617059	0.800712	0.619421	0.745667	0.496675	0.534	0.647679	0.291052	0.386049	0.987226	0.0289212	0.615705	0.916446	0.491614	0.870935	0.34151	0.891059	0.914957	0.523982	0.612883	0.081666	0.482771	0.358034	0.271759	0.0207593	0.218472	0.850887	0.544113	0.0814769	0.560938	0.540438	0.395647	0.248123	0.340059	0.00482963	0.0496059
Q1HVI8_19_53213	2.75372e-07	0.0612495	0.344326	0.200589	0.147295	0.0357369	0.895364	0.817403	0.674603	0.667651	0.0855737	0.4987	0.387071	0.758579	0.881304	0.764287	0.838056	0.436518	0.200997	0.313002	0.308918	0.553657	0.269646	0.50725	0.481437	0.547181	0.817227	0.837944	0.0559839	0.197893	0.060508	0.505851	0.132111	0.884402	0.186364	0.301332	0.874639	0.771178	0.750919	0.763351	0.339509	0.610441	0.466325	0.380021	0.82244	0.544318	0.642124	0.29869	0.518985	0.616004	0.565178	0.0860457	0.032517	0.966816	0.211039	0.592877	0.145551	0.476527	0.55264	0.775221	0.161876	0.779146	0.50622	0.458139	0.648577	0.027138	0.340261	0.125904	0.0299433	0.111834	0.684999	0.431119	0.68628	0.0708195	0.478224	0.735729	0.985525	0.303899	0.291983	0.0838567	0.736566	0.586724	0.381872	0.605683	0.0337527	0.0358598	0.540685	0.647866	0.789065	0.831712	0.365092	0.274713	0.300956	0.76037	0.688836	0.818249	0.443114	0.960312	0.0943991	0.590148	0.0498619	0.453245	0.350629	0.672327	0.414313	0.983528	0.601327	0.0156825	0.0590891	0.154076
Q1HVI8_35_53223	6.45447e-06	0.742896	0.00564516	0.624121	0.120061	0.957172	0.41024	0.850321	0.444536	0.888957	0.593854	0.639832	0.569654	0.744686	0.202699	0.813996	0.321791	0.992414	0.439322	0.204113	0.920119	0.448211	0.956184	0.88678	0.84481	0.666732	0.643175	0.744114	0.474583	0.789412	0.180621	0.500827	0.293225	0.729635	0.490988	0.906062	0.320135	0.38999	0.14254	0.850316	0.498414	0.953587	0.341277	0.184253	0.680856	0.703368	0.673617	0.790857	0.917762	0.401303	0.450287	0.155595	0.462578	0.589108	0.402643	0.968108	0.852719	0.511211	0.506337	0.620612	0.277701	0.491783	0.0559241	0.353613	0.876782	0.128012	0.071203	0.603423	0.179563	0.823334	0.462652	0.29849	0.0581745	0.42472	0.816235	0.512149	0.833353	0.5485	0.744877	0.431318	0.54075	0.980464	0.555173	0.346257	0.451072	0.803415	0.200183	0.332992	0.920702	0.849769	0.740545	0.480795	0.8427	0.748265	0.792119	0.886764	0.211553	0.508801	0.235014	0.545639	0.337632	0.915996	0.418357	0.675991	0.775822	0.658869	0.108636	0.388804	0.000344024	0.00292435
Q1HVI8_37_53216	8.25775e-05	0.00133706	0.0485299	0.451257	0.0124852	0.527443	0.516407	0.995398	0.293054	0.390895	0.90424	0.729234	0.454457	0.8661	0.124803	0.899843	0.794082	0.850817	0.535554	0.378914	0.519608	0.172357	0.421501	0.869615	0.418648	0.451696	0.412511	0.713168	0.629626	0.860139	0.495255	0.412778	0.550259	0.695869	0.784003	0.805913	0.323338	0.617611	0.186058	0.66111	0.983007	0.957194	0.478131	0.122793	0.810997	0.909975	0.811197	0.856219	0.828489	0.256871	0.290515	0.207619	0.0887416	0.485171	0.692239	0.577762	0.825318	0.219044	0.434015	0.995956	0.209691	0.39474	0.0956499	0.310115	0.657042	0.0855235	0.0830636	0.688845	0.114734	0.517381	0.655406	0.312392	0.0956465	0.340779	0.737778	0.730549	0.770297	0.264811	0.911744	0.535722	0.616908	0.925064	0.562391	0.738439	0.672651	0.923414	0.505782	0.447588	0.542047	0.884234	0.85672	0.403257	0.664799	0.77119	0.47353	0.564361	0.251031	0.842357	0.437805	0.126675	0.466398	0.675193	0.38744	0.788612	0.79542	0.856891	0.091943	0.116873	0.00367478	0.0300294
Q1HVI8_45_53221	0.0022954	0.0114427	0.00227219	0.186967	0.00312001	0.324837	0.406865	0.612074	0.0518915	0.504528	0.344668	0.32732	0.23635	0.366029	0.164825	0.566556	0.390685	0.704812	0.614709	0.537666	0.322119	0.291933	0.479249	0.781362	0.182454	0.596203	0.755262	0.895915	0.756938	0.500884	0.121638	0.44004	0.400094	0.713946	0.513389	0.674228	0.498831	0.93929	0.283248	0.60466	0.579181	0.962426	0.947145	0.275477	0.958846	0.826778	0.609259	0.500961	0.735496	0.172086	0.806847	0.038858	0.169179	0.619072	0.467405	0.588637	0.9294	0.354464	0.397941	0.77177	0.14775	0.415799	0.0340015	0.473923	0.759921	0.0711448	0.0382074	0.442243	0.049916	0.638581	0.386509	0.444755	0.0200306	0.172596	0.648714	0.594314	0.600805	0.142661	0.850913	0.890882	0.981283	0.843046	0.786263	0.837818	0.051344	0.882893	0.74537	0.397429	0.766942	0.680069	0.866067	0.701206	0.715288	0.881726	0.10823	0.993416	0.475692	0.433922	0.0361671	0.163761	0.339663	0.592905	0.0988384	0.934882	0.509475	0.484	0.332075	0.0467806	4.79982e-05	0.00308461
Q1HVI8_47_53214	0.0020783	0.0443129	0.0150044	0.091137	0.00578814	0.363938	0.973582	0.665859	0.321888	0.448817	0.370421	0.384482	0.192084	0.79826	0.234413	0.214346	0.429914	0.89417	0.774854	0.433808	0.64661	0.332234	0.898196	0.543534	0.133036	0.235214	0.633977	0.841187	0.950508	0.864286	0.183674	0.339863	0.299775	0.78868	0.552564	0.458272	0.776197	0.919393	0.359902	0.845815	0.823992	0.842175	0.708601	0.100918	0.84945	0.919656	0.867681	0.550918	0.918617	0.11779	0.606101	0.136137	0.117786	0.40856	0.500268	0.471852	0.991345	0.272294	0.21114	0.698465	0.10243	0.300323	0.0237357	0.603479	0.929981	0.0820136	0.0123092	0.675207	0.0254777	0.31204	0.245542	0.556286	0.0137506	0.382429	0.789987	0.490167	0.875497	0.117972	0.895577	0.881542	0.941262	0.760512	0.704137	0.873409	0.0579815	0.911509	0.265554	0.325866	0.580403	0.604156	0.783303	0.462908	0.672982	0.419097	0.156402	0.892736	0.752795	0.501096	0.100068	0.346757	0.226465	0.884632	0.224505	0.244348	0.339794	0.40588	0.286799	0.165849	0.000473011	0.0226873
Q1HVI8_55_53219	0.00244337	0.199954	0.00666878	0.134731	0.0031878	0.422921	0.757466	0.472171	0.138359	0.574614	0.43085	0.686889	0.220125	0.578462	0.219283	0.545977	0.724673	0.687439	0.777692	0.559116	0.751668	0.266987	0.666975	0.741459	0.212657	0.262257	0.680914	0.746649	0.884775	0.72023	0.0947653	0.510533	0.513468	0.726195	0.472565	0.387444	0.724813	0.863632	0.226729	0.930745	0.766928	0.99078	0.70253	0.12765	0.8324	0.56717	0.867686	0.709251	0.833569	0.22852	0.403745	0.206641	0.167446	0.603045	0.421795	0.587474	0.973484	0.336274	0.224449	0.780277	0.104977	0.500716	0.0329844	0.503436	0.691462	0.153822	0.016586	0.726943	0.0960119	0.526612	0.32546	0.917787	0.00887223	0.360802	0.788995	0.41098	0.716896	0.231996	0.900884	0.94989	0.834336	0.863484	0.747618	0.900485	0.0420902	0.879321	0.491669	0.307441	0.719187	0.612817	0.787128	0.571471	0.804493	0.79742	0.0638166	0.851712	0.589893	0.618678	0.272095	0.125983	0.365488	0.868296	0.289534	0.607821	0.358252	0.534702	0.415008	0.0505364	0.000249573	0.0214146
Q1HVI8_57_53212	0.00522409	0.0398426	0.00380096	0.194068	0.0108016	0.296852	0.804871	0.531693	0.20962	0.257415	0.295012	0.499454	0.376652	0.724699	0.399938	0.432701	0.503991	0.936806	0.432286	0.394014	0.887342	0.317053	0.857899	0.366807	0.12377	0.145766	0.620016	0.549638	0.56142	0.858061	0.0657137	0.448731	0.337334	0.757506	0.406431	0.497229	0.852956	0.814094	0.168172	0.686272	0.868129	0.858161	0.839412	0.118866	0.904052	0.805072	0.941164	0.690368	0.825398	0.371832	0.661976	0.136134	0.207199	0.60635	0.336773	0.4745	0.861462	0.538754	0.187932	0.898125	0.0628026	0.532662	0.00832294	0.645366	0.912125	0.0879249	0.00522194	0.535798	0.139597	0.480768	0.505967	0.613832	0.0322316	0.215355	0.733538	0.488095	0.526804	0.286986	0.951584	0.804452	0.985618	0.890965	0.791307	0.874243	0.0368357	0.889435	0.514293	0.296158	0.927199	0.495545	0.696	0.57734	0.81336	0.661493	0.200651	0.959494	0.523164	0.306393	0.278737	0.271815	0.283042	0.861368	0.296138	0.364471	0.617149	0.52817	0.447622	0.0325361	0.00015155	0.0205164
Q1HVI8_63_53224	0.274691	0.00348756	0.0146712	0.275722	0.0301721	0.460812	0.480909	0.965218	0.125655	0.72856	0.676883	0.902888	0.197007	0.97949	0.349252	0.651518	0.368411	0.483391	0.186429	0.84667	0.904029	0.0892772	0.0692714	0.483743	0.196931	0.353028	0.253007	0.517933	0.304417	0.70762	0.706229	0.418347	0.808119	0.85363	0.284251	0.475775	0.110638	0.642461	0.505822	0.62844	0.229229	0.221589	0.892686	0.0329057	0.767269	0.964255	0.46471	0.234286	0.171627	0.993173	0.563524	0.0901005	0.0344327	0.593987	0.314035	0.831433	0.645906	0.81723	0.420903	0.752955	0.101728	0.495828	0.201823	0.619001	0.612748	0.0336935	0.131858	0.782282	0.295991	0.671305	0.551842	0.705618	0.0488765	0.07721	0.987666	0.976505	0.424299	0.0620573	0.457473	0.936096	0.909395	0.818086	0.855318	0.696146	0.146859	0.869817	0.908449	0.206891	0.0650862	0.770318	0.914765	0.388091	0.16183	0.73095	0.0232113	0.972318	0.293574	0.570603	0.171539	0.657971	0.999335	0.401092	0.168923	0.731936	0.252469	0.208641	0.119318	0.148021	0.00149778	0.0058286
Q1HVI8_7_53222	0.221903	0.00896588	0.000902699	0.439578	0.0361915	0.23066	0.863556	0.439937	0.31089	0.263658	0.229083	0.185817	0.465265	0.915005	0.520074	0.174337	0.35784	0.558293	0.369345	0.462255	0.680904	0.604979	0.586576	0.354426	0.0866532	0.193637	0.805565	0.463872	0.477133	0.772947	0.191402	0.620714	0.489253	0.955157	0.320642	0.435196	0.696636	0.869769	0.118436	0.564027	0.397695	0.601084	0.721693	0.454372	0.750046	0.308471	0.511554	0.593627	0.864467	0.233537	0.34188	0.236643	0.313282	0.308115	0.275409	0.87652	0.913911	0.705841	0.495652	0.77587	0.18357	0.329671	0.0822962	0.40985	0.718164	0.282521	0.0907828	0.246276	0.126956	0.551789	0.248705	0.737638	0.0352619	0.206786	0.713731	0.264409	0.599071	0.546071	0.865535	0.727494	0.877985	0.392756	0.886413	0.850108	0.0840341	0.843574	0.763696	0.3115	0.678322	0.934338	0.838274	0.46712	0.26669	0.916898	0.0966587	0.823555	0.706755	0.28322	0.107157	0.442685	0.529439	0.912762	0.05536	0.636638	0.80638	0.437288	0.32783	0.0662404	5.93915e-05	0.00612373
Q1HVI8_9_53215	0.00100242	0.0611802	0.0322366	0.328332	0.0677624	0.570206	0.67934	0.839576	0.120134	0.259953	0.333089	0.929503	0.467051	0.994071	0.707176	0.378683	0.353183	0.902575	0.531178	0.36329	0.507744	0.456202	0.186994	0.172556	0.498809	0.191966	0.418155	0.225196	0.821556	0.830418	0.688616	0.71457	0.523142	0.946041	0.266276	0.558169	0.432382	0.952042	0.109734	0.844495	0.310377	0.930589	0.328893	0.275036	0.870578	0.67269	0.709323	0.942379	0.700176	0.359743	0.621914	0.131269	0.19454	0.70722	0.191521	0.14243	0.910412	0.564049	0.230453	0.836057	0.0894885	0.592917	0.0887964	0.408698	0.704996	0.143056	0.0336114	0.859334	0.039843	0.725275	0.767978	0.523563	0.0089263	0.312222	0.522645	0.735863	0.568803	0.166868	0.954403	0.746534	0.958251	0.741956	0.880353	0.771186	0.168645	0.680356	0.906654	0.252778	0.744669	0.699398	0.984008	0.571593	0.850092	0.893311	0.127589	0.978966	0.357895	0.395837	0.0871291	0.262259	0.430329	0.963246	0.239465	0.954868	0.673403	0.777389	0.401712	0.407332	0.00095872	0.0265636
Q20ND2_29_94801	0.0103666	0.573751	0.694729	0.800209	0.046469	0.459469	0.696472	0.574143	0.180672	0.710343	0.547366	0.191371	0.988164	0.617855	0.385819	0.999172	0.597653	0.00964471	0.85247	0.943562	0.737381	0.594333	0.805682	0.129633	0.711742	0.250439	0.114026	0.855505	0.544355	0.327093	0.183794	0.104711	0.646765	0.830414	0.967739	0.425198	0.971579	0.627263	0.9637	0.474943	0.526481	0.200813	0.120639	0.622139	0.0528174	0.427053	0.698501	0.0396589	0.0567198	0.595361	0.439188	0.132943	0.208146	0.011018	0.818582	0.54196	0.813841	0.223672	0.322132	0.0782867	0.401145	0.0441146	0.363849	0.0226355	0.513242	0.0191196	0.793115	0.298956	0.731641	0.395605	0.225297	0.602956	0.43293	0.645265	0.0453117	0.957111	0.320082	0.410036	0.0963848	0.740523	0.589144	0.790394	0.0952517	0.471824	0.868112	0.136665	0.317348	0.421993	0.93702	0.209596	0.564509	0.0661393	0.804398	0.610168	0.452544	0.102299	0.986142	0.177583	0.157088	0.787543	0.15792	0.963106	0.334174	0.651661	0.536983	0.510605	0.724833	0.147748	0.303474	0.252461
Q20Q27_29_94783	0.228546	0.296291	0.103713	0.990392	0.505861	0.570546	0.633238	0.128187	0.653406	0.280475	0.443529	0.184462	0.6239	0.936861	0.431883	0.130608	0.741098	0.030928	0.584288	0.551187	0.0708186	0.906794	0.265501	0.266641	0.717298	0.637604	0.803213	0.955015	0.770417	0.588285	0.750574	0.912052	0.833168	0.623497	0.398703	0.471683	0.792002	0.632208	0.27866	0.374314	0.315568	0.067866	0.107504	0.310704	0.518285	0.9461	0.414103	0.229573	0.00799953	0.684142	0.42342	0.246109	0.0432032	0.318003	0.411648	0.422393	0.0649821	0.47492	0.672484	0.320195	0.822392	0.14477	0.275056	0.295137	0.92839	0.801315	0.729893	0.0661779	0.249444	0.720745	0.932743	0.122336	0.109109	0.631316	0.424304	0.975398	0.669909	0.966155	0.142303	0.361141	0.281678	0.203853	0.854101	0.260554	0.867164	0.547147	0.770462	0.714075	0.065796	0.0442967	0.979877	0.257889	0.966809	0.115686	0.735247	0.638969	0.596922	0.271435	0.238205	0.698104	0.483098	0.215497	0.960384	0.926876	0.957843	0.189772	0.801461	0.123628	0.0138552	0.109572
Q289M1_29_53688	6.14614e-05	0.0357488	0.0857788	0.240308	0.559298	0.455573	0.627601	0.355398	0.410179	0.657715	0.859415	0.562238	0.705262	0.701516	0.271775	0.146674	0.296967	0.084926	0.967449	0.431534	0.0676652	0.413294	0.431925	0.0582591	0.802405	0.415391	0.194158	0.50621	0.169902	0.748974	0.967175	0.581183	0.736706	0.517378	0.61094	0.395946	0.529465	0.485142	0.180721	0.394521	0.263867	0.0883637	0.359443	0.241293	0.466477	0.963315	0.111134	0.452099	0.59868	0.368594	0.747951	0.624915	0.138688	0.752639	0.537923	0.57508	0.417602	0.540468	0.766514	0.296311	0.729031	0.500637	0.482581	0.491907	0.986604	0.734406	0.47517	0.07998	0.836694	0.526079	0.821502	0.973033	0.59238	0.895299	0.936815	0.684483	0.645277	0.965922	0.277404	0.345129	0.206465	0.196135	0.600922	0.626486	0.662236	0.799344	0.434916	0.234973	0.00347097	0.0634934	0.685235	0.981106	0.616726	0.778794	0.965589	0.826908	0.887368	0.387382	0.0826544	0.259527	0.247522	0.849806	0.240306	0.498	0.39185	0.211361	0.678319	0.254195	0.0485554	0.394343
Q289M3_449_53711	0.474042	0.536204	0.402983	0.0392954	0.438893	0.254112	0.106365	0.269057	0.791878	0.0546943	0.55932	0.0807164	0.26308	0.360076	0.865329	0.11466	0.950383	0.46016	0.805511	0.827877	0.986722	0.12969	0.135984	0.509163	0.556606	0.668448	0.617981	0.620205	0.866855	0.998244	0.555741	0.996613	0.876068	0.287468	0.68256	0.897864	0.766386	0.998965	0.362665	0.101766	0.580183	0.0585969	0.324843	0.913583	0.711504	0.754834	0.364119	0.139746	0.139003	0.343525	0.189488	0.616337	0.691603	0.947705	0.690462	0.681834	0.655516	0.99544	0.407434	0.0760286	0.43904	0.342767	0.644206	0.486584	0.876944	0.693022	0.666126	0.761494	0.20146	0.239332	0.37264	0.63546	0.90615	0.797866	0.646637	0.194605	0.127307	0.137017	0.314524	0.843292	0.519924	0.931981	0.788501	0.980928	0.672007	0.710291	0.651957	0.0546613	0.442537	0.352159	0.212592	0.919825	0.266479	0.128539	0.206638	0.887015	0.43509	0.236596	0.895758	0.122075	0.379629	0.0760523	0.220136	0.126691	0.0799329	0.994052	0.910656	0.774197	0.621604	0.608151
Q2EGL5_85_53739	0.00168078	0.222409	0.384871	0.967412	0.657202	0.895036	0.778606	0.71873	0.606032	0.969953	0.623603	0.9562	0.940506	0.734923	0.672864	0.748273	0.0565108	0.719325	0.873953	0.0132859	0.425141	0.063774	0.0311803	0.4626	0.213729	0.659593	0.635291	0.598198	0.646796	0.948437	0.542158	0.498701	0.42751	0.205855	0.913674	0.0677926	0.185002	0.390632	0.0597372	0.284395	0.222484	0.102166	0.733418	0.109779	0.124435	0.896272	0.654303	0.760787	0.739653	0.471189	0.894196	0.850225	0.504464	0.447411	0.963513	0.906827	0.829588	0.0624282	0.795583	0.817343	0.621886	0.385028	0.63515	0.36207	0.148883	0.834148	0.60299	0.358822	0.048229	0.84954	0.974508	0.966158	0.246823	0.603563	0.0107075	0.520184	0.519088	0.564196	0.696102	0.287613	0.263957	0.141467	0.791272	0.549818	0.709401	0.0363385	0.0552913	0.734465	0.180015	0.978256	0.750309	0.560931	0.216597	0.486436	0.0143515	0.309013	0.94725	0.103137	0.0078852	0.850613	0.718766	0.586387	0.479912	0.18117	0.665393	0.323559	0.553832	0.976429	0.0510734	0.0224966
Q2F895_85_53930	0.886704	0.392218	0.202733	0.224752	0.650729	0.750573	0.75635	0.373046	0.396541	0.420805	0.222451	0.111377	0.960256	0.903836	0.541415	0.862965	0.823361	0.722831	0.162297	0.186135	0.43042	0.606063	0.32241	0.607523	0.49318	0.567659	0.197514	0.860082	0.832556	0.255639	0.813104	0.998592	0.564313	0.818155	0.337945	0.161483	0.0151843	0.164165	0.453527	0.108441	0.853547	0.174896	0.242389	0.652157	0.126972	0.245969	0.627982	0.738412	0.521714	0.0851884	0.625268	0.848711	0.708478	0.883739	0.224732	0.0113191	0.416924	0.268494	0.449361	0.525833	0.481351	0.641886	0.188032	0.560288	0.380007	0.765427	0.146446	0.891698	0.0151168	0.163068	0.913328	0.732024	0.417245	0.795874	0.391879	0.0191745	0.0200004	0.151529	0.172759	0.767266	0.374208	0.685513	0.798188	0.531176	0.708465	0.838236	0.789861	0.478026	0.537881	0.497134	0.763298	0.715253	0.101749	0.0779217	0.931031	0.206775	0.829986	0.772625	0.0294159	0.0342059	0.777338	0.32351	0.467142	0.612348	0.469723	0.62073	0.0933489	0.997214	0.764615	0.462879
Q2HR64_1485_54087	0.706851	0.0150552	0.545998	0.424965	0.6727	0.666335	0.471051	0.930733	0.306858	0.693348	0.766145	0.705978	0.143928	0.746058	0.491437	0.0294756	0.611118	0.00152013	0.896444	0.323127	0.475403	0.737523	0.329376	0.118295	0.441999	0.27102	0.0452215	0.741172	0.638303	0.678448	0.177721	0.0153972	0.597179	0.188214	0.890846	0.828739	0.630151	0.294106	0.3001	0.641424	0.0821023	0.428349	0.0633177	0.328268	0.170225	0.674597	0.852596	0.688256	0.834119	0.350113	0.124125	0.538849	0.365034	0.224962	0.975407	0.869952	0.893146	0.339897	0.790778	0.727759	0.831234	0.248071	0.857557	0.140278	0.523344	0.807546	0.890126	0.862153	0.761761	0.797489	0.245626	0.532734	0.393142	0.951315	0.376067	0.91027	0.405474	0.248556	0.955826	0.119978	0.921555	0.104538	0.0564768	0.23194	0.989457	0.76807	0.683692	0.404523	0.865021	0.426839	0.906208	0.0727516	0.687643	0.380176	0.857883	0.155702	0.791763	0.316186	0.57183	0.33086	0.784035	0.156112	0.154677	0.0526303	0.29728	0.0547641	0.2417	0.113427	0.0974954	0.0223744
Q2KRX1_113_54276	0.00039041	0.275521	0.142922	0.259479	0.564111	0.377308	0.261901	0.040472	0.466186	0.402612	0.423076	0.911702	0.116667	0.843847	0.947513	0.206563	0.501143	0.979245	0.471648	0.465406	0.702718	0.957854	0.229131	0.0461234	0.00204411	0.658723	0.649135	0.564609	0.741925	0.349813	0.350776	0.801205	0.214159	0.403343	0.627679	0.357544	0.15924	0.490062	0.506698	0.355966	0.602119	0.443166	0.588921	0.0713219	0.000422118	0.227892	0.355325	0.767479	0.937067	0.0969021	0.759891	0.186625	0.61798	0.621244	0.751409	0.0248036	0.861313	0.33475	0.16475	0.546394	0.756195	0.447702	0.0314267	0.712395	0.915357	0.695318	0.880499	0.81731	0.169372	0.917916	0.786861	0.222261	0.801642	0.0180511	0.914648	0.207186	0.309966	0.032755	0.780625	0.845354	0.271224	0.997705	0.887441	0.348298	0.176056	0.315982	0.00711188	0.652453	0.821064	0.363402	0.612429	0.83304	0.637385	0.0249428	0.307314	0.463415	0.233738	0.688149	0.477683	0.141209	0.86634	0.700641	0.75962	0.314188	0.0764188	0.215337	0.201028	0.791103	0.849945	0.660031
Q2KRX1_141_54277	2.26337e-07	9.26779e-06	0.829087	0.472231	0.381221	0.36032	0.956545	0.0991104	0.238892	0.481946	0.188005	0.294558	0.325044	0.754775	0.632702	0.536852	0.999358	0.890402	0.211092	0.146974	0.94007	0.37911	0.388964	0.381907	0.00664622	0.83803	0.170756	0.967405	0.627936	0.534166	0.577858	0.670427	0.220492	0.218903	0.675305	0.476617	0.829322	0.517618	0.296577	0.829458	0.857009	0.296101	0.677329	0.0364262	0.00349758	0.41734	0.148281	0.588339	0.222183	0.547412	0.715592	0.438427	0.135366	0.851823	0.791776	0.547007	0.782514	0.0889247	0.138604	0.199122	0.538937	0.722432	0.583209	0.808032	0.399742	0.451601	0.3545	0.473264	0.253459	0.553387	0.599306	0.138154	0.45409	0.0490683	0.419564	0.788212	0.58591	0.217546	0.857268	0.335017	0.721802	0.70726	0.485511	0.149703	0.470715	0.802548	0.00707917	0.482301	0.253905	0.896515	0.89347	0.80676	0.427291	0.0371895	0.282486	0.438458	0.524931	0.22133	0.545864	0.0326384	0.721893	0.98037	0.283663	0.438104	0.389651	0.359925	0.127299	0.454071	0.892039	0.734303
Q2KRX1_85_54275	0.425895	0.609883	0.0973541	0.319962	0.871627	0.558223	0.780346	0.016173	0.967766	0.758627	0.169225	0.900846	0.0778134	0.184419	0.411881	0.155129	0.0860592	0.945413	0.952811	0.433206	0.992822	0.208818	0.852463	0.0672955	0.628134	0.417464	0.0467345	0.505354	0.407617	0.0656206	0.222648	0.163823	0.82435	0.305297	0.456732	0.731932	0.287238	0.898318	0.093605	0.876732	0.321593	0.962128	0.363067	0.425047	0.1868	0.827319	0.557537	0.0389985	0.757589	0.569446	0.408405	0.811752	0.243514	0.043038	0.612791	0.209691	0.0737111	0.766811	0.171455	0.196185	0.028046	0.0192144	0.897779	0.321736	0.929301	0.260188	0.279083	0.650887	0.801903	0.816743	0.110547	0.740021	0.171523	0.0498815	0.67152	0.79629	0.301908	0.381701	0.88433	0.701374	0.179293	0.301311	0.619336	0.364707	0.0794287	0.991302	0.824814	0.98396	0.619546	0.954889	0.956061	0.983767	0.485081	0.0782115	0.39412	0.815065	0.301201	0.12883	0.125109	0.0443203	0.820193	0.160951	0.842608	0.317337	0.0830674	0.901392	0.910562	0.211393	0.721639	0.535395
Q2KRX5_1_54280	0.357513	0.000782397	0.78397	0.720852	0.957236	0.634716	0.145737	0.0503426	0.669456	0.194282	0.940182	0.521683	0.912352	0.110696	0.45709	0.158256	0.392476	0.574381	0.621801	0.140737	0.711648	0.0968724	0.645203	0.871179	0.52678	0.198584	0.590186	0.109218	0.438986	0.752597	0.30142	0.0935538	0.765514	0.241469	0.698254	0.240997	0.976256	0.733135	0.159981	0.554483	0.854507	0.0941766	0.634661	0.102796	0.964577	0.0433161	0.00953887	0.512735	0.184733	0.722767	0.259467	0.247997	0.455963	0.379626	0.611675	0.620561	0.27088	0.195511	0.625277	0.437007	0.279944	0.411601	0.163051	0.365435	0.984212	0.898153	0.647284	0.840183	0.120487	0.00184759	0.225362	0.732983	0.818536	0.233864	0.937363	0.660615	0.413393	0.910126	0.665073	0.63367	0.131085	0.784846	0.724067	0.55772	0.775606	0.596092	0.466548	0.892822	0.0776067	0.394747	0.346448	0.569531	0.913489	0.214273	0.225133	0.39186	0.387241	0.959713	0.982976	0.903552	0.669976	0.445506	0.786892	0.967551	0.832904	0.779866	0.399064	0.315618	0.840722	0.496241
Q2KRX5_281_54290	4.39253e-08	4.00481e-09	0.479729	0.168772	0.817459	0.940049	0.704171	0.630081	0.716537	0.826932	0.0788036	0.882777	0.361373	0.145845	0.0891868	0.698392	0.130641	0.316441	0.156517	0.492868	0.12388	0.338555	0.849086	0.78777	0.59323	0.831116	0.742838	0.405036	0.915208	0.587558	0.44788	0.464008	0.0654973	0.996439	0.215392	0.400166	0.549279	0.451938	0.282702	0.378651	0.0297914	0.196437	0.675038	0.22239	0.368723	0.747278	0.599405	0.872957	0.895716	0.33996	0.236486	0.982273	0.176138	0.624843	0.151379	0.485944	0.128984	0.88039	0.494233	0.00509669	0.86515	0.572376	0.185626	0.471809	0.412815	0.779816	0.817721	0.129062	0.0644341	0.3261	0.827937	0.855306	0.462372	0.204816	0.0991379	0.0256865	0.654075	0.203902	0.103929	0.442574	0.515729	0.372256	0.0638148	0.795059	0.0805598	0.580278	0.0794789	0.43247	0.0763951	0.483276	0.336433	0.306982	0.203066	0.808906	0.349205	0.75795	0.351728	0.281955	0.089632	0.860825	0.714194	0.740604	0.553085	0.759833	0.177287	0.835481	0.807973	0.142717	0.371301	0.490629
Q2KRX5_29_54281	0.0157914	0.636616	0.366915	0.208382	0.198573	0.0875626	0.181913	0.917591	0.871318	0.387223	0.179056	0.295806	0.259199	0.735645	0.286274	0.838297	0.838419	0.668386	0.411507	0.351427	0.637693	0.804367	0.74583	0.331314	0.435099	0.528331	0.313204	0.601461	0.365124	0.685191	0.833897	0.157466	0.478805	0.0931461	0.985609	0.268168	0.746443	0.131535	0.273593	0.501528	0.890026	0.265125	0.538121	0.397988	0.727377	0.748659	0.525788	0.660867	0.344228	0.521613	0.0246229	0.119473	0.811564	0.476726	0.992174	0.0808024	0.0972503	0.692523	0.676709	0.310495	0.417567	0.513993	0.0801746	0.109182	0.725376	0.804739	0.144468	0.27475	0.304386	0.458389	0.0318918	0.835239	0.154442	0.493821	0.512373	0.590968	0.198527	0.974364	0.974745	0.406914	0.444782	0.561055	0.192568	0.310502	0.813363	0.0662348	0.428741	0.484545	0.844092	0.0597985	0.169591	0.0179846	0.6081	0.520836	0.205962	0.16467	0.378811	0.380426	0.684059	0.386882	0.982685	0.205657	0.913401	0.33789	0.600239	0.817955	0.579414	0.422166	0.417175	0.635031
Q2KRX5_309_54291	0.0165108	0.387384	0.973861	0.586587	0.0526991	0.480563	0.0669151	0.884886	0.449214	0.88111	0.706988	0.697989	0.883702	0.18976	0.876042	0.279589	0.796674	0.0362009	0.923304	0.340618	0.737655	0.570594	0.0561221	0.929646	0.29977	0.56619	0.625734	0.77821	0.514388	0.801402	0.205064	0.661515	0.448099	0.376896	0.041387	0.126182	0.601851	0.157448	0.50348	0.322356	0.637391	0.60483	0.517259	0.0290188	0.145537	0.365971	0.168835	0.466199	0.911133	0.73726	0.986592	0.749626	0.117096	0.48493	0.0231748	0.463942	0.919002	0.853009	0.0813171	0.221784	0.184244	0.676544	0.824479	0.66743	0.941801	0.751999	0.184569	0.554302	0.904503	0.728632	0.982049	0.849074	0.186955	0.265946	0.648042	0.0676546	0.952293	0.812573	0.0777271	0.728861	0.379954	0.707749	0.0196947	0.305008	0.649123	0.129086	0.136643	0.91852	0.0741889	0.226455	0.361705	0.104879	0.0625953	0.150584	0.496579	0.283687	0.880048	0.998675	0.204404	0.43857	0.848663	0.0397612	0.817223	0.13942	0.654771	0.79478	0.914586	0.216616	0.496997	0.185143
Q2KRX6_477_54316	1.05586e-06	0.505973	0.840726	0.124928	0.296164	0.187626	0.334418	0.179439	0.745522	0.644555	0.0477099	0.0740228	0.796866	0.630845	0.973093	0.464828	0.353015	0.0849289	0.220496	0.311714	0.55096	0.411035	0.22632	0.400067	0.990057	0.502699	0.0761173	0.443427	0.135509	0.28818	0.811069	0.326125	0.852961	0.855078	0.162935	0.734668	0.449527	0.336153	0.478319	0.700164	0.315622	0.215874	0.975383	0.396957	0.516952	0.744626	0.528523	0.755858	0.34695	0.466138	0.693073	0.614986	0.86238	0.693195	0.145224	0.754676	0.880743	0.830996	0.0119597	0.787844	0.184721	0.618131	0.509794	0.161473	0.297916	0.704023	0.0790267	0.627403	0.101327	0.661574	0.753904	0.298248	0.295566	0.0126152	0.608679	0.287126	0.208775	0.952814	0.269703	0.966288	0.997592	0.692448	0.733164	0.504684	0.60414	0.523955	0.731966	0.809669	0.567802	0.0142317	0.884282	0.276457	0.50079	0.041015	0.982466	0.4635	0.332927	0.565399	0.111966	0.911847	0.279104	0.717509	0.724185	0.419245	0.964806	0.493236	0.896652	0.953885	0.916091	0.965584
Q2KRX6_505_54317	4.25142e-05	0.174702	0.870305	0.0724718	0.238498	0.255703	0.241065	0.251939	0.80771	0.400176	0.0246822	0.193939	0.469525	0.063798	0.416601	0.89424	0.210746	0.736006	0.605419	0.845197	0.363612	0.0496159	0.780533	0.490058	0.804169	0.171214	0.706615	0.638838	0.440294	0.653806	0.777592	0.476875	0.874296	0.791358	0.059646	0.75323	0.533129	0.163107	0.93302	0.576383	0.586656	0.342172	0.778454	0.321518	0.274074	0.794748	0.336492	0.812321	0.457227	0.321749	0.689736	0.701339	0.921181	0.995292	0.0389917	0.289171	0.869546	0.977046	0.0978815	0.998622	0.246704	0.966235	0.973367	0.500023	0.303244	0.686511	0.157403	0.902635	0.149908	0.538609	0.670486	0.643496	0.685202	0.388097	0.451395	0.510657	0.0950994	0.440619	0.858957	0.626659	0.977598	0.353522	0.829177	0.613684	0.784811	0.669668	0.372822	0.898577	0.950582	0.105559	0.296731	0.176308	0.9589	0.679049	0.661262	0.927496	0.070415	0.335346	0.281978	0.633648	0.400586	0.733168	0.195482	0.478878	0.659787	0.458984	0.991406	0.918325	0.836456	0.574601
Q2KRX6_533_54318	0.00223282	0.360736	0.6298	0.483657	0.934019	0.3101	0.139088	0.973125	0.213061	0.572894	0.0194954	0.482438	0.806875	0.216403	0.465692	0.263008	0.131542	0.333147	0.969531	0.788918	0.522554	0.120558	0.100752	0.703955	0.903449	0.307775	0.233512	0.832212	0.559726	0.548439	0.0536786	0.601075	0.0617902	0.942701	0.366148	0.636866	0.535028	0.794308	0.231809	0.376704	0.330226	0.877058	0.732509	0.77941	0.960372	0.4413	0.181706	0.244489	0.772103	0.592613	0.0295122	0.98366	0.316113	0.284752	0.388907	0.423308	0.218542	0.465673	0.827903	0.640839	0.894693	0.148346	0.238051	0.275574	0.0115342	0.834513	0.355532	0.809719	0.163997	0.888939	0.85728	0.837101	0.731495	0.982765	0.794884	0.725458	0.899319	0.242608	0.810697	0.816856	0.877728	0.706287	0.479916	0.523927	0.463731	0.538414	0.724118	0.149649	0.304464	0.215754	0.143984	0.263562	0.161738	0.519589	0.155112	0.61704	0.0140257	0.625305	0.961842	0.56662	0.19948	0.709226	0.822163	0.918058	0.357075	0.934743	0.648173	0.483245	0.557635	0.516207
Q2KS96_1_54369	5.45743e-05	0.0149206	0.26126	0.958128	0.38949	0.479753	0.603987	0.10896	0.56971	0.0267566	0.730502	0.19077	0.822533	0.0724808	0.102424	0.10511	0.798639	0.349245	0.277764	0.413559	0.0496249	0.0583493	0.0467228	0.988963	0.138861	0.151664	0.296289	0.754814	0.821412	0.59241	0.130028	0.137469	0.0149375	0.553447	0.480056	0.624213	0.204628	0.63378	0.559653	0.278484	0.637026	0.455174	0.585472	0.0356723	0.105288	0.209626	0.866189	0.704317	0.602996	0.592552	0.746619	0.161416	0.710619	0.0199172	0.47153	0.962131	0.40734	0.299798	0.00358806	0.0708371	0.0119494	0.0910479	0.735158	0.0140867	0.0405499	0.403685	0.022081	0.394919	0.319639	0.528276	0.3209	0.370283	0.0099155	0.209311	0.984004	0.97118	0.0822542	0.0837469	0.493999	0.40412	0.703739	0.0134046	0.139396	0.743667	0.772092	0.693227	0.67273	0.907968	0.914145	0.980456	0.922861	0.752677	0.259864	0.0206405	0.028616	0.545133	0.274288	0.389972	0.468447	0.015205	0.730391	0.99298	0.298789	0.948935	0.686402	0.0349292	0.997634	0.96812	0.244885	0.208949
Q2KSB5_141_54385	0.514495	2.00433e-10	0.143579	0.147173	0.437744	0.524586	0.988364	0.13186	0.835365	0.992437	0.633722	0.418529	0.2956	0.720342	0.734635	0.860664	0.450628	0.688248	0.84285	0.313832	0.299508	0.780955	0.943128	0.105837	0.59242	0.0671806	0.550439	0.908365	0.695573	0.849605	0.348445	0.57994	0.0950403	0.952731	0.547038	0.0433388	0.173161	0.341177	0.205215	0.349337	0.921379	0.351878	0.832886	0.187507	0.842416	0.293133	0.130906	0.345886	0.296952	0.810326	0.894655	0.411477	0.346754	0.448902	0.632793	0.0350985	0.82316	0.0853283	0.675736	0.326887	0.537861	0.229811	0.743482	0.983454	0.938965	0.609123	0.88843	0.513872	0.00724362	0.0792983	0.987024	0.289744	0.202681	0.617173	0.132283	0.135228	0.0834094	0.545558	0.703987	0.35816	0.888725	0.0641167	0.820384	0.622377	0.854661	0.952144	0.44127	0.405955	0.216038	0.893638	0.978879	0.523717	0.982381	0.959826	0.747899	0.212657	0.539111	0.882777	0.332326	0.869058	0.922156	0.821726	0.567493	0.621668	0.568682	0.465455	0.549522	0.952022	0.136725	0.100436
Q2KSB5_169_54386	0.639231	5.54917e-14	0.672704	0.713487	0.577719	0.599282	0.822594	0.437308	0.516522	0.180537	0.972482	0.688591	0.271872	0.19344	0.590901	0.379467	0.755768	0.620263	0.595951	0.689738	0.0133839	0.176967	0.165267	0.196275	0.62813	0.250777	0.756785	0.80129	0.449619	0.776541	0.188743	0.718944	0.794472	0.901678	0.0390478	0.536449	0.412212	0.491916	0.151346	0.55105	0.622019	0.432753	0.908162	0.366539	0.330789	0.646006	0.83006	0.604411	0.1894	0.82935	0.52409	0.69177	0.539502	0.463003	0.0299684	0.781546	0.573107	0.34978	0.501205	0.582064	0.222862	0.74633	0.400372	0.933775	0.689222	0.950737	0.275232	0.731376	0.969894	0.234819	0.234297	0.982527	0.473314	0.163512	0.42566	0.914446	0.054436	0.927713	0.662067	0.465209	0.606439	0.244112	0.772052	0.65343	0.975074	0.640105	0.322733	0.459903	0.649284	0.882521	0.517768	0.878885	0.265901	0.6578	0.34101	0.403378	0.905899	0.545241	0.356396	0.819434	0.826488	0.442843	0.395083	0.971997	0.2551	0.332624	0.226386	0.870359	0.670132	0.588692
Q2KSB5_197_54387	0.567749	1.90428e-10	0.420735	0.906019	0.779012	0.500952	0.956366	0.721924	0.478885	0.606824	0.739545	0.841361	0.800769	0.0498778	0.17238	0.429092	0.530905	0.741227	0.598104	0.256426	0.112249	0.34463	0.62191	0.224008	0.864992	0.163903	0.672569	0.529335	0.492729	0.849339	0.45023	0.8948	0.421224	0.906512	0.0914434	0.360857	0.936218	0.760094	0.70546	0.222199	0.930517	0.744077	0.824441	0.328379	0.297142	0.736245	0.968889	0.812214	0.231664	0.342473	0.107451	0.452754	0.499065	0.95009	0.0556827	0.590601	0.528989	0.230956	0.467954	0.72937	0.124476	0.937347	0.684363	0.657791	0.78389	0.764698	0.385998	0.839142	0.960141	0.413176	0.342679	0.746316	0.996881	0.048664	0.529536	0.744722	0.0269569	0.832847	0.443424	0.648151	0.404124	0.270492	0.220747	0.248268	0.853475	0.229923	0.131326	0.779399	0.890691	0.559541	0.474352	0.853952	0.102888	0.669957	0.338938	0.613042	0.315508	0.972169	0.997174	0.513017	0.633955	0.378388	0.445325	0.434656	0.508397	0.273646	0.420714	0.886466	0.528647	0.496231
Q2KSB7_1_54392	0.649352	0.956294	0.520213	0.38856	0.98536	0.535383	0.123878	0.170368	0.707372	0.65694	0.949718	0.347853	0.760428	0.243431	0.988622	0.505548	0.456779	0.915923	0.748076	0.515646	0.155069	0.430256	0.880909	0.604618	0.283034	0.229913	0.828837	0.209409	0.307308	0.313089	0.613689	0.0287731	0.514931	0.169211	0.956253	0.72929	0.568388	0.120821	0.199165	0.648662	0.0931491	0.311827	0.13617	0.00439554	0.294451	0.0712804	0.0699314	0.939468	0.596066	0.802697	0.0481544	0.747361	0.588758	0.462674	0.990418	0.10598	0.11502	0.515838	0.197263	0.255702	0.185864	0.488822	0.616416	0.99986	0.944506	0.764452	0.437346	0.375748	0.550173	0.0944299	0.0901771	0.439142	0.286404	0.970474	0.672376	0.147591	0.353671	0.659809	0.932381	0.858962	0.54809	0.103933	0.671969	0.508495	0.376101	0.463811	0.1795	0.560427	0.345575	0.613549	0.480562	0.519331	0.229331	0.187768	0.135457	0.879648	0.751422	0.918902	0.8599	0.969525	0.227386	0.203862	0.651385	0.296847	0.561097	0.958229	0.171981	0.696417	0.323973	0.0992526
Q2KSB7_29_54393	1.26577e-06	1.23178e-06	0.518246	0.124415	0.153055	0.438982	0.61864	0.752456	0.0213566	0.190696	0.936032	0.779643	0.220707	0.781638	0.353181	0.719059	0.666089	0.188694	0.717071	0.971812	0.17985	0.431382	0.641021	0.780475	0.540892	0.78271	0.340706	0.0249309	0.0407229	0.541898	0.696224	0.08746	0.592429	0.345779	0.948441	0.35775	0.516238	0.504289	0.648477	0.591228	0.643627	0.902269	0.26768	0.259377	0.985127	0.785368	0.407453	0.463018	0.642025	0.344861	0.0454895	0.213763	0.655122	0.605481	0.898714	0.093848	0.227629	0.674547	0.507825	0.921264	0.481017	0.883258	0.291979	0.12527	0.133697	0.97488	0.224802	0.941434	0.197264	0.252144	0.0545626	0.0731283	0.0264579	0.910902	0.503057	0.296431	0.465888	0.320006	0.670949	0.520757	0.0322419	0.618716	0.472784	0.615086	0.930573	0.347682	0.148985	0.060169	0.717829	0.0434096	0.0848908	0.332642	0.675164	0.627698	0.447392	0.00838452	0.453743	0.34098	0.711346	0.592411	0.594331	0.962206	0.741905	0.0286898	0.175206	0.691294	0.188737	0.0618792	0.390313	0.860875
Q2KSF1_141_54441	0.489641	2.08652e-12	0.752598	0.42818	0.249409	0.741147	0.970214	0.0560797	0.306013	0.482971	0.657903	0.928039	0.539852	0.640266	0.702222	0.943421	0.180835	0.977844	0.99926	0.178291	0.0860063	0.725692	0.741267	0.368114	0.899382	0.0453216	0.230607	0.985677	0.142138	0.547063	0.77289	0.762778	0.284964	0.343568	0.0216957	0.16432	0.171861	0.529004	0.297541	0.229976	0.269727	0.921153	0.924274	0.162012	0.507517	0.445185	0.147904	0.697421	0.588081	0.0608549	0.350933	0.917285	0.110189	0.710752	0.0230137	0.484348	0.342794	0.0363332	0.284522	0.408414	0.134886	0.938677	0.802484	0.939393	0.880968	0.442093	0.460273	0.892274	0.0237742	0.14263	0.85876	0.181887	0.721667	0.284681	0.161926	0.169229	0.482166	0.977022	0.930499	0.172152	0.708362	0.0489357	0.819464	0.449141	0.132002	0.876206	0.434856	0.428544	0.724209	0.126489	0.0666137	0.90973	0.936548	0.338169	0.539545	0.286712	0.908781	0.89124	0.242455	0.676664	0.597722	0.784602	0.63057	0.388205	0.95098	0.924258	0.520467	0.983639	0.951087	0.86952
Q2KSF1_169_54442	0.928612	1.35739e-15	0.524448	0.78147	0.280382	0.471032	0.650257	0.602917	0.436609	0.500324	0.888248	0.541556	0.430425	0.379082	0.496715	0.478312	0.315625	0.862385	0.727504	0.487266	0.09496	0.281594	0.183982	0.621896	0.662867	0.723312	0.499019	0.366158	0.194217	0.720486	0.0621512	0.788151	0.817375	0.695605	0.0837274	0.482186	0.493746	0.617318	0.318257	0.201589	0.603626	0.482482	0.96971	0.215941	0.742242	0.519669	0.810524	0.918874	0.651046	0.919669	0.34487	0.419864	0.0425165	0.50351	0.0684624	0.956141	0.524182	0.326808	0.632054	0.110072	0.350437	0.90404	0.33514	0.414882	0.666074	0.494436	0.313544	0.436967	0.919032	0.563364	0.33752	0.614807	0.518775	0.261964	0.484874	0.895901	0.0213244	0.900107	0.712348	0.458987	0.311628	0.536082	0.17967	0.818977	0.789007	0.658787	0.150293	0.982173	0.397817	0.752366	0.683947	0.997632	0.259227	0.486447	0.195705	0.220427	0.403626	0.50043	0.8034	0.564902	0.471015	0.229183	0.164303	0.82606	0.229367	0.163635	0.0845323	0.45044	0.59468	0.605003
Q2KSF1_197_54443	0.883551	4.20559e-10	0.526492	0.704589	0.450331	0.99279	0.917044	0.543989	0.722225	0.307105	0.683984	0.660234	0.50459	0.259871	0.496628	0.493133	0.571332	0.768577	0.657517	0.374994	0.129017	0.186145	0.573818	0.348603	0.959612	0.525987	0.657346	0.142287	0.528481	0.481907	0.192501	0.935614	0.321157	0.697546	0.165716	0.113857	0.75761	0.610299	0.67731	0.394545	0.264108	0.493545	0.897281	0.585771	0.596016	0.173632	0.997351	0.963321	0.314593	0.621765	0.13008	0.936705	0.200831	0.368531	0.133369	0.959699	0.842647	0.844824	0.400859	0.445759	0.143983	0.508291	0.304627	0.929297	0.727648	0.25403	0.170403	0.551994	0.580876	0.6401	0.19858	0.796159	0.406852	0.11982	0.76637	0.554215	0.0908852	0.576366	0.928891	0.967576	0.227526	0.203987	0.59714	0.103119	0.99653	0.445844	0.105906	0.359108	0.497823	0.958862	0.462384	0.650034	0.10403	0.580135	0.119024	0.61374	0.227827	0.852475	0.712457	0.368622	0.745778	0.304649	0.898459	0.717935	0.401469	0.175974	0.434441	0.257342	0.633546	0.671807
Q2KSF3_1_54448	0.220409	0.558323	0.411157	0.154376	0.915836	0.956061	0.2144	0.425828	0.869538	0.952142	0.542286	0.83364	0.280745	0.321996	0.724627	0.208736	0.348508	0.368076	0.798758	0.0777566	0.668534	0.198928	0.896837	0.62929	0.446546	0.375133	0.233932	0.317063	0.572072	0.169834	0.193509	0.163564	0.510251	0.0392596	0.871874	0.324279	0.414639	0.81805	0.624247	0.376721	0.906506	0.364499	0.292851	0.00600371	0.166947	0.00805687	0.0149659	0.600921	0.157582	0.484567	0.314699	0.174309	0.095817	0.50731	0.738731	0.0325913	0.318461	0.197808	0.688509	0.554776	0.666987	0.757374	0.986602	0.744022	0.402263	0.236741	0.740046	0.409989	0.0240783	0.00562186	0.0140728	0.538163	0.813281	0.0839838	0.899022	0.451628	0.909694	0.550706	0.625612	0.790667	0.0750339	0.53449	0.636572	0.804477	0.0980316	0.944841	0.679908	0.499082	0.51262	0.582843	0.998412	0.949841	0.482876	0.240931	0.829396	0.4337	0.208055	0.636342	0.937435	0.874541	0.782072	0.780653	0.406108	0.236144	0.641121	0.981115	0.0564867	0.710218	0.503709	0.454231
Q2KSF3_281_54458	1.00862e-07	0.768255	0.404778	0.131439	0.16802	0.273856	0.784339	0.733925	0.259475	0.319117	0.126093	0.634719	0.279004	0.200426	0.579722	0.571027	0.344642	0.0258532	0.404446	0.922693	0.369926	0.926091	0.48954	0.179596	0.358749	0.661387	0.30707	0.993458	0.0389365	0.0567708	0.235301	0.345351	0.38636	0.354368	0.176464	0.66468	0.0261225	0.290206	0.0458902	0.018243	0.24282	0.674949	0.64658	0.187439	0.559082	0.562776	0.81695	0.340264	0.934944	0.924951	0.88301	0.944824	0.650034	0.22669	0.198145	0.104331	0.960071	0.544523	0.687854	0.206632	0.92073	0.121817	0.343206	0.478816	0.986171	0.507257	0.767828	0.979602	0.711385	0.458721	0.147558	0.452557	0.301046	0.32153	0.21273	0.120495	0.819779	0.976875	0.16167	0.971529	0.990975	0.991396	0.000124198	0.740523	0.64906	0.888211	0.296861	0.81611	0.276189	0.443747	0.960436	0.260906	0.204315	0.608974	0.511271	0.03576	0.796292	0.905419	0.814396	0.972908	0.708909	0.76319	0.725739	0.108807	0.859095	0.150061	0.363997	0.322784	0.484822	0.825796
Q2KSF3_29_54449	4.22577e-06	0.192856	0.388412	0.00316779	0.493692	0.0124206	0.986031	0.828539	0.435851	0.0472766	0.337088	0.874485	0.0180715	0.0885972	0.446047	0.55495	0.996536	0.0428815	0.175001	0.263771	0.0646715	0.478087	0.581867	0.650443	0.992889	0.161942	0.938994	0.209963	0.125807	0.424738	0.226286	0.845756	0.155967	0.443432	0.103719	0.285503	0.108093	0.0989648	0.945757	0.346552	0.968674	0.0343481	0.847212	0.482904	0.783912	0.560632	0.190064	0.366164	0.227322	0.0848487	0.0619392	0.227926	0.666232	0.0337637	0.1871	0.00612336	0.173174	0.561074	0.526837	0.644454	0.800821	0.0737943	0.215571	0.0403802	0.51547	0.591307	0.183892	0.479738	0.557224	0.122109	0.0226547	0.783358	0.0247863	0.395652	0.971188	0.110403	0.223267	0.579292	0.155294	0.352995	0.939083	0.91322	0.928953	0.581918	0.590101	0.288031	0.529616	0.328617	0.241705	0.000846457	0.0350887	0.0424017	0.297532	0.89058	0.789382	0.00289147	0.236982	0.15318	0.319349	0.801453	0.352702	0.543034	0.237363	0.930788	0.114971	0.312717	0.297227	0.978626	0.323408	0.612687
Q2KSF4_477_54484	9.64411e-05	0.231052	0.736119	0.00927112	0.383853	0.263113	0.310036	0.959092	0.959514	0.717024	0.118235	0.0518702	0.21689	0.850212	0.841425	0.594007	0.693337	0.251444	0.258968	0.654711	0.22676	0.336485	0.655088	0.219166	0.920446	0.35209	0.519434	0.509118	0.0743325	0.286837	0.607235	0.117297	0.814816	0.891738	0.273195	0.749725	0.746135	0.454381	0.602406	0.891361	0.597878	0.13772	0.998112	0.25588	0.45876	0.464466	0.180877	0.808722	0.485544	0.752963	0.547782	0.567869	0.922055	0.65137	0.24358	0.569834	0.18603	0.886892	0.0118568	0.18143	0.113412	0.466979	0.449732	0.103367	0.355807	0.814767	0.0890018	0.614381	0.254645	0.324733	0.309101	0.213355	0.137297	0.0614352	0.663704	0.199728	0.264644	0.955334	0.54196	0.498653	0.960644	0.737181	0.821692	0.492233	0.886595	0.559186	0.693283	0.525257	0.351291	0.071658	0.377977	0.0310543	0.674885	0.756709	0.967229	0.351464	0.348751	0.266662	0.70274	0.984673	0.404471	0.902941	0.944464	0.585411	0.243289	0.675498	0.789248	0.457494	0.826039	0.452459
Q2KSF4_505_54485	2.30381e-12	0.0761253	0.182276	0.105358	0.188243	0.141291	0.257845	0.857739	0.812134	0.956257	0.0556314	0.103837	0.526833	0.914985	0.702762	0.596605	0.775195	0.724256	0.46632	0.812643	0.525231	0.406108	0.392833	0.330526	0.578663	0.548444	0.423537	0.449294	0.19434	0.66786	0.965022	0.683043	0.541729	0.461084	0.177408	0.751197	0.979961	0.439538	0.698702	0.657944	0.320234	0.520117	0.918454	0.420721	0.321005	0.643246	0.138278	0.510785	0.0465314	0.681281	0.555025	0.244895	0.770001	0.913916	0.117365	0.962444	0.499397	0.606797	0.0232454	0.135613	0.342138	0.613471	0.154972	0.157753	0.887985	0.41042	0.285587	0.577478	0.0566322	0.563204	0.32298	0.0706599	0.150281	0.00710198	0.510411	0.0838426	0.51327	0.873795	0.329712	0.149722	0.925335	0.911698	0.307166	0.802828	0.809618	0.693898	0.866439	0.487636	0.57401	0.217808	0.348205	0.0458283	0.327249	0.551051	0.745289	0.602188	0.442539	0.157842	0.231293	0.716333	0.295087	0.8993	0.191617	0.365475	0.435066	0.305229	0.158176	0.577829	0.200679	0.213826
Q2KSF4_533_54486	2.36918e-07	0.658456	0.509278	0.112328	0.394955	0.188129	0.358448	0.372401	0.334633	0.435565	0.649208	0.668271	0.326163	0.0978945	0.0897401	0.0250414	0.323537	0.767533	0.39954	0.338227	0.248986	0.35317	0.54325	0.717902	0.498651	0.0741134	0.440994	0.226477	0.088427	0.674895	0.130594	0.218071	0.689023	0.480273	0.304131	0.3126	0.926477	0.67327	0.298672	0.324044	0.933247	0.726321	0.0174095	0.660116	0.025316	0.440177	0.407778	0.990489	0.538103	0.897215	0.0937652	0.428022	0.411719	0.189663	0.332763	0.636027	0.288118	0.234131	0.510939	0.27938	0.878251	0.278016	0.76045	0.466105	0.546164	0.755408	0.687127	0.536796	0.929639	0.83159	0.49952	0.911387	0.397331	0.186556	0.207258	0.211766	0.453387	0.846168	0.407434	0.0405526	0.489647	0.783449	0.221808	0.692836	0.260392	0.916175	0.38717	0.751051	0.435043	0.356316	0.309919	0.846748	0.814169	0.694716	0.527831	0.605865	0.107706	0.976333	0.710342	0.520666	0.299076	0.590674	0.257991	0.342172	0.130976	0.0535409	0.66641	0.743523	0.85104	0.280823
Q2KST3_1_54512	1.42206e-08	0.319177	0.715204	0.518408	0.718755	0.464858	0.347011	0.265287	0.550965	0.64	0.973699	0.5794	0.670015	0.0857126	0.15498	0.0515406	0.724011	0.51208	0.120014	0.614154	0.812185	0.100742	0.551327	0.754813	0.714541	0.802087	0.429943	0.635974	0.164756	0.732812	0.472701	0.860161	0.790338	0.110942	0.165337	0.349121	0.165378	0.544385	0.507141	0.61456	0.350152	0.6682	0.0984317	0.203526	0.34187	0.0679206	0.18444	0.440151	0.221926	0.837332	0.193783	0.259342	0.0943789	0.656303	0.181965	0.0137544	0.152799	0.272345	0.34289	0.467569	0.906279	0.522634	0.332826	0.498406	0.888922	0.0695128	0.162894	0.905619	0.288137	0.512099	0.933917	0.344962	0.636407	0.0433855	0.661999	0.833127	0.99193	0.791117	0.158604	0.892351	0.931957	0.444563	0.713269	0.957355	0.361756	0.430603	0.615028	0.497452	0.873778	0.647327	0.227067	0.0737442	0.49596	0.453277	0.614865	0.215952	0.274998	0.158075	0.874734	0.103035	0.349632	0.766306	0.37348	0.355026	0.49866	0.0558255	0.908157	0.102304	0.990346	0.722192
Q2KST3_57_54514	5.8897e-07	3.61239e-05	0.00687623	0.185699	0.174368	0.634745	0.0619842	0.956284	0.29711	0.961728	0.596223	0.775959	0.177513	0.58773	0.574102	0.500229	0.276283	0.543888	0.0255643	0.587271	0.529869	0.310087	0.651984	0.630756	0.692964	0.191164	0.727074	0.67179	0.667708	0.35033	0.683966	0.372789	0.77953	0.7057	0.828525	0.627522	0.734767	0.682698	0.591709	0.711823	0.456435	0.649137	0.120503	0.283364	0.567563	0.253341	0.659976	0.247075	0.499527	0.413551	0.136559	0.478574	0.772609	0.767369	0.71338	0.0487055	0.21595	0.667153	0.16402	0.950072	0.0946417	0.556608	0.299045	0.996058	0.0300102	0.113893	0.597794	0.851943	0.737777	0.972803	0.501464	0.26879	0.790984	0.5521	0.927756	0.744219	0.482489	0.722485	0.12844	0.000771061	0.63551	0.834576	0.246943	0.789307	0.310903	0.510801	0.695621	0.266393	0.00369752	0.791308	0.21437	0.62611	0.464504	0.785583	0.740648	0.698452	0.283512	0.530889	0.805975	0.704531	0.304531	0.277311	0.918625	0.00185488	0.284418	0.836135	0.516303	0.450669	0.0440322	0.393149
Q2PZ14_1_54601	0.0159359	0.237666	0.372344	0.0909394	0.0549847	0.348553	0.185587	0.771278	0.0808097	0.0683364	0.659883	0.0185378	0.0278498	0.424178	0.584006	0.00654345	0.470552	0.517328	0.872568	0.409249	0.576766	0.0622059	0.0691456	0.107733	0.553241	0.790311	0.303433	0.703097	0.181074	0.0506503	0.168148	0.784779	0.574995	0.668483	0.0505438	0.585824	0.92513	0.238542	0.792501	0.348499	0.872732	0.936822	0.826232	0.658777	0.15198	0.339126	0.414314	0.30741	0.673022	0.985456	0.848002	0.242433	0.908319	0.398397	0.0514853	0.330217	0.0981879	0.556508	0.584102	0.487587	0.814293	0.488534	0.979621	0.198437	0.0271003	0.979815	0.657837	0.111103	0.0818015	0.858437	0.884011	0.879506	0.561307	0.530819	0.986298	0.371328	0.106608	0.939799	0.156812	0.734948	0.250701	0.541739	0.235278	0.371927	0.548995	0.0323843	0.573275	0.195705	0.42923	0.165259	0.9801	0.997751	0.344879	0.262181	0.127517	0.632381	0.820078	0.809111	0.129326	0.118103	0.49221	0.510396	0.741452	0.174362	0.0140336	0.0736094	0.740462	0.329472	0.592068	0.275984
Q2PZ64_1_54604	9.62183e-08	0.00046217	0.403688	0.774093	0.993648	0.578309	0.407009	0.550295	0.650408	0.105671	0.431326	0.614033	0.924998	0.224354	0.830159	0.233587	0.982327	0.274095	0.690835	0.988671	0.472344	0.148166	0.533939	0.524414	0.944637	0.391709	0.553335	0.87146	0.39394	0.109031	0.971278	0.649623	0.75438	0.675084	0.421426	0.324864	0.503905	0.249096	0.942909	0.994126	0.871273	0.847786	0.600147	0.0876866	0.0149313	0.104901	0.857263	0.0844317	0.0984972	0.531721	0.333274	0.985616	0.61263	0.191338	0.535064	0.393323	0.823604	0.572652	0.563441	0.58429	0.937138	0.082541	0.525156	0.855901	0.573985	0.65132	0.377317	0.813287	0.214379	0.832605	0.458006	0.431058	0.836648	0.392858	0.582431	0.125201	0.94221	0.80314	0.0943878	0.418502	0.375538	0.960214	0.686232	0.435719	0.947623	0.475571	0.293383	0.638625	0.634205	0.579533	0.354142	0.0524555	0.516205	0.391247	0.724862	0.222412	0.372066	0.701613	0.382543	0.146134	0.476604	0.951505	0.823427	0.228283	0.935295	0.855306	0.930963	0.371495	0.325114	0.573099
Q2RCH5_29_81383	1.56368e-16	0.00967534	0.309851	0.298823	0.0298148	0.467785	0.864521	0.407393	0.443944	0.737177	0.662377	0.399444	0.169525	0.504211	0.459229	0.650901	0.988462	0.0673099	0.995743	0.991845	0.181461	0.803889	0.477751	0.646212	0.0851949	0.859717	0.0655372	0.32515	0.645841	0.886781	0.848572	0.558112	0.9768	0.910902	0.890364	0.798811	0.0799261	0.125652	0.89251	0.174178	0.676036	0.553011	0.11555	0.401122	0.260799	0.764229	0.931338	0.275304	0.436923	0.679547	0.583956	0.036866	0.352369	0.00770684	0.971504	0.761049	0.563005	0.615889	0.900961	0.0917381	0.461193	0.113423	0.452432	0.119788	0.761084	0.00352029	0.558691	0.339523	0.687194	0.385041	0.00260052	0.729213	0.257319	0.173756	0.0407455	0.729006	0.692528	0.0949363	0.303032	0.530418	0.849078	0.473748	0.970783	0.788845	0.720787	0.0624385	0.749058	0.725063	0.787391	0.159736	0.874184	0.631666	0.934898	0.540937	0.287502	0.243711	0.770312	0.224678	0.339827	0.591401	0.629484	0.422099	0.295851	0.491827	0.708825	0.241127	0.622637	0.929707	0.262596	0.0656498
Q2RCH5_309_81391	0.00940259	0.00686446	0.862685	0.207788	0.807634	0.738215	0.316017	0.902685	0.591642	0.970784	0.57556	0.242164	0.608186	0.686054	0.625972	0.989314	0.0327721	0.828473	0.561931	0.286109	0.0298965	0.273167	0.433101	0.381259	0.256163	0.679658	0.817538	0.478032	0.683108	0.107216	0.381939	0.540124	0.398543	0.230193	0.0218672	0.141668	0.316085	0.232352	0.72212	0.427804	0.844634	0.571204	0.270589	0.481617	0.550107	0.572744	0.580097	0.77179	0.86665	0.465027	0.0397924	0.485864	0.646471	0.84978	0.0329912	0.298666	0.978681	0.63794	0.167761	0.565091	0.397171	0.816019	0.22356	0.208862	0.434806	0.660086	0.663805	0.574886	0.201736	0.737847	0.606457	0.928225	0.530906	0.134002	0.635568	0.132659	0.583012	0.815208	0.381027	0.356664	0.179575	0.0566446	0.248397	0.77442	0.874946	0.374786	0.292585	0.213903	0.0610853	0.183916	0.0494481	0.405181	0.0695017	0.478327	0.201141	0.670562	0.199907	0.811378	0.471438	0.859622	0.42534	0.503574	0.876347	0.837522	0.346664	0.232429	0.098117	0.319267	0.695455	0.769212
Q2RFA0_29_84184	0.0295493	1.02061e-05	0.340359	0.594886	0.567308	0.302984	0.887691	0.834063	0.557988	0.565334	0.0722151	0.153079	0.30052	0.9427	0.616541	0.0438788	0.433527	0.505791	0.179189	0.460863	0.869687	0.100239	0.865898	0.825936	0.549155	0.892062	0.516644	0.827129	0.63506	0.521751	0.217535	0.53345	0.987306	0.13644	0.378577	0.899475	0.788212	0.819323	0.114025	0.148041	0.391663	0.0290177	0.477805	0.361832	0.411024	0.582474	0.484427	0.605732	0.486402	0.662946	0.590516	0.264364	0.248198	0.854721	0.329058	0.455975	0.580792	0.206839	0.254842	0.50858	0.450112	0.771612	0.444971	0.209262	0.687347	0.979617	0.154287	0.342324	0.060146	0.472038	0.569082	0.310152	0.841083	0.433062	0.380205	0.53379	0.876919	0.165976	0.863667	0.951491	0.794671	0.400963	0.56862	0.147052	0.253296	0.917813	0.201896	0.240498	0.126485	0.416048	0.445206	0.427119	0.427751	0.889917	0.986158	0.822524	0.806994	0.0699689	0.0548453	0.476652	0.822374	0.230937	0.649654	0.307148	0.906963	0.127024	0.169462	0.0436429	0.208642	0.820776
Q2TNA5_113_55510	0.900438	0.0037654	0.320776	0.0848749	0.261239	0.0715115	0.128158	0.143171	0.140895	0.599485	0.482631	0.345415	0.282515	0.486132	0.397849	0.56938	0.172371	0.835386	0.682102	0.853729	0.4087	0.379995	0.641834	0.709883	0.834192	0.795282	0.311141	0.350674	0.752282	0.0811308	0.0470858	0.126425	0.185289	0.87213	0.807653	0.016339	0.490463	0.267373	0.861758	0.252735	0.807073	0.901348	0.878362	0.128508	0.211404	0.7696	0.588447	0.797554	0.468104	0.433349	0.312483	0.186461	0.049974	0.586654	0.821391	0.804776	0.0823041	0.838187	0.305205	0.157876	0.512656	0.41038	0.442797	0.184739	0.117025	0.0638136	0.187537	0.295299	0.761241	0.215079	0.0143573	0.369321	0.167567	0.618157	0.13379	0.116163	0.134598	0.831172	0.00738627	0.848099	0.484521	0.330968	0.402407	0.810733	0.172152	0.295055	0.942464	0.845975	0.326169	0.107351	0.922738	0.653559	0.0841536	0.881453	0.733829	0.985863	0.0450261	0.352716	0.811337	0.76347	0.170232	0.112076	0.829667	0.950119	0.120441	0.0362381	0.300375	0.65801	0.976881	0.973767
Q2TNA5_57_55508	0.0142185	0.069831	0.913578	0.0153739	0.995345	0.108874	0.25193	0.238681	0.579437	0.613848	0.592646	0.0899256	0.00231394	0.935771	0.0857024	0.208851	0.44048	0.0754566	0.479972	0.884468	0.696341	0.645877	0.488365	0.167214	0.80343	0.537297	0.918958	0.134025	0.344093	0.0287478	0.406874	0.917052	0.455393	0.700935	0.658027	0.132923	0.655325	0.198464	0.279334	0.690533	0.991286	0.491724	0.865255	0.294602	0.321188	0.476175	0.777798	0.28783	0.90345	0.894843	0.0911049	0.78856	0.297051	0.924668	0.455908	0.695749	0.30902	0.315738	0.666493	0.14156	0.500783	0.853176	0.90754	0.929263	0.770133	0.0148981	0.661032	0.0783351	0.829881	0.954665	0.378146	0.217633	0.949395	0.652478	0.207224	0.0393902	0.208904	0.922599	0.10216	0.752627	0.592293	0.674052	0.992932	0.365213	0.395624	0.719094	0.112309	0.78372	0.616902	0.730113	0.206595	0.698064	0.795582	0.876667	0.466172	0.621358	0.220337	0.425406	0.154742	0.261786	0.0884124	0.983652	0.287015	0.0920856	0.00519129	0.853095	0.13563	0.0466842	0.756281	0.546032
Q2TNA5_85_55509	0.0489986	0.000575727	0.669184	0.450558	0.753864	0.659188	0.869494	0.403986	0.519627	0.62737	0.403536	0.0818949	0.552533	0.115142	0.653564	0.578202	0.186918	0.188083	0.0460984	0.652247	0.923367	0.426756	0.90835	0.684315	0.674053	0.59551	0.419432	0.325535	0.232935	0.0791823	0.986629	0.212976	0.396313	0.544369	0.354484	0.640285	0.542164	0.419075	0.431827	0.762684	0.66723	0.92833	0.911376	0.110109	0.594257	0.416182	0.450741	0.876009	0.90794	0.553607	0.938755	0.101849	0.13899	0.0274837	0.36689	0.920845	0.525567	0.437188	0.505957	0.145504	0.472247	0.0343072	0.477829	0.181246	0.976798	4.02759e-05	0.922982	0.199977	0.460095	0.218401	0.344611	0.28401	0.858219	0.798538	0.168885	0.481705	0.685952	0.593169	0.612642	0.947189	0.848735	0.517532	0.896394	0.189468	0.730528	0.519165	0.353823	0.246874	0.271254	0.533536	0.494108	0.328758	0.179368	0.68422	0.81966	0.876512	0.238248	0.0392664	0.825971	0.71702	0.638748	0.154377	0.795106	0.123922	0.464754	0.938043	0.381969	0.537819	0.748967	0.91864
Q2VEL6_85_55538	0.000215496	0.495802	0.549332	0.916117	0.641181	0.647239	0.747584	0.329452	0.805678	0.246619	0.694992	0.512211	0.951754	0.592392	0.965818	0.623425	0.802358	0.111711	0.859561	0.716255	0.951755	0.854428	0.648876	0.709917	0.849788	0.569334	0.297355	0.503551	0.217489	0.530715	0.0205711	0.207957	0.00502551	0.305606	0.344782	0.0173447	0.753414	0.658876	0.557802	0.356313	0.270395	0.96833	0.345424	0.481469	0.441016	0.426353	0.429631	0.110575	0.565235	0.583007	0.895984	0.421255	0.870404	0.883974	0.300555	0.661781	0.792228	0.790871	0.343738	0.566076	0.239946	0.892499	0.541839	0.704989	0.283751	0.128279	0.660692	0.948332	0.497627	0.583215	0.733324	0.857591	0.296628	0.980845	0.489343	0.85286	0.0294592	0.551511	0.575769	0.348308	0.215519	0.664576	0.765608	0.778292	0.581264	0.332977	0.278509	0.365777	0.653489	0.811577	0.623048	0.556983	0.918204	0.0422221	0.329116	0.61825	0.593999	0.0405301	0.279484	0.776738	0.171606	0.579384	0.672447	0.294442	0.56772	0.307285	0.375672	0.917022	0.969344	0.955454
Q2VND2_29_81342	7.13484e-09	0.0223447	0.60763	0.295816	0.0396364	0.583996	0.776532	0.540188	0.569493	0.668833	0.736457	0.451364	0.221732	0.228748	0.228007	0.367988	0.95181	0.0744503	0.982581	0.987578	0.291511	0.612834	0.435564	0.810841	0.0586881	0.99469	0.152865	0.303189	0.37566	0.775572	0.396478	0.702316	0.963781	0.938639	0.584186	0.707572	0.123566	0.0516492	0.522606	0.246112	0.726892	0.25466	0.645185	0.75461	0.448708	0.726782	0.768482	0.260593	0.337293	0.671245	0.581289	0.0387564	0.581873	0.00619077	0.633498	0.675587	0.41652	0.452595	0.762742	0.124983	0.335491	0.0656804	0.712152	0.0364639	0.595212	0.00704724	0.62072	0.515822	0.479122	0.579763	0.00408609	0.753179	0.495621	0.108254	0.140276	0.918319	0.461733	0.0632769	0.289124	0.717485	0.900473	0.35468	0.938978	0.923055	0.851397	0.129648	0.976325	0.970089	0.80861	0.17892	0.921538	0.60869	0.987661	0.347761	0.371423	0.394362	0.609504	0.257528	0.352113	0.415846	0.411538	0.376752	0.428415	0.534803	0.669542	0.431376	0.624898	0.730272	0.329579	0.146561
Q2VND2_57_81343	2.05532e-07	0.120937	0.554071	0.91319	0.805448	0.53923	0.162281	0.255782	0.125241	0.0657576	0.498359	0.741768	0.636695	0.0418172	0.088935	0.159482	0.494289	0.617264	0.513781	0.405714	0.901798	0.449994	0.554795	0.43279	0.41822	0.324412	0.641495	0.895675	0.927193	0.12274	0.523353	0.167892	0.153499	0.438435	0.684963	0.996709	0.926206	0.116882	0.0392614	0.865121	0.00332694	0.217003	0.515973	0.609193	0.188849	0.508289	0.0325641	0.0476907	0.0828078	0.278774	0.879643	0.76641	0.899184	0.781684	0.741605	0.066384	0.0948019	0.160548	0.537868	0.163111	0.292981	0.829783	0.884654	0.42524	0.181589	0.0676952	0.543697	0.76424	0.0987186	0.770452	0.571552	0.0105499	0.113727	0.37814	0.354064	0.987926	0.111662	0.869307	0.0577645	0.789273	0.92278	0.756963	0.650121	0.368287	0.457578	0.661918	0.698697	0.931607	0.313221	0.345948	0.484489	0.266142	0.895446	0.08404	0.530148	0.692347	0.65361	0.509282	0.312857	0.061478	0.0684472	0.1808	0.366137	0.117509	0.705403	0.80045	0.98524	0.877485	0.647073	0.188879
Q2Y0H0_1_55555	2.63689e-12	0.84593	0.843877	0.170652	0.282874	0.53083	0.325628	0.207161	0.468502	0.668241	0.424733	0.626439	0.876392	0.602472	0.288777	0.366363	0.429221	0.687833	0.540761	0.627302	0.94783	0.802348	0.104767	0.541959	0.471941	0.566698	0.457084	0.0112716	0.314938	0.670121	0.867516	0.859487	0.970132	0.0319377	0.417988	0.27903	0.130284	0.999658	0.868505	0.553488	0.395441	0.893991	0.284246	0.0280937	0.402183	0.550539	0.0152764	0.470213	0.527592	0.778572	0.477598	0.585044	0.459891	0.195179	0.449152	0.00886656	0.633029	0.376675	0.103606	0.605391	0.266704	0.204187	0.243153	0.988481	0.585555	0.981447	0.0350949	0.579353	0.84881	0.638639	0.171659	0.0991972	0.2453	0.137096	0.335451	0.644971	0.215229	0.664827	0.698672	0.837353	0.213695	0.281498	0.616152	0.993487	0.261881	0.0640316	0.189895	0.848546	0.490023	0.707769	0.273447	0.434738	0.732932	0.946928	0.473347	0.529409	0.86824	0.13294	0.387679	0.409026	0.593275	0.133501	0.810712	0.289343	0.535284	0.161316	0.966443	0.849427	0.833349	0.734461
Q2Y0H0_29_55556	1.34473e-09	0.0231846	0.96379	0.226822	0.758894	0.468227	0.379281	0.290333	0.0987471	0.780624	0.841434	0.779975	0.528015	0.975639	0.506969	0.19813	0.30966	0.391203	0.697781	0.904787	0.96399	0.826041	0.169386	0.813037	0.956406	0.574186	0.659754	0.209153	0.351994	0.474803	0.80139	0.501297	0.654206	0.515701	0.640612	0.920205	0.628253	0.361567	0.5159	0.435611	0.92277	0.60776	0.201149	0.339635	0.879931	0.26517	0.0184349	0.903426	0.351279	0.927961	0.155237	0.466477	0.729904	0.807626	0.633529	0.131782	0.197423	0.0765239	0.503881	0.13471	0.454568	0.358416	0.396074	0.611294	0.614236	0.256654	0.281643	0.315825	0.816191	0.779673	0.672888	0.497227	0.868938	0.831965	0.942597	0.904501	0.787846	0.866762	0.878346	0.16151	0.658449	0.705326	0.050897	0.967883	0.204635	0.383146	0.653951	0.178215	0.156195	0.45241	0.355448	0.343205	0.325322	0.914404	0.493443	0.295417	0.724463	0.496046	0.661464	0.873709	0.946761	0.23149	0.31079	0.693852	0.909909	0.203286	0.492723	0.685054	0.655704	0.813494
Q2Y0H0_57_55557	0.0683595	0.113038	0.00922996	0.346935	0.383126	0.85508	0.0901789	0.48866	0.604178	0.94587	0.948856	0.729446	0.300668	0.741944	0.962422	0.920577	0.268766	0.249562	0.01527	0.555341	0.139786	0.652131	0.69103	0.132274	0.22539	0.661726	0.879422	0.841718	0.381453	0.152374	0.314201	0.45357	0.448627	0.782324	0.910683	0.275989	0.409751	0.368601	0.962642	0.893492	0.756247	0.141025	0.134619	0.0668481	0.7733	0.80182	0.407286	0.607617	0.58362	0.723915	0.30427	0.609628	0.757425	0.308497	0.972158	0.0639556	0.232277	0.965597	0.267387	0.521683	0.297081	0.53893	0.265198	0.726527	0.396343	0.165349	0.810076	0.65466	0.5012	0.668174	0.564809	0.0907655	0.612409	0.910085	0.656547	0.308031	0.726899	0.673216	0.212664	0.00574463	0.639529	0.954811	0.201468	0.666362	0.724516	0.788893	0.308645	0.265765	0.0282942	0.572675	0.458524	0.396434	0.128838	0.951185	0.447569	0.982254	0.14285	0.996232	0.547023	0.532141	0.36693	0.430727	0.816943	0.0124182	0.355078	0.553993	0.975609	0.240918	0.023051	0.158767
Q306W5_1009_55603	0.293514	0.0271516	0.838155	0.314269	0.313763	0.0304927	0.614703	0.981304	0.73442	0.107807	0.179581	0.431487	0.1882	0.954983	0.658873	0.734338	0.0752036	0.689794	0.691005	0.928416	0.753841	0.53559	0.583967	0.364157	0.180244	0.865155	0.653556	0.541611	0.24037	0.877611	0.967839	0.858912	0.339576	0.107442	0.314007	0.0743082	0.199334	0.70319	0.773378	0.512473	0.318016	0.0120205	0.575496	0.93673	0.183339	0.837201	0.795027	0.634566	0.890079	0.281193	0.505347	0.79072	0.806239	0.157282	0.266494	0.155814	0.942438	0.226298	0.33104	0.573471	0.365988	0.262424	0.701043	0.326541	0.344195	0.2954	0.549629	0.429701	0.234148	0.784941	0.304643	0.791614	0.798711	0.923563	0.50568	0.355821	0.753173	0.53656	0.577882	0.402395	0.676913	0.930743	0.53758	0.634363	0.57921	0.163431	0.645703	0.327271	0.41983	0.0254537	0.0987953	0.671291	0.356367	0.27162	0.255157	0.907095	0.294982	0.332667	0.435046	0.0360228	0.277869	0.166224	0.892461	0.579291	0.374745	0.525763	0.643314	0.836738	0.625567	0.612404
Q306W5_1037_55604	0.0767532	0.0870918	0.981568	0.0466487	0.239227	0.0920854	0.909103	0.809793	0.433995	0.103268	0.857258	0.705613	0.0919144	0.1594	0.224323	0.804904	0.220856	0.916421	0.736271	0.963385	0.932296	0.156353	0.543459	0.299005	0.206468	0.834174	0.35701	0.73451	0.492851	0.596197	0.525345	0.394068	0.58967	0.0770579	0.587643	0.102766	0.137417	0.662061	0.689276	0.715744	0.68627	0.0595	0.557818	0.90839	0.114605	0.594902	0.778056	0.424543	0.38703	0.677972	0.994509	0.325228	0.976899	0.496864	0.543481	0.0533545	0.582997	0.187119	0.11644	0.21269	0.212521	0.7507	0.619109	0.806554	0.423935	0.967138	0.303107	0.741745	0.230977	0.679737	0.676046	0.603524	0.455816	0.461113	0.832156	0.319622	0.401505	0.722994	0.228263	0.916559	0.965384	0.576565	0.933579	0.287673	0.286666	0.649856	0.43564	0.676797	0.635018	0.092588	0.0925617	0.41276	0.175191	0.583234	0.350013	0.784715	0.270155	0.452225	0.483908	0.188917	0.460818	0.304271	0.644109	0.52783	0.177111	0.943817	0.930451	0.393753	0.935385	0.945038
Q30NQ1_29_81192	7.162e-15	0.00442307	0.53891	0.217364	0.0549656	0.431643	0.631212	0.501917	0.612903	0.923896	0.384543	0.216375	0.165496	0.418192	0.667944	0.270084	0.978267	0.0485996	0.837448	0.978675	0.185531	0.63481	0.637448	0.367835	0.136342	0.725994	0.0733573	0.266215	0.296077	0.769012	0.828464	0.737728	0.981115	0.99096	0.828322	0.482786	0.139292	0.0825518	0.957433	0.489704	0.717357	0.457882	0.290344	0.342942	0.393784	0.848505	0.471877	0.304687	0.472116	0.802813	0.502053	0.103282	0.555443	0.0340334	0.900765	0.900502	0.477487	0.184344	0.802087	0.0161732	0.663739	0.352086	0.782619	0.0900454	0.93672	0.0115522	0.980433	0.476786	0.66682	0.41133	0.0268145	0.667282	0.379095	0.110132	0.0914819	0.904042	0.885494	0.177801	0.199156	0.888376	0.586811	0.403574	0.932506	0.989031	0.491417	0.106898	0.876115	0.897634	0.748708	0.154913	0.990518	0.890415	0.608447	0.804967	0.436683	0.172902	0.434205	0.12638	0.396733	0.620037	0.554367	0.492029	0.306295	0.239442	0.465125	0.737961	0.947306	0.780823	0.212229	0.044708
Q38I63_113_55726	0.0512138	0.000214185	0.408085	0.160617	0.81677	0.123605	0.722988	0.959405	0.0674047	0.0584291	0.940676	0.220133	0.0803664	0.799715	0.299225	0.55515	0.224395	0.185845	0.0867472	0.926733	0.758844	0.337957	0.958699	0.525037	0.89701	0.903338	0.740812	0.0964458	0.388488	0.0408725	0.687573	0.949635	0.0508074	0.953605	0.683237	0.348561	0.567284	0.794228	0.712405	0.706048	0.467464	0.402891	0.461223	0.441313	0.33948	0.883873	0.880607	0.742919	0.791821	0.278542	0.364075	0.230716	0.736075	0.444237	0.39395	0.927127	0.229011	0.41597	0.21937	0.538127	0.240506	0.339862	0.961503	0.365927	0.572315	0.198555	0.285885	0.153005	0.678229	0.924236	0.469663	0.940169	0.94066	0.830987	0.528335	0.435301	0.0116484	0.685446	0.0744652	0.665752	0.569501	0.794203	0.79154	0.0516543	0.803366	0.331778	0.133143	0.869798	0.423918	0.626844	0.405351	0.335473	0.545185	0.859747	0.409785	0.869673	0.130738	0.347059	0.114019	0.233906	0.0612446	0.175051	0.273874	0.0491577	0.187458	0.796184	0.194912	0.0814273	0.398754	0.59886
Q38I63_141_55727	0.043175	0.0748825	0.454272	0.636374	0.629712	0.67822	0.750406	0.31181	0.473725	0.740234	0.147053	0.0270336	0.950352	0.184026	0.69961	0.470906	0.299458	0.293217	0.0673659	0.384926	0.947318	0.674433	0.724604	0.844603	0.886205	0.900398	0.645902	0.453371	0.285781	0.0555345	0.860279	0.677937	0.295209	0.531018	0.134279	0.302178	0.893882	0.674293	0.679138	0.358986	0.415669	0.924008	0.834392	0.0328049	0.134856	0.158233	0.219152	0.622508	0.735422	0.535586	0.537831	0.0227385	0.0718079	0.00590855	0.114389	0.404832	0.59262	0.229248	0.129025	0.129955	0.198029	0.00677197	0.598018	0.100738	0.968949	2.36882e-05	0.347792	0.207922	0.394766	0.372491	0.398542	0.110147	0.526168	0.64404	0.143429	0.646551	0.743905	0.68719	0.515689	0.943119	0.744414	0.132832	0.51727	0.504168	0.974654	0.336366	0.381763	0.188138	0.205105	0.762115	0.77385	0.422627	0.314162	0.402764	0.933562	0.828842	0.330149	0.0692788	0.613721	0.774763	0.44228	0.651363	0.594705	0.308566	0.568888	0.997676	0.620699	0.772669	0.337072	0.632375
Q38I63_169_55728	0.0412504	0.000326964	0.355879	0.0856739	0.885158	0.187517	0.150791	0.209788	0.145209	0.45249	0.154428	0.217246	0.162612	0.687613	0.515853	0.42991	0.164409	0.522385	0.446252	0.952057	0.267451	0.478795	0.575751	0.76428	0.679351	0.780721	0.330371	0.725327	0.960907	0.275145	0.0320177	0.1163	0.212364	0.986018	0.535745	0.0295121	0.772297	0.497847	0.582352	0.566011	0.641772	0.493917	0.609584	0.358352	0.396681	0.879342	0.398486	0.551819	0.442908	0.321049	0.244233	0.324791	0.0287853	0.458196	0.652788	0.660519	0.314384	0.40179	0.512911	0.145391	0.851829	0.249789	0.189453	0.0896821	0.0956601	0.0915216	0.17369	0.304095	0.537259	0.0734477	0.00312917	0.135432	0.428555	0.384717	0.299239	0.101816	0.070373	0.826453	0.0501731	0.559319	0.221369	0.293479	0.724992	0.623122	0.122407	0.310375	0.969304	0.983896	0.114893	0.0382922	0.995365	0.627505	0.0233223	0.787124	0.799983	0.826416	0.114775	0.330294	0.316654	0.880505	0.169215	0.0838102	0.777641	0.913958	0.121164	0.269748	0.548082	0.552075	0.716897	0.918092
Q38SQ6_169_82791	4.78578e-05	0.0175236	0.241308	0.468763	0.927132	0.0307738	0.864591	0.204682	0.342659	0.121586	0.382014	0.812891	0.302644	0.362696	0.198659	0.305593	0.337287	0.872827	0.305986	0.187217	0.28721	0.926818	0.91607	0.0862483	0.109737	0.589268	0.0804631	0.170625	0.155205	0.373597	0.38124	0.47058	0.457181	0.803939	0.122877	0.753176	0.58297	0.807858	0.908745	0.47582	0.777569	0.727558	0.958234	0.931739	0.81314	0.267981	0.244921	0.875263	0.544875	0.843001	0.191495	0.927986	0.964295	0.0648072	0.12405	0.0783908	0.996951	0.743189	0.670157	0.381504	0.321065	0.0615702	0.435057	0.917024	0.734595	0.338163	0.907621	0.567925	0.130115	0.828278	0.412545	0.965093	0.801941	0.250448	0.658885	0.545026	0.101374	0.733831	0.21155	0.24905	0.0228423	0.5305	0.306367	0.113515	0.97648	0.106937	0.800915	0.868519	0.824684	0.866964	0.190643	0.429629	0.65307	0.124941	0.349576	0.0838228	0.893558	0.059392	0.362732	0.564698	0.477738	0.653901	0.294459	0.955903	0.539126	0.183406	0.925761	0.818069	0.920775	0.844396
Q38SQ6_197_82792	0.026893	0.0721389	0.65	0.236227	0.481847	0.539696	0.214269	0.305009	0.000503222	0.0844085	0.783547	0.56135	0.0692628	0.172605	0.712525	0.781162	0.475241	0.915616	0.936588	0.903306	0.427217	0.254343	0.125345	0.689364	0.0368393	0.869409	0.716915	0.647582	0.116064	0.657463	0.0999105	0.758584	0.0231178	0.83438	0.395444	0.0346824	0.260599	0.113624	0.244889	0.788909	0.0222062	0.30413	0.698649	0.722516	0.49838	0.845645	0.172532	0.292132	0.344168	0.852923	0.761833	0.757486	0.730757	0.36907	0.447733	0.760474	0.351994	0.209071	0.968334	0.155318	0.843962	0.589433	0.389191	0.288501	0.225172	0.60419	0.570727	0.630025	0.298181	0.239584	0.789143	0.832332	0.438106	0.53451	0.578522	0.816816	0.601422	0.215361	0.114763	0.843614	0.159694	0.479984	0.0315163	0.316374	0.753536	0.341899	0.869412	0.450907	0.503325	0.90895	0.201862	0.371505	0.814512	0.316994	0.879568	0.574829	0.527011	0.801743	0.423172	0.690387	0.64315	0.731432	0.905405	0.072536	0.183702	0.517865	0.0302087	0.645272	0.919601	0.616861
Q38SQ8_29_81422	4.91175e-23	0.020711	0.195238	0.213269	0.0576672	0.400103	0.97402	0.397929	0.378026	0.500953	0.598871	0.359659	0.247867	0.765217	0.779392	0.379783	0.936222	0.0707612	0.981334	0.938789	0.244022	0.78065	0.53121	0.626336	0.167557	0.94648	0.0891213	0.264464	0.678039	0.727293	0.765014	0.723856	0.941095	0.76361	0.849827	0.553377	0.042743	0.0531185	0.672321	0.509837	0.978223	0.529837	0.252869	0.223756	0.205783	0.823675	0.784495	0.214265	0.622633	0.649539	0.462479	0.168464	0.552815	0.00807416	0.821495	0.658293	0.821466	0.406297	0.809195	0.0736672	0.45839	0.102092	0.418632	0.0461915	0.606349	0.0115811	0.469739	0.460975	0.693941	0.335845	0.00472972	0.506612	0.189099	0.260564	0.0310308	0.750145	0.56892	0.0426916	0.177327	0.959925	0.752811	0.405063	0.716511	0.889954	0.414092	0.0712709	0.839219	0.659575	0.919152	0.266555	0.754163	0.728353	0.750237	0.640256	0.675047	0.245294	0.930987	0.125359	0.596849	0.646074	0.587838	0.284721	0.268377	0.418098	0.58447	0.61493	0.877173	0.809088	0.174525	0.0553679
Q3KST0_1_55842	1.00142e-10	0.644837	0.1791	0.375204	0.931187	0.392325	0.546734	0.036811	0.584286	0.942829	0.897429	0.621492	0.769656	0.935863	0.272414	0.296273	0.773995	0.205231	0.646183	0.563006	0.655853	0.462206	0.0749714	0.495192	0.532974	0.259609	0.308716	0.293785	0.369889	0.659909	0.541866	0.66625	0.953788	0.0562163	0.428937	0.627086	0.423025	0.52023	0.852478	0.160982	0.356015	0.874686	0.392512	0.152891	0.714411	0.45635	0.532178	0.249898	0.532982	0.525254	0.288844	0.503575	0.547272	0.30271	0.532689	0.431592	0.181762	0.571235	0.484043	0.858576	0.448416	0.104151	0.057189	0.626083	0.0441152	0.687859	0.07214	0.418892	0.334909	0.963584	0.947052	0.161157	0.875701	0.770137	0.119968	0.535473	0.146758	0.524755	0.703219	0.133581	0.10055	0.515689	0.0807807	0.442643	0.495973	0.0980976	0.00290009	0.171469	0.0179305	0.773797	0.73266	0.400405	0.919881	0.346618	0.443283	0.423936	0.0758554	0.295361	0.770118	0.718232	0.738067	0.476913	0.370784	0.980455	0.608311	0.745761	0.0282783	0.795392	0.186102	0.505783
Q3KST0_309_55853	0.000819276	0.209132	0.428571	0.559329	0.392872	0.797763	0.359232	0.780123	0.181804	0.14915	0.706716	0.238143	0.636817	0.451211	0.690434	0.84244	0.140861	0.492538	0.308853	0.946003	0.76555	0.382055	0.637994	0.407643	0.884145	0.224652	0.0381124	0.602853	0.935413	0.88332	0.618955	0.564258	0.391482	0.873163	0.389885	0.795198	0.914107	0.881558	0.902191	0.169791	0.572499	0.704806	0.671667	0.262375	0.882933	0.977498	0.425459	0.492986	0.981096	0.708304	0.239991	0.961356	0.570182	0.218706	0.326605	0.663441	0.948013	0.183834	0.281503	0.994956	0.0839194	0.257478	0.0418687	0.613916	0.430035	0.572798	0.693682	0.494009	0.328021	0.0296595	0.104076	0.621247	0.387589	0.0832969	0.680675	0.652657	0.577289	0.471675	0.7417	0.0805583	0.234596	0.614291	0.895095	0.597614	0.961565	0.178196	0.205606	0.463056	0.11631	0.012005	0.397276	0.521738	0.986094	0.37639	0.275392	0.925775	0.0473342	0.693959	0.746394	0.787939	0.717245	0.143383	0.855123	0.234432	0.650397	0.766762	0.674512	0.556942	0.469469	0.428636
Q3KST0_337_55854	0.0453689	0.00451949	0.0339621	0.282773	0.886808	0.538579	0.242555	0.84117	0.387714	0.714491	0.936725	0.735232	0.939351	0.0228202	0.0653969	0.260328	0.282759	0.288242	0.345611	0.293039	0.738498	0.602439	0.798797	0.274356	0.576898	0.535184	0.313249	0.719711	0.954176	0.763725	0.472751	0.756841	0.411049	0.408863	0.858148	0.388902	0.494779	0.890147	0.8822	0.930395	0.748221	0.0388633	0.97143	0.287263	0.998326	0.994087	0.619214	0.926236	0.604225	0.44367	0.491383	0.835399	0.365841	0.124704	0.719045	0.965511	0.762323	0.0748866	0.0816041	0.690581	0.242935	0.166822	0.341392	0.777656	0.682263	0.817752	0.3767	0.922452	0.160646	0.0926212	0.387889	0.181596	0.292595	0.214904	0.31463	0.793956	0.415475	0.584695	0.383195	0.552059	0.834328	0.689121	0.707306	0.293221	0.226448	0.624322	0.0740621	0.27421	0.0294587	0.0423733	0.306668	0.724511	0.621907	0.718867	0.250791	0.852297	0.416656	0.315519	0.64902	0.618473	0.397311	0.141123	0.620946	0.358194	0.907333	0.72701	0.34615	0.40772	0.664781	0.929213
Q3KST0_393_55856	0.182586	0.357212	0.557965	0.115656	0.796571	0.264398	0.60326	0.0231953	0.983095	0.415729	0.342857	0.220397	0.475502	0.891629	0.753103	0.868775	0.0673309	0.800107	0.418522	0.30922	0.937134	0.690338	0.415617	0.652702	0.86466	0.365366	0.00359085	0.771943	0.623618	0.688288	0.822489	0.513771	0.308526	0.655491	0.592739	0.920809	0.632427	0.323269	0.468282	0.502533	0.340841	0.0293904	0.984884	0.162465	0.559606	0.734523	0.480313	0.164714	0.0161722	0.279874	0.46599	0.358802	0.318419	0.565987	0.539108	0.563417	0.272135	0.874196	0.764215	0.723388	0.919652	0.423715	0.00331699	0.920237	0.350454	0.582653	0.107136	0.157855	0.047137	0.232289	0.681202	0.0936225	0.573294	0.371447	0.84133	0.240079	0.837443	0.371717	0.700689	0.787963	0.476407	0.349166	0.90501	0.944913	0.138194	0.478203	0.565909	0.480596	0.470601	0.988871	0.20087	0.600561	0.630666	0.241948	0.564324	0.349332	0.413824	0.470468	0.0547001	0.264182	0.0504399	0.979929	0.97971	0.421746	0.297801	0.520166	0.25482	0.283836	0.53289	0.825246
Q3KST0_421_55857	1.39237e-14	0.546036	0.220318	0.640032	0.22799	0.904586	0.753182	0.682743	0.482004	0.399595	0.647649	0.396463	0.25278	0.235982	0.32666	0.625405	0.503457	0.557977	0.570713	0.141998	0.332516	0.511897	0.962669	0.196189	0.726627	0.636473	0.0396786	0.355024	0.587732	0.823546	0.693272	0.821964	0.19322	0.147287	0.0244538	0.919143	0.252149	0.770855	0.0903722	0.818437	0.965282	0.692731	0.377981	0.546246	0.584167	0.51219	0.800535	0.567287	0.0515593	0.649759	0.566303	0.74068	0.352862	0.920302	0.027498	0.847686	0.360002	0.147445	0.322897	0.666312	0.281352	0.924261	0.0321302	0.109167	0.247906	0.776925	0.0290834	0.0231753	0.469047	0.0525589	0.808182	0.912583	0.948228	0.85687	0.972441	0.61559	0.90705	0.535511	0.732019	0.611914	0.746059	0.736859	0.932513	0.866564	0.374631	0.687635	0.776455	0.9406	0.276631	0.134552	0.149161	0.0430668	0.716961	0.642754	0.21811	0.459153	0.262209	0.632005	0.946122	0.503356	0.273932	0.623592	0.553929	0.0340678	0.424088	0.433671	0.66328	0.782866	0.49537	0.684154
Q3KST0_449_55858	3.68527e-09	0.00220092	0.00576123	0.957156	0.724761	0.332769	0.282338	0.134316	0.298377	0.579603	0.401518	0.131884	0.965738	0.239177	0.516315	0.943797	0.47946	0.715031	0.332596	0.404998	0.584691	0.821547	0.818414	0.793848	0.106035	0.0292987	0.426534	0.457331	0.150828	0.631644	0.962519	0.467671	0.473881	0.0838943	0.623617	0.551809	0.44171	0.244041	0.338611	0.94027	0.148997	0.395275	0.41666	0.794231	0.722382	0.99222	0.72398	0.896597	0.0859761	0.865231	0.218071	0.356794	0.522839	0.808843	0.608804	0.912938	0.687293	0.909478	0.79514	0.560734	0.658354	0.595146	0.0124419	0.248597	0.419894	0.490076	0.0733554	0.357293	0.275373	0.362028	0.352169	0.405646	0.310608	0.718461	0.4332	0.693133	0.276996	0.364976	0.272733	0.951792	0.864485	0.800545	0.289439	0.580577	0.396321	0.563766	0.408197	0.239647	0.257732	0.680177	0.619591	0.824571	0.280411	0.218343	0.413007	0.129905	0.292883	0.610919	0.745796	0.149252	0.359822	0.849498	0.172624	0.118686	0.937584	0.605233	0.259826	0.723953	0.00932951	0.0739001
Q3KST0_673_55866	0.00403635	0.0757472	0.136674	0.578303	0.140225	0.334616	0.819976	0.321868	0.067721	0.642415	0.633602	0.30907	0.758639	0.675018	0.299601	0.666756	0.380822	0.584378	0.504907	0.0912775	0.603407	0.0695744	0.291267	0.205358	0.934614	0.27002	0.897733	0.212555	0.394042	0.873988	0.531344	0.621991	0.852542	0.0652057	0.0325967	0.275059	0.721115	0.0858562	0.270507	0.628679	0.991607	0.882299	0.72374	0.646384	0.555259	0.891227	0.620464	0.0816842	0.44796	0.908614	0.234409	0.209102	0.715298	0.297625	0.0133868	0.688031	0.920519	0.839827	0.906371	0.383459	0.530479	0.2697	0.701717	0.231038	0.384718	0.680072	0.883959	0.752785	0.531792	0.92952	0.0248302	0.23327	0.80887	0.246487	0.76305	0.602185	0.709461	0.448897	0.610991	0.285036	0.288327	0.932521	0.397879	0.679457	0.806517	0.949943	0.423482	0.930115	0.947821	0.521831	0.237631	0.798112	0.392152	0.154594	0.0771713	0.127749	0.350575	0.847762	0.999174	0.513332	0.0214397	0.64709	0.391613	0.501556	0.957867	0.295203	0.0376612	0.343393	0.0953742	0.565525
Q3KST0_701_55867	3.92536e-07	0.139711	0.14081	0.493481	0.0586629	0.301832	0.927029	0.29427	0.0683694	0.673508	0.905587	0.515244	0.978777	0.636907	0.368168	0.613961	0.30803	0.396375	0.520157	0.0565168	0.57632	0.139377	0.264795	0.175446	0.685567	0.2939	0.913646	0.15659	0.360821	0.805644	0.504251	0.648615	0.991255	0.073906	0.154337	0.898031	0.418951	0.153692	0.302095	0.606504	0.54138	0.631028	0.749912	0.501221	0.650744	0.975503	0.780373	0.114892	0.438167	0.868003	0.16711	0.128994	0.926221	0.219324	0.0802209	0.643368	0.799117	0.715374	0.937408	0.540061	0.527897	0.204496	0.644642	0.239821	0.239213	0.935779	0.815353	0.991127	0.625759	0.729487	0.0367062	0.267504	0.85929	0.221054	0.639757	0.503699	0.82252	0.684243	0.371189	0.450351	0.288683	0.947484	0.427428	0.603762	0.999087	0.717077	0.526152	0.757028	0.991416	0.51326	0.48171	0.801845	0.333491	0.164302	0.0484352	0.151466	0.276343	0.551836	0.91316	0.290264	0.0163601	0.671009	0.627256	0.432003	0.78447	0.281937	0.0151986	0.288316	0.140703	0.732597
Q3KST0_729_55868	1.61397e-05	0.255857	0.0887606	0.534925	0.0519727	0.278159	0.975246	0.243239	0.0461271	0.674266	0.933483	0.55809	0.977301	0.512956	0.345667	0.672125	0.369999	0.525893	0.62464	0.0619206	0.458332	0.0729401	0.309485	0.195011	0.772049	0.290238	0.961546	0.29175	0.703909	0.902706	0.497469	0.466496	0.946668	0.096618	0.103775	0.715926	0.4029	0.260823	0.263278	0.61165	0.656897	0.538361	0.786418	0.418071	0.499585	0.794731	0.80042	0.102774	0.555959	0.612434	0.12503	0.202054	0.620017	0.323598	0.0534673	0.523833	0.743185	0.930888	0.864785	0.404878	0.707024	0.294326	0.601753	0.214899	0.210244	0.719334	0.629074	0.987326	0.408147	0.797409	0.0302139	0.304954	0.946401	0.224357	0.725678	0.392646	0.811418	0.805388	0.489102	0.503262	0.30471	0.921685	0.51707	0.534446	0.908677	0.855135	0.39531	0.872208	0.902104	0.508485	0.477161	0.711468	0.357154	0.165425	0.10845	0.101195	0.323086	0.327767	0.898377	0.381073	0.0130968	0.760654	0.631387	0.423416	0.790626	0.258216	0.0225094	0.307269	0.0725823	0.529303
Q3KST0_757_55869	5.38551e-06	0.0938276	0.0813795	0.723455	0.092071	0.282375	0.72459	0.0338878	0.0478167	0.549392	0.870138	0.343948	0.98778	0.792086	0.266379	0.427557	0.682886	0.289791	0.382779	0.087199	0.507522	0.0901805	0.175923	0.432036	0.973677	0.213086	0.847098	0.166264	0.589698	0.599927	0.633499	0.260782	0.887419	0.0556857	0.242545	0.413029	0.787263	0.197353	0.342116	0.808525	0.638838	0.707641	0.513358	0.526192	0.590536	0.585691	0.837255	0.171396	0.458772	0.787223	0.147215	0.451005	0.899272	0.466534	0.149997	0.740725	0.804553	0.490422	0.96334	0.434015	0.734942	0.317807	0.47017	0.176397	0.230955	0.838499	0.65874	0.768115	0.434613	0.589519	0.200593	0.637946	0.865411	0.468309	0.761858	0.51707	0.667606	0.869396	0.473846	0.657635	0.192563	0.868322	0.629707	0.340545	0.621217	0.888553	0.37935	0.876101	0.939996	0.938677	0.0661592	0.918946	0.311029	0.0138184	0.109999	0.100803	0.35556	0.911407	0.685674	0.138961	0.0137862	0.913713	0.446373	0.0876453	0.976817	0.287599	0.0176183	0.306044	0.0648763	0.323212
Q3KST0_785_55870	0.000170359	0.619634	0.224449	0.82248	0.696518	0.576159	0.728983	0.00673489	0.332835	0.587366	0.636283	0.101943	0.596058	0.862539	0.151955	0.220149	0.592808	0.51573	0.745516	0.175649	0.711053	0.203968	0.0658486	0.895126	0.867409	0.287626	0.434069	0.312484	0.388304	0.5709	0.931093	0.0392176	0.273582	0.0311591	0.180604	0.0723192	0.994971	0.308159	0.436745	0.788265	0.402942	0.744632	0.568734	0.166562	0.908882	0.53582	0.535573	0.416152	0.798043	0.47702	0.101828	0.863135	0.192596	0.752455	0.121937	0.838797	0.337974	0.697405	0.833374	0.0820582	0.9664	0.365455	0.542737	0.0491503	0.353693	0.634864	0.818168	0.824731	0.991949	0.571546	0.285017	0.926672	0.877158	0.718884	0.558436	0.771515	0.783791	0.617289	0.787129	0.241904	0.207953	0.991487	0.612202	0.491679	0.424116	0.801645	0.668065	0.553012	0.852995	0.847666	0.014231	0.411534	0.663372	0.00289644	0.238259	0.194671	0.28563	0.621205	0.711219	0.377745	0.426843	0.969358	0.301952	0.245051	0.633218	0.459049	0.280996	0.913793	0.143779	0.239865
Q3KST0_813_55871	1.95469e-05	0.40265	0.448009	0.0415493	0.256117	0.245199	0.560437	0.165203	0.134796	0.861369	0.705387	0.0415705	0.0372846	0.497781	0.349281	0.620219	0.697054	0.0718537	0.711531	0.866416	0.979228	0.882364	0.639609	0.164807	0.188138	0.808971	0.657189	0.24252	0.665972	0.616975	0.234771	0.00858264	0.0427341	0.645935	0.185232	0.0409257	0.864825	0.310679	0.0503169	0.44719	0.418245	0.707012	0.860505	0.706165	0.150857	0.352639	0.00923728	0.102965	0.965516	0.353541	0.387479	0.922405	0.181032	0.661329	0.144798	0.681523	0.0809496	0.35862	0.176799	0.0936535	0.0355	0.414192	0.898238	0.547145	0.0886241	0.377381	0.224111	0.0760195	0.546708	0.794658	0.616205	0.98978	0.705411	0.0803069	0.700545	0.783168	0.829495	0.511122	0.0410942	0.95942	0.313575	0.587121	0.855818	0.334538	0.297833	0.715637	0.616447	0.0976861	0.899158	0.59822	0.828826	0.476462	0.654594	0.0562137	0.702818	0.111746	0.340144	0.400434	0.329699	0.991094	0.772556	0.39839	0.398697	0.848823	0.166598	0.143505	0.290637	0.0137801	0.621741	0.891385
Q3KST0_841_55872	0.00105014	0.000608651	0.0787112	0.666892	0.12134	0.788237	0.873646	0.107581	0.947963	0.209756	0.924033	0.334265	0.397616	0.54515	0.367784	0.0250604	0.531515	0.128381	0.573024	0.853029	0.888105	0.41008	0.447599	0.322138	0.510125	0.246059	0.726569	0.214119	0.300477	0.787506	0.102578	0.374604	0.279217	0.900263	0.271752	0.209816	0.659094	0.491687	0.105628	0.493194	0.343864	0.702302	0.372977	0.356174	0.45349	0.933431	0.778284	0.987365	0.408294	0.966372	0.240197	0.383926	0.890025	0.423506	0.299008	0.978942	0.7629	0.689266	0.712882	0.783356	0.490329	0.585296	0.778934	0.385949	0.697172	0.649203	0.892343	0.257445	0.265918	0.613769	0.139831	0.984966	0.988181	0.0161326	0.861366	0.783673	0.739185	0.133891	0.882484	0.851961	0.853461	0.83096	0.0217915	0.149019	0.109098	0.145934	0.7887	0.738532	0.449975	0.739235	0.703744	0.441707	0.58458	0.780609	0.337254	0.448394	0.451879	0.714404	0.0218474	0.58885	0.485758	0.580493	0.657872	0.487108	0.664911	0.831112	0.46226	0.220848	0.399561	0.276544
Q3KST4_645_55901	1.77527e-05	0.000308871	0.48977	0.0408502	0.431086	0.953262	0.993443	0.969493	0.887877	0.593313	0.0550168	0.441568	0.0864781	0.220609	0.392013	0.712464	0.545457	0.0058387	0.568013	0.726658	0.68234	0.198453	0.0379531	0.94226	0.428408	0.546239	0.291492	0.699641	0.154077	0.65067	0.407081	0.647585	0.198746	0.285422	0.897728	0.980535	0.108197	0.939332	0.47776	0.0852859	0.795595	0.918011	0.516863	0.0671594	0.101683	0.658642	0.806933	0.729941	0.960845	0.595178	0.622761	0.884424	0.0406034	0.827742	0.965916	0.935257	0.461815	0.0915746	0.308427	0.159905	0.576725	0.704933	0.830207	0.0289781	0.760403	0.371558	0.448972	0.315265	0.905339	0.0929526	0.915216	0.603612	0.53807	0.248322	0.270445	0.398446	0.510564	0.706615	0.979284	0.238788	0.69616	0.999007	0.333861	0.18803	0.944842	0.193411	0.401194	0.237939	0.500421	0.79078	0.429584	0.266481	0.742691	0.285834	0.979401	0.927744	0.450755	0.171712	0.461408	0.492665	0.749927	0.814092	0.418436	0.291483	0.0242979	0.50824	0.822346	0.127327	0.454981	0.280635
Q3KST4_673_55902	0.00218711	0.172512	0.304682	0.820104	0.290562	0.94608	0.933067	0.328925	0.0803654	0.0977962	0.634739	0.294324	0.921976	0.530489	0.304447	0.752167	0.765165	0.0629439	0.490134	0.0828128	0.662044	0.964891	0.0979881	0.887507	0.943975	0.533454	0.00945063	0.127735	0.23884	0.304169	0.195573	0.0817691	0.176261	0.796535	0.175392	0.994022	0.508583	0.792433	0.534228	0.174047	0.318971	0.622634	0.314456	0.04686	0.0059003	0.831662	0.563386	0.184472	0.0630923	0.863712	0.326066	0.507405	0.650725	0.705436	0.166296	0.613272	0.127886	0.931135	0.794228	0.407104	0.963958	0.774695	0.128558	0.874284	0.71512	0.416352	0.243749	0.319588	0.313304	0.182862	0.712407	0.0187701	0.370008	0.508738	0.078956	0.7741	0.0373666	0.547314	0.832798	0.412747	0.0236247	0.382099	0.088874	0.205331	0.574163	0.820569	0.612679	0.0412739	0.414367	0.982233	0.425256	0.77132	0.913272	0.223948	0.789252	0.17782	0.0644417	0.0408682	0.795933	0.141523	0.617082	0.235133	0.851865	0.107348	0.533917	0.223214	0.963394	0.223618	0.0620044	0.0503802
Q3KST4_701_55903	2.69232e-12	0.00596442	0.772256	0.330254	0.337052	0.930895	0.71922	0.381661	0.775388	0.762999	0.966417	0.367409	0.396028	0.231023	0.754978	0.949808	0.783982	0.568999	0.293252	0.349389	0.944224	0.0471072	0.933738	0.663114	0.647261	0.0437699	0.383877	0.585239	0.49512	0.365504	0.103132	0.168919	0.18262	0.439278	0.104168	0.243383	0.368986	0.406808	0.589089	0.735086	0.685369	0.316503	0.816137	0.174793	0.0449929	0.634118	0.61251	0.0670818	0.0291196	0.632069	0.320818	0.419498	0.159283	0.826694	0.0551512	0.258799	0.581786	0.146384	0.532324	0.938007	0.889173	0.927475	0.103207	0.20315	0.171816	0.644955	0.624288	0.588968	0.161618	0.441619	0.371009	0.161034	0.587871	0.255644	0.166847	0.479629	0.505189	0.212064	0.671954	0.774858	0.46571	0.946321	0.649755	0.0671726	0.516458	0.976613	0.307893	0.728822	0.248776	0.439483	0.522808	0.0486688	0.930196	0.928971	0.372556	0.404316	0.0771018	0.343842	0.187946	0.656846	0.515732	0.0666275	0.83366	0.219699	0.410581	0.413795	0.907091	0.450768	0.252365	0.259667
Q3KST4_729_55904	0.291994	0.0380095	0.686145	0.668236	0.956649	0.0653667	0.375733	0.585981	0.269764	0.753795	0.513318	0.284621	0.152602	0.194928	0.112471	0.910556	0.884316	0.208241	0.199269	0.658373	0.692274	0.0361577	0.311992	0.60284	0.505232	0.493329	0.268087	0.000824524	0.78629	0.862791	0.758694	0.672728	0.456966	0.243663	0.537341	0.49549	0.985357	0.290789	0.0973011	0.516375	0.329523	0.216691	0.765191	0.126298	0.449751	0.740335	0.123553	0.622126	0.573174	0.628282	0.42516	0.619498	0.38831	0.40935	0.431733	0.629026	0.149424	0.0277541	0.369801	0.665357	0.444852	0.671233	0.803512	0.401619	0.917572	0.386695	0.552161	0.17715	0.88464	0.474428	0.249116	0.740895	0.999075	0.696299	0.804952	0.379644	0.830076	0.233847	0.0418238	0.776379	0.0590615	0.553845	0.13099	0.359836	0.563494	0.871115	0.611427	0.356092	0.801757	0.14376	0.597958	0.703493	0.183692	0.919755	0.662705	0.0150176	0.22506	0.491741	0.588873	0.896363	0.506815	0.408047	0.0880464	0.046424	0.310417	0.181074	0.559304	0.0884962	0.4385	0.575629
Q3KSU8_2633_56002	0.184882	0.230418	0.166415	0.491405	0.339671	0.0416216	0.893685	0.324288	0.01935	0.371741	0.635419	0.921405	0.639754	0.535341	0.169181	0.725123	0.740977	0.303675	0.630628	0.67639	0.779412	0.199405	0.442157	0.366803	0.686098	0.169247	0.769424	0.2369	0.684396	0.212079	0.505965	0.372004	0.859514	0.632054	0.894959	0.830792	0.815768	0.495731	0.147705	0.290952	0.87024	0.188029	0.087084	0.347437	0.372175	0.614859	0.235093	0.806581	0.766177	0.0334644	0.148933	0.351137	0.689595	0.975327	0.825896	0.229856	0.943488	0.0732012	0.0277231	0.817741	0.118213	0.769322	0.934815	0.463583	0.928118	0.843713	0.0549149	0.965622	0.675341	0.0255037	0.467069	0.60945	0.311024	0.152445	0.661076	0.848533	0.869859	0.681562	0.206756	0.471581	0.722386	0.275419	0.0697604	0.452707	0.928606	0.263792	0.93177	0.438006	0.920833	0.561064	0.955287	0.504362	0.762022	0.327314	0.471106	0.330591	0.196258	0.925126	0.324879	0.595584	0.668514	0.793258	0.119131	0.177708	0.865882	0.854065	0.713156	0.683162	0.503346	0.348141
Q3KSU8_309_55919	0.112151	0.35598	0.352043	0.916539	0.794045	0.439426	0.777792	0.56007	0.433206	0.956509	0.512066	0.456712	0.225377	0.685825	0.953757	0.876515	0.918672	0.348463	0.182911	0.137172	0.515465	0.279815	0.892449	0.788799	0.663712	0.25042	0.994853	0.4177	0.785629	0.641714	0.882607	0.962182	0.732386	0.201877	0.130111	0.404612	0.788477	0.891378	0.497126	0.714288	0.823835	0.0958707	0.872473	0.769913	0.740386	0.5631	0.0419692	0.114979	0.801019	0.033999	0.207337	0.156156	0.0464049	0.147829	0.0898382	0.350206	0.215715	0.11511	0.0731602	0.34333	0.179359	0.0540404	0.178221	0.140825	0.505237	0.3862	0.017358	0.182067	0.948671	0.953874	0.360643	0.197194	0.131503	0.345019	0.368313	0.582925	0.901609	0.460592	0.469836	0.436657	0.206585	0.403712	0.0444183	0.885775	0.13385	0.731348	0.439249	0.568584	0.324056	0.312601	0.529044	0.072277	0.356696	0.567627	0.0818589	0.292587	0.219872	0.403712	0.292576	0.301106	0.816036	0.894824	0.679068	0.935659	0.403582	0.075097	0.618244	0.671661	0.546005	0.557279
Q3KSU8_337_55920	0.0498154	0.0248832	0.325413	0.188719	0.855925	0.0485428	0.395962	0.567886	0.997586	0.290384	0.361398	0.562569	0.113418	0.861318	0.543212	0.577088	0.417172	0.625525	0.476697	0.0411721	0.335389	0.746773	0.406026	0.886092	0.393401	0.332174	0.993261	0.346929	0.930788	0.813336	0.664129	0.504291	0.554747	0.288174	0.773478	0.849883	0.453798	0.671955	0.312551	0.59914	0.381158	0.115936	0.710097	0.499671	0.748203	0.750449	0.115596	0.0377957	0.10228	0.116973	0.175361	0.137377	0.0509654	0.0451216	0.898191	0.416865	0.206033	0.165272	0.0591473	0.692691	0.0796152	0.0495186	0.553911	0.149378	0.909176	0.339543	0.0486687	0.20726	0.41857	0.942535	0.107048	0.634025	0.0663942	0.664729	0.280463	0.744643	0.732358	0.78246	0.72408	0.0769152	0.340688	0.0970737	0.197287	0.807746	0.247966	0.609613	0.370283	0.872389	0.45201	0.743631	0.516242	0.00362223	0.115533	0.703096	0.100011	0.118933	0.516599	0.347422	0.070272	0.0639682	0.948211	0.581022	0.727914	0.933353	0.117122	0.377645	0.329844	0.973636	0.175213	0.165676
Q3KSU8_561_55928	0.00590197	0.000582898	0.387344	0.516043	0.478438	0.655709	0.392373	0.034927	0.844042	0.194654	0.749355	0.609178	0.489621	0.982205	0.924905	0.389152	0.34477	0.619757	0.632333	0.0997334	0.976526	0.610952	0.458311	0.26709	0.945794	0.355359	0.474114	0.253538	0.418526	0.752432	0.556058	0.7656	0.502525	0.764538	0.0510605	0.114733	0.256342	0.390062	0.526624	0.527177	0.592936	0.205476	0.840751	0.69033	0.238628	0.218344	0.126983	0.650966	0.536699	0.057271	0.134308	0.917238	0.0382848	0.5395	0.0445191	0.937924	0.475293	0.769385	0.325364	0.661412	0.918883	0.485912	0.103903	0.895865	0.954517	0.441571	0.84288	0.0687804	0.393812	0.816102	0.78205	0.70972	0.665403	0.0489866	0.15772	0.918299	0.726626	0.305682	0.387152	0.24437	0.0848603	0.283158	0.850927	0.643945	0.0799972	0.169749	0.00611822	0.791222	0.00508825	0.306889	0.0264912	0.685126	0.203653	0.183506	0.433041	0.0133627	0.557847	0.346763	0.735182	0.797355	0.809373	0.990171	0.898123	0.0503594	0.37316	0.71391	0.206774	0.297192	0.694613	0.743489
Q3KSV2_113_56025	0.378038	0.0144652	0.504561	0.829474	0.139278	0.932716	0.128437	0.0127628	0.353581	0.348424	0.190595	0.314266	0.730139	0.532561	0.123739	0.253724	0.314277	0.635801	0.161913	0.0586902	0.554536	0.675364	0.335106	0.486081	0.599271	0.749364	0.488005	0.736219	0.243721	0.20426	0.442325	0.494542	0.784352	0.280884	0.204642	0.29564	0.726889	0.198574	0.433426	0.357901	0.829171	0.692359	0.951052	0.193813	0.842749	0.364757	0.606944	0.388742	0.504934	0.111459	0.125783	0.659074	0.816146	0.196126	0.322798	0.938222	0.605735	0.373399	0.912759	0.165791	0.287074	0.112884	0.842318	0.67284	0.82561	0.538805	0.977188	0.320769	0.866085	0.47522	0.201704	0.259783	0.664648	0.0378245	0.02721	0.57456	0.233029	0.413727	0.88675	0.724137	0.147825	0.703664	0.965029	0.572144	0.16991	0.985176	0.0948421	0.859669	0.874578	0.925755	0.184392	0.651472	0.170661	0.389935	0.0278936	0.0611361	0.725975	0.144653	0.160919	0.761377	0.0762301	0.501942	0.284651	0.122901	0.427993	0.863728	0.849859	0.99535	0.357933	0.774616
Q3KSV2_141_56026	0.0351204	0.0356038	0.983448	0.398487	0.845352	0.768111	0.400836	0.125569	0.144508	0.887582	0.286572	0.706676	0.149246	0.267725	0.831353	0.252772	0.923458	0.513754	0.575693	0.491281	0.710702	0.67264	0.948577	0.382202	0.623765	0.656849	0.979436	0.372136	0.639928	0.279079	0.492167	0.45762	0.9902	0.582327	0.338342	0.720213	0.683578	0.334129	0.824667	0.572489	0.280498	0.445554	0.55939	0.129328	0.386538	0.868637	0.123194	0.21381	0.820713	0.491274	0.930935	0.946861	0.840246	0.523151	0.479916	0.768977	0.685448	0.230832	0.721578	0.656845	0.89168	0.527607	0.348191	0.591462	0.46942	0.602581	0.361553	0.33336	0.705816	0.478934	0.705986	0.593569	0.173666	0.536942	0.38161	0.615966	0.51735	0.22317	0.43355	0.892942	0.307159	0.353998	0.5467	0.23797	0.324135	0.496015	0.323075	0.225562	0.434878	0.991733	0.178769	0.252558	0.795328	0.803142	0.674912	0.128415	0.542089	0.412735	0.0505461	0.387389	0.918506	0.692968	0.779973	0.20998	0.107788	0.788306	0.00413363	0.53098	0.836312	0.542353
Q3KSV2_169_56027	4.86739e-15	0.000126816	0.51961	0.183941	0.12721	0.747751	0.487994	0.336397	0.220081	0.982612	0.760778	0.725147	0.184179	0.44559	0.152453	0.46776	0.55162	0.140133	0.857412	0.786063	0.491258	0.188179	0.257345	0.408157	0.95377	0.595923	0.328962	0.990512	0.614783	0.349951	0.657592	0.712216	0.149442	0.167751	0.0494162	0.437884	0.841124	0.365828	0.286351	0.505928	0.976928	0.990749	0.785626	0.889717	0.309687	0.351106	0.344316	0.804607	0.383318	0.997158	0.460121	0.50397	0.119754	0.24493	0.0626623	0.497899	0.660275	0.426772	0.375216	0.750059	0.861193	0.257969	0.726384	0.599479	0.842173	0.641024	0.333308	0.250257	0.586641	0.360575	0.691786	0.69102	0.606829	0.093133	0.859632	0.673028	0.3432	0.167391	0.76211	0.336541	0.00716696	0.410562	0.783104	0.542169	0.501437	0.859628	0.732305	0.0171217	0.876777	0.909738	0.104014	0.880187	0.763301	0.254774	0.526257	0.160553	0.597824	0.154307	0.604782	0.625998	0.609114	0.840885	0.3733	0.0435602	0.119828	0.899092	0.206917	0.410559	0.511993	0.886856
Q3KSV2_197_56028	3.99133e-09	0.0011576	0.125012	0.675521	0.483855	0.738611	0.940352	0.588166	0.0265875	0.567689	0.470908	0.712905	0.825093	0.581169	0.394017	0.429924	0.373571	0.343013	0.850546	0.957259	0.808437	0.0649851	0.553588	0.363039	0.582036	0.859894	0.937783	0.781555	0.191302	0.600751	0.74998	0.164432	0.464958	0.70512	0.298144	0.300847	0.300288	0.21427	0.658442	0.686381	0.194171	0.552604	0.593137	0.939924	0.217879	0.706612	0.726733	0.259654	0.754649	0.920934	0.278749	0.355942	0.640012	0.611237	0.400294	0.509942	0.568125	0.334886	0.50255	0.584538	0.721128	0.474322	0.344192	0.932462	0.259982	0.903645	0.971083	0.197262	0.291236	0.0503759	0.467664	0.434935	0.286217	0.0242	0.738006	0.89369	0.195948	0.097908	0.5433	0.840439	0.122357	0.794508	0.965633	0.948654	0.39218	0.261832	0.283125	0.0927001	0.714262	0.72747	0.0709077	0.36709	0.889688	0.383442	0.0119807	0.124335	0.970203	0.109325	0.183878	0.369585	0.0786513	0.907415	0.498298	0.132758	0.929645	0.695364	0.8519	0.328082	0.0829036	0.172719
Q3KSV2_225_56029	3.40356e-05	0.0988055	0.397158	0.549472	0.574592	0.903523	0.673598	0.60326	0.0990445	0.448061	0.843037	0.510539	0.188606	0.659555	0.273647	0.444453	0.483714	0.353737	0.591129	0.600484	0.955431	0.21768	0.416537	0.326199	0.830699	0.532033	0.948063	0.50848	0.561398	0.533288	0.339882	0.0768369	0.546819	0.741096	0.851915	0.643006	0.103081	0.335884	0.982165	0.672969	0.141382	0.603374	0.134488	0.537921	0.123165	0.989268	0.606882	0.448167	0.903616	0.649097	0.624496	0.190565	0.991833	0.895824	0.906894	0.683264	0.481871	0.605698	0.622287	0.544559	0.940012	0.633205	0.863753	0.426079	0.0781142	0.67917	0.771085	0.070392	0.122618	0.15433	0.977358	0.182335	0.402978	0.244963	0.898049	0.925259	0.698448	0.727285	0.573668	0.421726	0.203522	0.338467	0.897305	0.862962	0.233806	0.768065	0.32734	0.0759968	0.514986	0.311491	0.73358	0.611656	0.608215	0.8321	0.0720911	0.257592	0.766685	0.271494	0.225595	0.213872	0.0468636	0.787259	0.12525	0.37162	0.212959	0.273348	0.678701	0.726251	0.444416	0.472107
Q3KSV2_253_56030	0.459862	0.374164	0.0512506	0.0330713	0.31532	0.686233	0.681353	0.419021	0.391786	0.750134	0.578344	0.927876	0.346725	0.904957	0.318881	0.594466	0.94128	0.939994	0.867033	0.848223	0.467702	0.985677	0.776839	0.698566	0.651109	0.945602	0.0656811	0.823933	0.163782	0.969727	0.254432	0.0864338	0.0023253	0.597149	0.456643	0.135723	0.358873	0.299441	0.10344	0.907906	0.726268	0.843766	0.893965	0.838632	0.892734	0.446227	0.851072	0.202489	0.268686	0.842935	0.742573	0.443931	0.315804	0.169065	0.561699	0.171025	0.413224	0.223576	0.827934	0.214077	0.709953	0.0439035	0.701449	0.351431	0.568416	0.722906	0.952993	0.743396	0.206839	0.0213472	0.574113	0.976214	0.607787	0.192145	0.737947	0.12145	0.365021	0.548034	0.578584	0.851787	0.947095	0.104804	0.442637	0.130693	0.567972	0.740133	0.889673	0.958811	0.476471	0.765811	0.22955	0.706129	0.238673	0.817142	0.544992	0.0410233	0.369734	0.0174641	0.555247	0.272531	0.225135	0.483408	0.0214717	0.0827536	0.450978	0.338924	0.387656	0.269637	0.0271408	0.157131
Q3KSV2_365_56034	2.17188e-10	0.188632	0.10195	0.299223	0.122205	0.956516	0.70499	0.590336	0.230482	0.9889	0.517888	0.349845	0.327934	0.367644	0.174511	0.86236	0.740988	0.719019	0.502565	0.85787	0.458379	0.120684	0.318888	0.0412736	0.924302	0.393779	0.443891	0.560565	0.854124	0.784645	0.923096	0.413546	0.00849094	0.25904	0.167937	0.314677	0.697216	0.652814	0.675008	0.990465	0.668445	0.324084	0.707395	0.777764	0.138492	0.213054	0.996334	0.998238	0.642043	0.592109	0.189812	0.426016	0.811695	0.931659	0.115497	0.4707	0.623626	0.0312328	0.96632	0.368268	0.560254	0.614237	0.669596	0.789628	0.939707	0.502838	0.761508	0.632502	0.554146	0.592066	0.267519	0.452242	0.636934	0.211962	0.352291	0.981988	0.355279	0.764695	0.675575	0.811332	0.151656	0.28679	0.780041	0.925016	0.472243	0.883632	0.530084	0.160402	0.951356	0.67649	0.212228	0.781832	0.260959	0.378277	0.225623	0.420405	0.986815	0.066915	0.192262	0.102251	0.0399641	0.358171	0.215944	0.672716	0.497459	0.743169	0.516564	0.577411	0.180856	0.660022
Q3KSV2_393_56035	3.00403e-07	0.209784	0.102294	0.163426	0.0505784	0.648359	0.606865	0.140525	0.299127	0.875562	0.144092	0.527294	0.20455	0.258109	0.0707782	0.856885	0.804049	0.304305	0.29363	0.42086	0.43277	0.0332305	0.349513	0.213143	0.945244	0.472011	0.707292	0.348706	0.827099	0.768646	0.977166	0.179204	0.103467	0.355109	0.676027	0.400097	0.992832	0.221892	0.510206	0.73245	0.696061	0.237093	0.78509	0.877354	0.0990379	0.501932	0.909507	0.82659	0.383987	0.638554	0.0585466	0.324607	0.782103	0.626182	0.58378	0.531348	0.979533	0.0831548	0.559839	0.10134	0.192453	0.27633	0.679021	0.411114	0.701135	0.94821	0.446718	0.874414	0.576499	0.921552	0.0551337	0.918525	0.187243	0.0997258	0.469466	0.94218	0.502698	0.607449	0.791953	0.881394	0.398524	0.691146	0.891528	0.946732	0.681225	0.950377	0.693863	0.375126	0.449197	0.561713	0.1965	0.612011	0.24258	0.119799	0.171863	0.440929	0.561737	0.0241225	0.187564	0.0571169	0.0471671	0.560039	0.348703	0.28607	0.417259	0.986472	0.584683	0.553793	0.115535	0.424453
Q3KSV2_421_56036	0.0350289	0.400772	0.56452	0.453555	0.393422	0.607176	0.367347	0.133231	0.166443	0.296777	0.331107	0.384708	0.625016	0.188407	0.305069	0.703016	0.849674	0.0909852	0.621156	0.551086	0.868521	0.101383	0.949461	0.568576	0.906528	0.432392	0.736354	0.313039	0.820718	0.411196	0.924062	0.110082	0.115843	0.65888	0.46642	0.315524	0.835148	0.340091	0.810257	0.317238	0.248797	0.217783	0.870038	0.487143	0.826081	0.343666	0.284554	0.579942	0.804714	0.509342	0.0163698	0.194193	0.355553	0.498267	0.382087	0.517789	0.418737	0.0764286	0.963752	0.322987	0.521601	0.288097	0.400906	0.939136	0.54046	0.774835	0.56268	0.28984	0.635748	0.375342	0.557386	0.245122	0.644303	0.214357	0.874923	0.458266	0.463328	0.395013	0.638612	0.614664	0.886867	0.454603	0.562233	0.729398	0.754898	0.725592	0.510273	0.221297	0.922479	0.688753	0.911887	0.629095	0.107699	0.076432	0.380365	0.949709	0.104786	0.00965547	0.610558	0.388968	0.382796	0.0646375	0.328678	0.57542	0.352217	0.404617	0.622434	0.662725	0.75065	0.434825
Q3LTB8_85_56068	0.006634	0.000760535	0.0658147	0.756139	0.791022	0.285332	0.216836	0.0327241	0.113221	0.421097	0.754203	0.385613	0.843659	0.80106	0.743464	0.292584	0.381952	0.744932	0.67666	0.48205	0.694949	0.83777	0.694257	0.00734133	0.416844	0.274575	0.792417	0.779927	0.363039	0.597805	0.254027	0.779961	0.676331	0.22924	0.923905	0.331088	0.0874673	0.777018	0.547853	0.309714	0.569557	0.000706172	0.00445726	0.289653	0.000365536	0.146388	0.665183	0.338178	0.461258	0.38717	0.525704	0.217221	0.91345	0.670427	0.861496	0.720463	0.456682	0.945464	0.391692	0.810273	0.59011	0.710842	0.906296	0.122686	0.825832	0.82211	0.522009	0.86994	0.532991	0.499991	0.565725	0.710565	0.160946	0.394995	0.693165	0.717153	0.854289	0.78512	0.56139	0.388653	0.637174	0.834351	0.987335	0.718922	0.84584	0.365317	0.0119263	0.856352	0.33883	0.00698981	0.220976	0.0698422	0.805122	0.608335	0.114747	0.669625	0.949828	0.770118	0.834985	0.701953	0.599085	0.299846	0.717172	0.659941	0.724606	0.261602	0.204737	0.55992	0.116141	0.374252
Q3ZKY5_1_56240	0.209765	0.000574361	0.465157	0.426662	0.671321	0.315755	0.417929	0.150374	0.453223	0.590246	0.662184	0.196852	0.637875	0.274455	0.118154	0.288009	0.164656	0.847135	0.073976	0.812441	0.953659	0.674272	0.382958	0.900933	0.945351	0.089366	0.854043	0.870832	0.342558	0.383506	0.801131	0.817282	0.791817	0.886854	0.597128	0.769237	0.512616	0.873681	0.409859	0.134429	0.368514	0.924786	0.55983	0.27662	0.0967146	0.763044	0.182858	0.628852	0.538098	0.483877	0.510995	0.414317	0.363383	0.609092	0.543404	0.116084	0.705691	0.438981	0.302425	0.632757	0.620788	0.486394	0.230951	0.135423	0.903291	0.806257	0.102773	0.043474	0.158699	0.968955	0.666288	0.335265	0.675721	0.205641	0.809064	0.786411	0.193361	0.468607	0.377775	0.640296	0.815125	0.231409	0.0455148	0.622922	0.50176	0.547988	0.852434	0.0857575	0.856495	0.805514	0.726178	0.347643	0.850785	0.598216	0.246779	0.288147	0.612217	0.352297	0.495283	0.634774	0.440046	0.811186	0.395189	0.414714	0.70334	0.258915	0.891685	0.379339	0.224043	0.221018
Q3ZN05_645_56300	0.0159876	0.0213256	0.998691	0.824997	0.32916	0.740053	0.316243	0.489635	0.703633	0.434652	0.89643	0.365314	0.525597	0.157537	0.315362	0.453809	0.810112	0.159481	0.848408	0.0575834	0.330624	0.445638	0.978408	0.404012	0.492719	0.268339	0.0674503	0.166811	0.377227	0.854433	0.486403	0.938582	0.109522	0.40029	0.623563	0.720221	0.930222	0.653556	0.477982	0.395724	0.00564127	0.038089	0.369643	0.782928	0.431205	0.431116	0.346767	0.220966	0.318884	0.711605	0.700379	0.268763	0.541724	0.0465418	0.422736	0.734827	0.0476843	0.930778	0.386233	0.627638	0.0640303	0.116827	0.70698	0.334899	0.683135	0.491716	0.611219	0.504195	0.962015	0.576382	0.423861	0.510187	0.332314	0.0188146	0.112014	0.474094	0.576198	0.346073	0.385244	0.883913	0.55489	0.0234357	0.657183	0.230946	0.0495211	0.669876	0.965851	0.815168	0.80138	0.632181	0.438916	0.630926	0.794959	0.822594	0.732569	0.731252	0.38815	0.780078	0.562536	0.246138	0.790167	0.629302	0.559799	0.945427	0.280489	0.865382	0.0297866	0.431147	0.517865	0.420016
Q45FG2_85_94852	0.893014	6.88244e-05	0.782758	0.538068	0.245442	0.179079	0.621045	0.604896	0.754939	0.220727	0.143152	0.139939	0.380049	0.385252	0.437979	0.79828	0.185228	0.235026	0.00239039	0.738513	0.213314	0.659848	0.65606	0.874139	0.314082	0.306155	0.281475	0.264699	0.475273	0.0726623	0.301238	0.242477	0.382593	0.697665	0.564435	0.308184	0.418065	0.902606	0.0366886	0.840764	0.744528	0.387321	0.624227	0.839698	0.998512	0.615298	0.928898	0.544192	0.468836	0.551225	0.249551	0.931838	0.354204	0.470375	0.558229	0.688814	0.104222	0.261731	0.889079	0.53575	0.718427	0.910937	0.877494	0.297812	0.893475	0.736482	0.971733	0.559031	0.640962	0.907367	0.0721379	0.35957	0.723238	0.602924	0.89557	0.942688	0.228416	0.131383	0.017135	0.246971	0.812781	0.526214	0.84923	0.0727641	0.86305	0.709161	0.739842	0.342149	0.408675	0.795551	0.633417	0.181503	0.0337266	0.66115	0.948275	0.962153	0.733921	0.834816	0.930011	0.297051	0.134351	0.828682	0.249492	0.980013	0.451725	0.329474	0.0766078	0.43654	0.879684	0.457216
Q45Q37_1_56316	0.722422	0.000226874	0.202922	0.820049	0.262808	0.998033	0.694046	0.292709	0.104703	0.943588	0.721947	0.344406	0.470823	0.698831	0.745018	0.978873	0.483464	0.956747	0.747352	0.907114	0.703804	0.537118	0.303238	0.646016	0.479183	0.258452	0.451543	0.116854	0.15928	0.438824	0.911439	0.583026	0.503347	0.115757	0.539152	0.13808	0.6485	0.848507	0.77741	0.098571	0.745385	0.188942	0.779248	0.488337	0.768761	0.211155	0.665414	0.301375	0.160498	0.0989098	0.466606	0.604215	0.130774	0.690516	0.582601	0.54972	0.534215	0.517016	0.967344	0.0622864	0.974597	0.230467	0.669187	0.770532	0.532851	0.755791	0.810359	0.357232	0.406446	0.0788963	0.772405	0.892338	0.669217	0.912384	0.171485	0.17438	0.0479364	0.685754	0.882317	0.314559	0.209112	0.407362	0.0130918	0.289679	0.738337	0.64255	0.015463	0.720619	0.888765	0.250606	0.624427	0.0561694	0.269458	0.0663013	0.581477	0.968267	0.151073	0.376038	0.764226	0.275769	0.784457	0.492865	0.814797	0.501479	0.826399	0.0621303	0.809899	0.507332	0.206937	0.855614
Q45Q37_29_56317	5.54216e-05	0.00664555	0.0627297	0.977056	0.369391	0.0164313	0.969611	0.787366	0.386004	0.18244	0.557618	0.789956	0.971361	0.595066	0.845448	0.756704	0.355965	0.912153	0.694286	0.835739	0.804679	0.436723	0.781053	0.520164	0.903434	0.432813	0.908942	0.863283	0.392269	0.913192	0.809882	0.623101	0.734397	0.389192	0.808849	0.109058	0.578941	0.191236	0.389285	0.438185	0.0557984	0.0824202	0.515724	0.984928	0.490573	0.379388	0.636629	0.125505	0.789726	0.0304761	0.237431	0.139576	0.758525	0.633485	0.766542	0.435717	0.823271	0.448746	0.148096	0.38436	0.168632	0.59872	0.914095	0.317369	0.779494	0.852027	0.196722	0.477218	0.94519	0.479875	0.733248	0.445474	0.770256	0.785655	0.776858	0.173228	0.271523	0.229509	0.212932	0.834236	0.702374	0.253469	0.106855	0.758956	0.158536	0.385913	0.399722	0.842391	0.69462	0.0629393	0.276537	0.0347487	0.106035	0.445471	0.172182	0.268192	0.712159	0.464849	0.820005	0.473133	0.326397	0.15767	0.244694	0.271942	0.683164	0.475696	0.152605	0.311514	0.0241229	0.103497
Q4G5L2_1_56411	4.43337e-18	0.259971	0.442389	0.687156	0.900394	0.533733	0.227312	0.41694	0.820268	0.123792	0.21788	0.364969	0.62908	0.00426333	0.261492	0.0540347	0.648195	0.762336	0.0257508	0.701923	0.914536	0.00360872	0.816842	0.901696	0.506368	0.176635	0.362258	0.8327	0.859926	0.812542	0.197466	0.377207	0.727668	0.235221	0.271545	0.739041	0.731916	0.468729	0.0617528	0.398726	0.336005	0.607648	0.941385	0.0741838	0.0633849	0.392448	0.309374	0.878279	0.299676	0.741677	0.124842	0.264363	0.429295	0.0227339	0.20205	0.769061	0.888594	0.419542	0.173355	0.0101692	0.115854	0.111602	0.745709	0.604925	0.741374	0.000133986	0.342103	0.947888	0.365099	0.746784	0.682277	0.504481	0.327551	0.719461	0.433114	0.617931	0.631224	0.765079	0.470251	0.396009	0.526059	0.52665	0.820256	0.51216	0.318981	0.734681	0.862986	0.0581845	0.0865505	0.793469	0.418565	0.0237707	0.835538	0.868246	0.597215	0.81746	0.535183	0.216576	0.550319	0.963382	0.464289	0.488156	0.118165	0.649612	0.443524	0.084811	0.201355	0.641252	0.604217	0.977076
Q4JEQ5_29_56417	0.805	0.875561	0.672866	0.172679	0.92135	0.0497343	0.930379	0.594524	0.683716	0.00149266	0.803779	0.56476	0.574594	0.836333	0.312791	0.52512	0.473333	0.785015	0.757961	0.204409	0.121961	0.793731	0.402101	0.293352	0.482129	0.604895	0.127902	0.46945	0.272574	0.563533	0.290878	0.554947	0.568916	0.812899	0.152025	0.035236	0.0318478	0.296854	0.0974459	0.939374	0.17353	0.102875	0.96561	0.111968	0.38486	0.799285	0.557264	0.0145629	0.0514965	0.748422	0.361511	0.494308	0.167807	0.110575	0.248873	0.247592	0.373742	0.991439	0.591235	0.643978	0.983679	0.0989898	0.925507	0.918217	0.279729	0.696218	0.603462	0.168909	0.702444	0.129702	0.906326	0.83432	0.226814	0.369135	0.542059	0.0451317	0.115652	0.0819857	0.566654	0.85454	0.69461	0.657088	0.910461	0.673832	0.965314	0.624493	0.363254	0.528959	0.822585	0.652497	0.649483	0.0221169	0.0065295	0.121671	0.578307	0.580143	0.926413	0.583111	0.657101	0.295907	0.411274	0.203726	0.0169937	0.551175	0.634242	0.937752	0.719961	0.944671	0.930237	0.255995
Q4KUW6_113_56475	9.6916e-07	0.539528	0.443757	0.592935	0.396394	0.728285	0.794079	0.131697	0.40324	0.796404	0.996343	0.325137	0.800267	0.729959	0.0132293	0.809808	0.926878	0.6481	0.476381	0.774608	0.634853	0.769966	0.556436	0.420844	0.951654	0.440917	0.700224	0.768447	0.501072	0.816843	0.131477	0.191443	0.348089	0.252437	0.504787	0.467052	0.192754	0.704858	0.579016	0.262041	0.803075	0.586376	0.930246	0.0462636	0.545508	0.773092	0.30512	0.853661	0.741292	0.68259	0.74046	0.455172	0.114986	0.777405	0.391568	0.665647	0.20303	0.832178	0.339772	0.335926	0.520852	0.871356	0.45174	0.257816	0.821343	0.416852	0.199374	0.422241	0.87908	0.246953	0.0278154	0.570698	0.434611	0.447402	0.947626	0.32834	0.535595	0.73566	0.261917	0.270289	0.945552	0.48666	0.754496	0.384965	0.0525919	0.39266	0.312292	0.718546	0.224869	0.00452449	0.62865	0.630798	0.280456	0.813916	0.88513	0.631514	0.48968	0.835676	0.753415	0.841262	0.628345	0.734703	0.815462	0.986836	0.448073	0.0104968	0.262631	0.99515	0.202727	0.274233
Q4KUW6_57_56473	9.92973e-10	6.8444e-05	0.474411	0.07268	0.495436	0.750175	0.21943	0.984657	0.484671	0.0250554	0.360916	0.0638731	0.320254	0.454426	0.92109	0.0655408	0.969534	0.735214	0.809996	0.774905	0.564029	0.424971	0.661454	0.420118	0.59371	0.449794	0.979115	0.0551733	0.534262	0.225981	0.555331	0.0798838	0.226948	0.641556	0.57207	0.309493	0.645784	0.157104	0.569509	0.509423	0.472634	0.620685	0.639681	0.0791154	0.505623	0.879845	0.985479	0.0322905	0.112012	0.450345	0.616009	0.814859	0.157415	0.319946	0.766479	0.124779	0.167783	0.262285	0.971106	0.548196	0.907899	0.282785	0.811057	0.425645	0.796658	0.293136	0.902593	0.241939	0.900411	0.917324	0.730859	0.893503	0.744918	0.933288	0.592287	0.11945	0.71119	0.696068	0.230786	0.474931	0.922318	0.486921	0.82502	0.538138	0.418416	0.81227	0.139051	0.0892947	0.161069	0.969035	0.0675745	0.426492	0.827566	0.892951	0.90414	0.820738	0.241797	0.563323	0.49126	0.280088	0.571908	0.242006	0.727645	0.124929	0.231001	0.163578	0.812656	0.21837	0.170509	0.354779
Q4KUW6_85_56474	0.0338833	4.06248e-08	0.49624	0.527293	0.779321	0.990314	0.366034	0.713848	0.498048	0.403175	0.0642963	0.000837906	0.742446	0.0660792	0.630035	0.954999	0.954253	0.104156	0.115648	0.342808	0.501944	0.123584	0.765775	0.946408	0.864871	0.773821	0.863132	0.493317	0.355833	0.41645	0.699901	0.610577	0.099925	0.505026	0.360079	0.692313	0.32675	0.27594	0.288324	0.29135	0.797058	0.79791	0.690319	0.272601	0.315691	0.315335	0.576244	0.646186	0.730978	0.730311	0.113471	0.259122	0.12912	0.0893833	0.405913	0.386909	0.298523	0.586523	0.685601	0.108909	0.624599	0.111376	0.151119	0.468508	0.267129	0.000522342	0.578495	0.187586	0.555069	0.38429	0.300438	0.326492	0.720895	0.80309	0.213716	0.21287	0.273551	0.898345	0.802083	0.900299	0.505316	0.307968	0.994209	0.579891	0.7244	0.292142	0.32324	0.977253	0.121341	0.928772	0.215744	0.146543	0.942853	0.930944	0.407568	0.989697	0.792326	0.248292	0.262735	0.996467	0.239154	0.245058	0.977616	0.556625	0.401877	0.55745	0.779645	0.292826	0.446926	0.815484
Q4KUX1_113_56481	0.00598365	0.553745	0.402592	0.297726	0.369838	0.111273	0.957145	0.237614	0.527772	0.916205	0.915627	0.197371	0.547909	0.615954	0.0246536	0.592355	0.450912	0.904854	0.552298	0.937171	0.222398	0.410418	0.43974	0.450628	0.97705	0.772976	0.715954	0.801475	0.469459	0.219301	0.112445	0.18846	0.173818	0.414463	0.833398	0.250724	0.176417	0.363728	0.34239	0.201868	0.854891	0.28435	0.960679	0.0687704	0.147519	0.650918	0.468191	0.262136	0.336875	0.221466	0.760629	0.962555	0.110384	0.840978	0.696789	0.741746	0.188837	0.892858	0.48476	0.368639	0.815855	0.79665	0.819747	0.205188	0.773704	0.526842	0.469654	0.129051	0.94508	0.193323	0.00970001	0.347925	0.211779	0.362369	0.659223	0.095054	0.390704	0.765756	0.134936	0.156872	0.965069	0.551913	0.406363	0.767009	0.0259643	0.666743	0.723197	0.478012	0.0801539	0.0592404	0.636702	0.590049	0.152745	0.569641	0.833121	0.909311	0.0842406	0.726572	0.703085	0.93917	0.241497	0.394958	0.564107	0.788139	0.273458	0.165941	0.299228	0.547511	0.550085	0.554414
Q4KUX1_57_56479	0.073985	0.0296864	0.330287	0.149032	0.451642	0.151967	0.548667	0.692166	0.0399446	0.24271	0.758317	0.191297	0.0880302	0.798213	0.329193	0.547096	0.174363	0.363365	0.125486	0.841788	0.851001	0.611003	0.964246	0.245419	0.880798	0.697679	0.84472	0.234803	0.615675	0.0704666	0.617974	0.951338	0.0543961	0.877926	0.853127	0.373359	0.815171	0.824434	0.211902	0.584046	0.848756	0.787849	0.441147	0.407291	0.280983	0.259224	0.771339	0.702903	0.940117	0.681461	0.0718627	0.885455	0.461883	0.451857	0.559762	0.815174	0.270418	0.298383	0.569135	0.526258	0.6254	0.338085	0.942581	0.597418	0.807966	0.0353854	0.59739	0.312088	0.927387	0.679487	0.359092	0.811726	0.679715	0.710519	0.59632	0.443087	0.0336234	0.698349	0.0330297	0.953131	0.683439	0.904722	0.957676	0.187062	0.469662	0.733466	0.0465542	0.804831	0.60073	0.562342	0.0961249	0.213616	0.605031	0.951437	0.409758	0.800439	0.444956	0.711835	0.2452	0.604103	0.0500695	0.337488	0.505203	0.0152017	0.233485	0.534957	0.346704	0.333217	0.509825	0.94421
Q4KUX1_85_56480	0.00243429	1.0766e-06	0.806468	0.517655	0.532305	0.741632	0.802356	0.233914	0.702131	0.533971	0.270635	0.114631	0.556912	0.0842478	0.45871	0.67476	0.338131	0.412108	0.031979	0.436958	0.947295	0.171208	0.932778	0.900257	0.853636	0.82988	0.347736	0.82601	0.0859691	0.181837	0.966555	0.685202	0.431275	0.778804	0.10022	0.209029	0.755596	0.739848	0.384788	0.880468	0.2818	0.661439	0.382751	0.072495	0.451227	0.345919	0.648732	0.938854	0.728639	0.910574	0.410258	0.0419873	0.11631	0.0160798	0.0971303	0.958302	0.379676	0.126181	0.69038	0.0163889	0.593863	0.0278581	0.622662	0.215415	0.956478	9.85467e-05	0.994123	0.106638	0.352204	0.20935	0.0920183	0.175159	0.902754	0.695441	0.0470303	0.561192	0.788987	0.848182	0.672929	0.887099	0.788447	0.0839478	0.811892	0.417291	0.533271	0.413888	0.657622	0.292954	0.140413	0.786478	0.464344	0.0678676	0.619148	0.208453	0.930898	0.972485	0.617331	0.111833	0.73985	0.869396	0.394117	0.674823	0.763926	0.295966	0.526454	0.831705	0.463644	0.847589	0.953875	0.783124
Q4KUY1_113_56489	3.78779e-08	0.228031	0.299365	0.413019	0.180439	0.11177	0.607543	0.0961876	0.270858	0.653636	0.958835	0.254945	0.862604	0.442437	0.0119384	0.343165	0.385746	0.681256	0.579616	0.895349	0.315539	0.227159	0.683128	0.454305	0.903141	0.757746	0.340405	0.765734	0.452796	0.218931	0.146045	0.351162	0.194142	0.696145	0.800846	0.195293	0.156016	0.50396	0.239877	0.0609435	0.64767	0.553491	0.98959	0.0657744	0.218755	0.887712	0.360797	0.539117	0.813037	0.693399	0.887555	0.926345	0.165615	0.801327	0.756445	0.768419	0.630867	0.362403	0.405445	0.438734	0.804078	0.896565	0.769748	0.270345	0.475645	0.205369	0.37753	0.208666	0.959482	0.282295	0.0237079	0.548206	0.279452	0.256736	0.737014	0.227006	0.300553	0.542721	0.176291	0.299965	0.935785	0.488387	0.619583	0.629284	0.0145832	0.512212	0.75373	0.468736	0.0812007	0.111552	0.481585	0.773406	0.119538	0.993584	0.695242	0.665683	0.0895039	0.563466	0.565684	0.88849	0.149317	0.280167	0.676822	0.91013	0.302378	0.0690645	0.402429	0.888557	0.838043	0.993462
Q4KUY1_141_56490	7.16185e-09	0.238345	0.968899	0.0398342	0.121334	0.599735	0.220248	0.590008	0.138235	0.727299	0.824243	0.737962	0.0582602	0.733384	0.876591	0.625629	0.04007	0.0562265	0.515422	0.196825	0.497185	0.253722	0.0677341	0.0903332	0.410019	0.614413	0.440353	0.107588	0.156695	0.579294	0.186655	0.704507	0.952216	0.874898	0.987574	0.799061	0.618556	0.666963	0.00454446	0.0127007	0.0523686	0.120913	0.9652	0.526199	0.739585	0.506366	0.643423	0.752066	0.559971	0.986835	0.684036	0.13533	0.216394	0.622633	0.971688	0.838852	0.852017	0.841353	0.0095552	0.34852	0.0616395	0.631208	0.78066	0.768571	0.976446	0.623759	0.0178781	0.162119	0.242984	0.733759	0.109171	0.685132	0.704805	0.126362	0.518642	0.923071	0.592552	0.752804	0.0586027	0.175105	0.252146	0.834604	0.560498	0.872714	0.918472	0.439178	0.155079	0.531942	0.823585	0.641115	0.705679	0.0783372	0.920168	0.543241	0.210423	0.705531	0.311126	0.0234328	0.970887	0.0179659	0.047913	0.529317	0.725389	0.993096	0.00410167	0.0852597	0.559439	0.958202	0.962099	0.255948
Q4KUY1_57_56487	0.0084161	1.04609e-05	0.826296	0.0744673	0.988634	0.210612	0.756055	0.330518	0.734051	0.072405	0.97975	0.100172	0.223375	0.936146	0.870065	0.0223711	0.35418	0.994379	0.873232	0.779232	0.860348	0.48915	0.944794	0.471584	0.840103	0.755053	0.523131	0.288027	0.418273	0.0441631	0.854198	0.213683	0.735012	0.971342	0.733027	0.944152	0.962328	0.724055	0.53857	0.625494	0.450866	0.731296	0.82954	0.131883	0.25886	0.895446	0.420716	0.0771219	0.631761	0.509954	0.452907	0.461257	0.16266	0.95565	0.738749	0.267579	0.158807	0.732395	0.664599	0.735326	0.60649	0.968758	0.440692	0.314757	0.477747	0.384552	0.917822	0.0321873	0.439211	0.974704	0.301932	0.97115	0.87814	0.957363	0.596339	0.292124	0.508857	0.446053	0.0807279	0.409652	0.987584	0.228397	0.522268	0.160295	0.227313	0.549798	0.534847	0.128857	0.938876	0.480088	0.918294	0.496087	0.577043	0.797951	0.17929	0.561331	0.270626	0.767225	0.797359	0.108649	0.704535	0.340592	0.98056	0.569696	0.187448	0.787655	0.859094	0.669571	0.34384	0.598266
Q4KUY1_85_56488	0.0128287	1.56211e-08	0.278142	0.29428	0.631496	0.52279	0.4136	0.583111	0.490706	0.654944	0.570265	0.281986	0.719907	0.0532598	0.875834	0.947247	0.085063	0.896478	0.0855163	0.312833	0.639605	0.214396	0.821427	0.399841	0.92192	0.849908	0.452165	0.883067	0.1193	0.149894	0.994428	0.266246	0.177187	0.276244	0.20969	0.273993	0.527285	0.98975	0.383571	0.166245	0.412288	0.826958	0.945435	0.0362907	0.205166	0.410825	0.627721	0.459494	0.564003	0.577037	0.516858	0.0536436	0.0458536	0.00859368	0.166019	0.4729	0.528411	0.362253	0.345041	0.0302678	0.353955	0.0256601	0.802648	0.283623	0.893771	3.39237e-05	0.345424	0.0904868	0.286283	0.573964	0.340203	0.254824	0.694889	0.961368	0.058735	0.555887	0.862306	0.882342	0.554028	0.886832	0.814321	0.14126	0.597869	0.800283	0.84885	0.344354	0.334092	0.116246	0.255519	0.588493	0.751273	0.204571	0.302245	0.745539	0.870766	0.56439	0.71443	0.0205564	0.374285	0.921543	0.845111	0.60087	0.405638	0.800844	0.280808	0.934531	0.479563	0.985147	0.301789	0.541101
Q4KV06_113_56497	1.25163e-06	0.0963586	0.223409	0.075618	0.634507	0.448698	0.139149	0.375784	0.241869	0.901855	0.70144	0.100698	0.154715	0.415814	0.0197123	0.37788	0.438843	0.784403	0.449254	0.835188	0.341107	0.475083	0.458322	0.352933	0.838517	0.948162	0.487034	0.995947	0.316505	0.355067	0.0228305	0.179272	0.179426	0.484755	0.861026	0.288184	0.112231	0.36596	0.834785	0.0494471	0.662425	0.419421	0.911361	0.0662371	0.114414	0.742726	0.392171	0.34867	0.430765	0.395328	0.72275	0.58597	0.326904	0.917002	0.821947	0.74325	0.176351	0.793305	0.44833	0.371	0.997831	0.681377	0.348474	0.294958	0.551517	0.249964	0.227916	0.538405	0.488387	0.398826	0.00344128	0.445177	0.325017	0.129157	0.304761	0.0530093	0.612654	0.892758	0.142539	0.305227	0.770748	0.174833	0.301741	0.865462	0.0617036	0.592736	0.868231	0.895453	0.0739361	0.0673323	0.497232	0.785673	0.0725332	0.701914	0.674338	0.981618	0.109738	0.452929	0.796303	0.682266	0.140821	0.149978	0.902361	0.558835	0.0289362	0.174115	0.797666	0.808929	0.673951	0.793239
Q4KV06_169_56499	0.121864	0.621422	0.866111	0.198041	0.00602697	0.233731	0.726432	0.364405	0.191794	0.954553	0.793047	0.23729	0.987911	0.516284	0.406001	0.614841	0.127037	0.631307	0.276749	0.458934	0.0141982	0.491424	0.296598	0.272691	0.791346	0.699911	0.886225	0.369371	0.406136	0.278968	0.717809	0.82746	0.508614	0.940485	0.751376	0.0695389	0.277944	0.450622	0.533579	0.066411	0.256596	0.193407	0.815966	0.351768	0.979775	0.760822	0.376903	0.129654	0.43576	0.744553	0.960633	0.751194	0.541528	0.890835	0.793087	0.40719	0.275513	0.789113	0.571301	0.331641	0.689994	0.830262	0.154086	0.921215	0.896734	0.83332	0.659652	0.930909	0.70911	0.324881	0.62781	0.183516	0.448203	0.65311	0.0663409	0.429829	0.933925	0.402963	0.769396	0.162814	0.749456	0.185497	0.816329	0.16793	0.881675	0.452448	0.0404931	0.509426	0.904179	0.0538299	0.23517	0.516089	0.515526	0.755083	0.0565308	0.850173	0.615158	0.600636	0.275103	0.906957	0.373735	0.241532	0.225176	0.916618	0.254493	0.34312	0.539813	0.395867	0.760353	0.792399
Q4KV06_197_56500	0.0555373	0.087134	0.216144	0.526728	0.0605282	0.547002	0.246346	0.40475	0.471559	0.202874	0.326258	0.448908	0.966826	0.391232	0.715577	0.87412	0.34141	0.180816	0.930421	0.593557	0.0304959	0.738615	0.483506	0.798279	0.475775	0.767875	0.812419	0.0827017	0.523877	0.402127	0.27433	0.717777	0.810058	0.220399	0.708297	0.298142	0.802307	0.155723	0.126096	0.0250475	0.083508	0.816454	0.711565	0.907269	0.827696	0.0453249	0.166292	0.224696	0.514405	0.709448	0.774586	0.0615774	0.504975	0.163194	0.642788	0.607991	0.417145	0.517607	0.502211	0.673631	0.527148	0.260665	0.676837	0.923967	0.621603	0.634601	0.77736	0.237591	0.312876	0.207189	0.83595	0.825288	0.377646	0.893471	0.504427	0.292725	0.678659	0.249603	0.784069	0.984403	0.38994	0.909376	0.872591	0.206789	0.749993	0.887903	0.362841	0.458962	0.833526	0.26055	0.684293	0.640323	0.0480333	0.179715	0.559248	0.53453	0.680385	0.956741	0.276714	0.0196056	0.100914	0.405741	0.78801	0.830478	0.214611	0.837815	0.27502	0.523844	0.771723	0.603713
Q4KV06_57_56495	0.135042	0.00613976	0.72171	0.319842	0.899548	0.109365	0.970885	0.189033	0.387666	0.131289	0.448419	0.00554839	0.165005	0.867665	0.427029	0.404756	0.753353	0.26337	0.387054	0.625531	0.546	0.614253	0.881621	0.383468	0.899057	0.295192	0.878471	0.337038	0.904973	0.0581833	0.801191	0.420857	0.0755428	0.84972	0.621703	0.768884	0.521769	0.847867	0.901483	0.557505	0.644707	0.769454	0.776014	0.391171	0.219607	0.659548	0.790991	0.0550677	0.592833	0.233022	0.171035	0.935891	0.900535	0.658869	0.472878	0.671203	0.272128	0.474218	0.283087	0.751509	0.244423	0.406181	0.897274	0.632193	0.840037	0.13153	0.322991	0.168202	0.806849	0.363069	0.504761	0.606681	0.932754	0.982563	0.710187	0.54636	0.0418101	0.316919	0.0291116	0.848437	0.382126	0.765643	0.509312	0.262041	0.229815	0.642612	0.359288	0.599212	0.862976	0.223712	0.398527	0.473017	0.843344	0.755815	0.414554	0.894554	0.591832	0.469324	0.593839	0.326498	0.160908	0.244779	0.690179	0.0437947	0.323885	0.909877	0.532384	0.710352	0.893259	0.626102
Q4KV06_85_56496	0.0144312	0.0357183	0.584088	0.470908	0.256228	0.33486	0.502281	0.644828	0.574383	0.826968	0.413739	0.130912	0.872257	0.0691383	0.842663	0.453164	0.289472	0.286534	0.0611467	0.619068	0.896478	0.35673	0.93513	0.82192	0.963429	0.440179	0.591456	0.616427	0.251531	0.114979	0.998524	0.252922	0.187612	0.875772	0.166353	0.419091	0.570603	0.310251	0.547338	0.260311	0.967398	0.898719	0.918507	0.137535	0.667128	0.264538	0.258379	0.504646	0.649974	0.515444	0.433787	0.0648719	0.123061	0.0324156	0.154617	0.477655	0.544682	0.328813	0.13116	0.0925304	0.212018	0.0543547	0.865346	0.263403	0.93002	9.88154e-05	0.174916	0.31376	0.244628	0.14145	0.263611	0.326589	0.772822	0.674727	0.0974555	0.391831	0.822175	0.505306	0.611934	0.740352	0.751089	0.0891217	0.549403	0.744033	0.848142	0.371573	0.327503	0.262169	0.303027	0.775686	0.591466	0.138382	0.248989	0.746917	0.608295	0.807177	0.655161	0.163183	0.830132	0.986061	0.93613	0.750016	0.577292	0.530897	0.442937	0.779928	0.748634	0.822498	0.564348	0.82767
Q4KVA9_113_56505	0.441076	0.369249	0.234732	0.156279	0.0875611	0.803256	0.305238	0.357561	0.204804	0.965136	0.535194	0.0591126	0.304876	0.637663	0.0112088	0.312912	0.234319	0.57354	0.795315	0.830404	0.693929	0.680174	0.394003	0.165702	0.774812	0.887682	0.679004	0.686494	0.40626	0.228126	0.384017	0.0885482	0.135759	0.546718	0.3982	0.373236	0.131215	0.409207	0.516392	0.163791	0.545897	0.43675	0.941326	0.100229	0.0769535	0.954443	0.659371	0.620056	0.725033	0.258077	0.48615	0.678101	0.10617	0.904433	0.389919	0.73155	0.157671	0.826835	0.0953237	0.372857	0.318469	0.496155	0.738328	0.526107	0.404485	0.431212	0.104973	0.430629	0.517525	0.994227	0.00632319	0.354635	0.22988	0.157192	0.141574	0.0480874	0.405907	0.904275	0.155227	0.0975857	0.90936	0.340629	0.827891	0.976213	0.104963	0.752619	0.823483	0.524756	0.199582	0.128852	0.909751	0.53452	0.17397	0.841066	0.834887	0.910741	0.258109	0.83318	0.890889	0.517216	0.170688	0.141304	0.201945	0.413383	0.131715	0.312184	0.926207	0.681138	0.832724	0.983274
Q4KVA9_57_56503	0.00298464	6.40084e-08	0.740104	0.0570331	0.56962	0.259627	0.516061	0.621228	0.164998	0.0499203	0.788492	0.0605334	0.0211563	0.771245	0.542031	0.615544	0.671063	0.130412	0.467785	0.579906	0.728285	0.797492	0.750231	0.63866	0.812841	0.946631	0.879286	0.279355	0.873513	0.0184567	0.828068	0.441382	0.263527	0.849064	0.547271	0.67842	0.296992	0.875971	0.578781	0.457851	0.907007	0.950992	0.804645	0.368732	0.473686	0.395883	0.615984	0.248819	0.660089	0.886267	0.510232	0.887572	0.204797	0.468826	0.438041	0.259194	0.714924	0.967996	0.969025	0.565575	0.984346	0.294996	0.79847	0.66582	0.910093	0.119431	0.915863	0.0870389	0.716898	0.570495	0.265003	0.987487	0.910065	0.948304	0.502432	0.220827	0.131967	0.127464	0.0322726	0.823618	0.856212	0.3131	0.835439	0.310024	0.520054	0.805435	0.0636389	0.959999	0.392879	0.684946	0.416519	0.185138	0.314233	0.971778	0.818218	0.806754	0.402269	0.562641	0.768512	0.340383	0.339923	0.486258	0.325108	0.00290129	0.0920948	0.758966	0.213714	0.964536	0.414648	0.66917
Q4KVA9_85_56504	0.210783	1.31983e-05	0.577557	0.958649	0.623692	0.538331	0.945594	0.741427	0.136267	0.813635	0.32205	0.0873813	0.923762	0.0601111	0.976822	0.597601	0.291757	0.187704	0.0269288	0.446362	0.853406	0.25107	0.846796	0.811804	0.93003	0.571242	0.426307	0.602516	0.122096	0.058433	0.916833	0.235222	0.189631	0.414078	0.0721212	0.136506	0.910368	0.902554	0.370282	0.286005	0.520721	0.386553	0.910368	0.0907965	0.539077	0.224925	0.303684	0.498853	0.616667	0.738632	0.685686	0.0115782	0.0422799	0.00400484	0.0778732	0.339315	0.907916	0.371782	0.411175	0.119632	0.388647	0.00483952	0.715777	0.229609	0.944315	8.7133e-06	0.661363	0.036021	0.304958	0.375019	0.408003	0.0633696	0.153026	0.908111	0.122659	0.812438	0.861836	0.948856	0.672974	0.843775	0.681134	0.107402	0.936908	0.495939	0.975569	0.349375	0.492796	0.108337	0.115247	0.90293	0.765953	0.380068	0.117471	0.668603	0.835108	0.791968	0.57475	0.148947	0.885952	0.916333	0.660561	0.405781	0.701711	0.201916	0.609746	0.969226	0.393698	0.732178	0.472258	0.845528
Q4QZ05_85_56628	0.00316665	0.00059511	0.80153	0.35486	0.00502396	0.483262	0.88188	0.710825	0.00142844	0.421791	0.838124	0.345519	0.0969744	0.124834	0.319009	0.0302258	0.591623	0.977796	0.605887	0.601967	0.831161	0.058608	0.498259	0.0680393	0.699894	0.668808	0.15164	0.999516	0.0380494	0.711767	0.356511	0.971977	0.0335457	0.939996	0.622695	0.793093	0.0413951	0.0976519	0.696755	0.666847	0.661525	0.499339	0.735721	0.65653	0.381325	0.858824	0.626367	0.519642	0.360291	0.807977	0.732657	0.871058	0.126626	0.837903	0.475675	0.651086	0.578774	0.0852227	0.884221	0.591716	0.79905	0.855411	0.930308	0.7975	0.149572	0.338761	0.849085	0.238407	0.592867	0.769496	0.576817	0.841996	0.934161	0.284252	0.596023	0.509855	0.810414	0.0646204	0.363275	0.640426	0.0232544	0.651345	0.510005	0.960779	0.254514	0.969242	0.736448	0.719766	0.398488	0.825188	0.41955	0.270614	0.100166	0.250395	0.0273612	0.546979	0.822008	0.179122	0.800423	0.0521787	0.634383	0.143939	0.826285	0.050352	0.101217	0.624756	0.989035	0.577009	0.444703	0.210165
Q4TWH7_645_56684	3.01635e-05	5.94718e-05	0.322915	0.364637	0.739959	0.837539	0.556602	0.722513	0.386729	0.57857	0.875132	0.537396	0.693624	0.328993	0.389218	0.118497	0.578445	0.0421195	0.247708	0.594188	0.710669	0.403288	0.547877	0.404413	0.131085	0.48159	0.687052	0.908807	0.280115	0.310593	0.0810998	0.977939	0.109311	0.427876	0.0416393	0.100052	0.729694	0.98097	0.0744637	0.87027	0.579169	0.994481	0.367239	0.214198	0.420482	0.254055	0.0355582	0.792131	0.592852	0.817079	0.150171	0.0328063	0.72176	0.000691719	0.0835948	0.379772	0.256582	0.947246	0.868144	0.0868396	0.858966	0.00271367	0.512074	0.426698	0.474692	0.0128818	0.760243	0.521015	0.249602	0.40126	0.269356	0.846013	0.54881	0.942992	0.618837	0.618794	0.287418	0.766577	0.927983	0.725115	0.194038	0.715419	0.35409	0.767438	0.691405	0.772183	0.0175393	0.299886	0.523717	0.8009	0.389226	0.211369	0.192045	0.750912	0.872252	0.882934	0.295247	0.755026	0.506931	0.702858	0.500557	0.840717	0.392804	0.453986	0.632442	0.36086	0.103205	0.0481889	0.355316	0.205756
Q4TWH7_673_56685	6.27674e-05	0.805911	0.0583617	0.372032	0.566984	0.433191	0.399421	0.46861	0.151623	0.611636	0.686467	0.840768	0.197066	0.409101	0.736048	0.110933	0.123804	0.00806236	0.200107	0.17606	0.571836	0.698957	0.512072	0.473843	0.343261	0.920792	0.00755895	0.65333	0.187096	0.432185	0.0288332	0.641367	0.307717	0.947251	0.0168604	0.386936	0.596608	0.965012	0.167106	0.89864	0.680085	0.251118	0.689262	0.723482	0.546235	0.153326	0.661435	0.973333	0.734442	0.816934	0.619454	0.0580822	0.354226	0.0162733	0.0250069	0.786555	0.23022	0.515132	0.726892	0.411143	0.444792	0.0207169	0.545143	0.7836	0.100217	0.0636166	0.50643	0.0921442	0.663937	0.577579	0.715874	0.714352	0.144436	0.341475	0.932705	0.25339	0.988393	0.552419	0.852308	0.853631	0.29347	0.145373	0.630533	0.610861	0.910213	0.719129	0.809317	0.302654	0.438225	0.955346	0.715775	0.620811	0.457223	0.369108	0.882947	0.913986	0.872807	0.399734	0.30625	0.849687	0.653364	0.714857	0.570331	0.027512	0.228224	0.381258	0.88667	0.00947098	0.0302721	0.00796024
Q4TWH7_701_56686	0.56007	0.000126004	0.00574623	0.913191	0.297652	0.28262	0.148524	0.119862	0.564873	0.599023	0.762432	0.584766	0.979534	0.110974	0.974302	0.899775	0.300221	0.0599987	0.609507	0.504437	0.388553	0.572265	0.582504	0.865294	0.779343	0.49058	0.0657656	0.558618	0.552117	0.240192	0.747986	0.805121	0.0433555	0.917319	0.302291	0.910273	0.698107	0.0597178	0.344748	0.789363	0.443584	0.622545	0.0937091	0.467579	0.629241	0.459796	0.442067	0.865441	0.786644	0.967556	0.050146	0.168295	0.351573	0.0111579	0.33348	0.713257	0.571338	0.644145	0.759901	0.282264	0.853306	0.0152622	0.56763	0.06644	0.464744	0.0695787	0.937821	0.133202	0.199051	0.633548	0.915618	0.103885	0.0269959	0.685722	0.925728	0.371288	0.435218	0.871259	0.369881	0.347854	0.412349	0.847134	0.983006	0.747858	0.290288	0.558046	0.82303	0.416445	0.397062	0.712926	0.200129	0.942194	0.90152	0.646071	0.850905	0.48536	0.200638	0.115036	0.342061	0.655295	0.258316	0.542585	0.418151	0.502141	0.995708	0.769156	0.76997	0.556154	0.00592624	0.00160424
Q4ZHN3_29_56779	0.302005	3.85093e-06	0.0139371	0.719864	0.194158	0.0373107	0.760834	0.837708	0.251419	0.196897	0.293859	0.191666	0.624471	0.44487	0.217335	0.804049	0.244348	0.713609	0.928682	0.654311	0.82209	0.471933	0.912315	0.271008	0.884775	0.25828	0.656033	0.695813	0.379027	0.693275	0.669991	0.784734	0.853057	0.462432	0.369245	0.200893	0.327521	0.494701	0.489211	0.581447	0.0685253	0.0475326	0.61533	0.835815	0.196882	0.59471	0.999407	0.355484	0.639264	0.113405	0.0812233	0.288417	0.483811	0.943918	0.453779	0.969265	0.847571	0.565476	0.105803	0.378533	0.116775	0.882556	0.798743	0.892122	0.286801	0.873018	0.227677	0.763508	0.777714	0.728152	0.663681	0.96756	0.948351	0.801152	0.841603	0.537183	0.167203	0.561513	0.352259	0.99801	0.867039	0.307053	0.17182	0.468875	0.16754	0.447017	0.643471	0.814714	0.93539	0.02162	0.108573	0.0235999	0.308501	0.36523	0.115361	0.459684	0.674455	0.949149	0.886195	0.665028	0.221743	0.325534	0.382755	0.0609315	0.465174	0.372024	0.207942	0.274979	0.00584207	0.0175113
Q4ZHN3_57_56780	0.0364701	0.0192185	0.150359	0.906866	0.0418235	0.00717031	0.877478	0.956953	0.200823	0.280719	0.634862	0.718619	0.728582	0.97267	0.350193	0.43721	0.414417	0.890056	0.55742	0.748044	0.870781	0.919684	0.836634	0.594867	0.770749	0.234491	0.681699	0.908583	0.807644	0.860996	0.59714	0.757151	0.835484	0.51886	0.15064	0.273165	0.289935	0.17774	0.36782	0.0670341	0.374699	0.154095	0.427852	0.776297	0.329284	0.346678	0.637064	0.258567	0.542501	0.0270962	0.279156	0.0736619	0.958319	0.445016	0.140868	0.810493	0.841062	0.757853	0.391983	0.553207	0.243814	0.475564	0.992913	0.741341	0.466891	0.863729	0.480789	0.465804	0.782063	0.803642	0.863816	0.325061	0.601304	0.556494	0.807311	0.69679	0.515254	0.797456	0.0244597	0.768183	0.908098	0.797441	0.310572	0.999522	0.908757	0.346937	0.824893	0.533682	0.900878	0.0126963	0.0561438	0.00536722	0.111805	0.490815	0.537083	0.523235	0.759993	0.246211	0.340724	0.0844906	0.761408	0.113009	0.318451	0.27165	0.545487	0.755893	0.320902	0.292809	0.0870546	0.141137
Q4ZJZ5_561_94073	9.57092e-21	0.381469	0.0011946	0.34301	0.0617946	0.25101	0.828531	0.15068	0.0015953	0.984971	0.435357	0.0106257	0.61437	0.313968	0.56126	0.729589	0.86679	0.955749	0.872349	0.155431	0.962009	0.921475	0.799221	0.113443	0.593585	0.721391	0.120392	0.487779	0.287569	0.487406	0.320207	0.348373	0.908626	0.161158	0.281192	0.125399	0.355225	0.474887	0.078837	0.966519	0.13589	0.991347	0.623168	0.992127	0.629173	0.329097	0.252049	0.65976	0.267056	0.758926	0.708233	0.154979	0.261095	0.626442	0.317597	0.72878	0.17912	0.793054	0.578285	0.84497	0.763177	0.510996	0.331436	0.424758	0.449778	0.614092	0.911853	0.478558	0.63187	0.831758	0.789979	0.425386	0.990626	0.545901	0.088121	0.284949	0.267715	0.113826	0.47318	0.808266	0.594407	0.329012	0.685096	0.0730499	0.516041	0.353894	0.405894	0.272374	0.033247	0.765133	0.575678	0.0295485	0.839465	0.680021	0.594511	0.888427	0.0936757	0.620972	0.731918	0.257588	0.597521	0.00463464	0.133368	0.0985054	0.622829	0.935611	0.141397	0.639574	0.00171548	0.00573058
Q50GD6_29_56804	0.000231119	0.122484	0.302818	0.377423	0.438378	0.797807	0.682437	0.216399	0.289724	0.885511	0.960558	0.621344	0.347347	0.411904	0.192027	0.302792	0.33418	0.175019	0.0360921	0.545842	0.526978	0.738074	0.686073	0.720598	0.221405	0.409494	0.254083	0.236202	0.331826	0.743502	0.255843	0.562172	0.336427	0.469933	0.581876	0.75424	0.60301	0.859173	0.279928	0.131197	0.482676	0.957346	0.00311903	0.454308	0.0153888	0.699939	0.889896	0.0702935	0.344024	0.544629	0.368913	0.444977	0.195023	0.697795	0.4594	0.768536	0.831993	0.907226	0.219255	0.940418	0.36839	0.938912	0.216016	0.840896	0.385741	0.582475	0.765157	0.563345	0.101215	0.439865	0.893093	0.646337	0.737597	0.47059	0.121327	0.603415	0.94496	0.0456918	0.287114	0.759477	0.984602	0.482663	0.69647	0.376043	0.037773	0.051838	0.330284	0.964367	0.569071	0.756958	0.661654	0.744219	0.454059	0.876223	0.131296	0.0778551	0.589605	0.663082	0.175628	0.262254	0.262274	0.463085	0.633458	0.252923	0.903906	0.0832307	0.894718	0.165513	0.572558	0.654475
Q52MG2_85_56859	0.248452	5.59795e-17	0.0106565	0.823367	0.657121	0.230497	0.133162	0.100095	0.207912	0.374625	0.663761	0.901994	0.768585	0.586701	0.994327	0.384534	0.954568	0.641989	0.750083	0.115345	0.785964	0.303709	0.473095	0.409509	0.02703	0.144757	0.766802	0.590015	0.0222638	0.359316	0.188226	0.523597	0.374807	0.347387	0.865145	0.984903	0.215249	0.730299	0.732807	0.326016	0.135611	0.00635009	0.0407695	0.946125	0.00391935	0.0580905	0.838376	0.340353	0.259486	0.229662	0.726213	0.0791537	0.38762	0.494664	0.899693	0.95324	0.866558	0.607809	0.554142	0.94441	0.76425	0.684425	0.853039	0.0668318	0.826641	0.745649	0.542297	0.586806	0.580617	0.656183	0.474445	0.689738	0.247732	0.498	0.320687	0.869997	0.656746	0.965342	0.888901	0.198412	0.898076	0.466575	0.877992	0.661177	0.988509	0.347948	0.00206374	0.627255	0.66176	0.0254943	0.118271	0.250858	0.388275	0.780888	0.0985591	0.19341	0.536777	0.46253	0.408859	0.191912	0.686667	0.0659417	0.515498	0.246607	0.80503	0.157489	0.276229	0.749258	0.00428689	0.0558602
Q52MH1_113_56864	0.594291	0.026081	0.00778028	0.930652	0.54849	0.67773	0.124385	0.0519232	0.289099	0.236137	0.62976	0.434166	0.758795	0.752123	0.0990805	0.785514	0.170537	0.560602	0.266435	0.84184	0.823074	0.307497	0.552026	0.331454	0.620846	0.433812	0.43845	0.67411	0.198905	0.273723	0.368561	0.488988	0.0304164	0.172327	0.879193	0.869265	0.0310072	0.975265	0.417299	0.737186	0.607848	0.00171479	0.0311624	0.941413	0.00835309	0.0331347	0.310195	0.462842	0.347671	0.592454	0.133279	0.153514	0.807982	0.447758	0.776085	0.415966	0.870259	0.748063	0.0739784	0.910172	0.16871	0.459653	0.671485	0.129159	0.77104	0.726887	0.0761639	0.751288	0.868808	0.870484	0.847792	0.335558	0.145094	0.423694	0.535439	0.590626	0.934277	0.560159	0.356471	0.206381	0.623102	0.714461	0.876219	0.377365	0.433426	0.14833	0.0605647	0.889297	0.23207	0.00816629	0.0608123	0.372241	0.638274	0.194083	0.30111	0.867395	0.901629	0.626274	0.902665	0.627202	0.873173	0.0436244	0.785335	0.411632	0.719073	0.0407995	0.406473	0.815577	0.0216039	0.151586
Q596I6_29_56957	0.160858	0.0258487	0.225771	0.555835	0.243546	0.871552	0.614949	0.362848	0.672091	0.618573	0.30781	0.592978	0.701389	0.703402	0.183903	0.905323	0.145179	0.640976	0.664166	0.0686284	0.75499	0.300941	0.926551	0.626754	0.0248389	0.960942	0.892326	0.500654	0.982829	0.520103	0.959887	0.157683	0.596674	0.954555	0.0731758	0.709548	0.506827	0.633989	0.417796	0.41061	0.72428	0.355047	0.673378	0.353401	0.618043	0.0267648	0.155923	0.510501	0.427458	0.893538	0.247453	0.248801	0.885125	0.89106	0.0667406	0.373733	0.393682	0.19378	0.32738	0.795211	0.151264	0.754833	0.592309	0.841855	0.574611	0.532051	0.639863	0.880304	0.28757	0.923189	0.205271	0.548777	0.381898	0.27991	0.234231	0.650877	0.447292	0.7761	0.181688	0.58135	0.634611	0.995695	0.403143	0.484485	0.760338	0.534404	0.68409	0.704968	0.510996	0.00641607	0.829525	0.773945	0.243611	0.881414	0.240463	0.899851	0.964327	0.194283	0.707375	0.449935	0.17816	0.0855742	0.640517	0.268631	0.907379	0.625422	0.105389	0.893324	0.0737967	0.320736
Q596I6_57_56958	2.24914e-05	0.00133837	0.0839134	0.747134	0.00923452	0.510956	0.536875	0.862463	0.404366	0.582533	0.897791	0.249555	0.333535	0.359704	0.293793	0.888707	0.847745	0.695208	0.329614	0.400846	0.615892	0.8723	0.70327	0.803803	0.153048	0.757431	0.909249	0.500691	0.614999	0.846814	0.712726	0.587535	0.882498	0.979646	0.243909	0.802244	0.68374	0.135081	0.637297	0.079576	0.251971	0.213999	0.633026	0.453725	0.863035	0.775796	0.145363	0.193709	0.298353	0.291922	0.376344	0.782199	0.241056	0.260919	0.192037	0.606976	0.167904	0.189727	0.212627	0.867282	0.094549	0.567049	0.00857896	0.657325	0.596657	0.414718	0.527037	0.281148	0.521887	0.63258	0.320486	0.0245686	0.662813	0.42867	0.261028	0.822248	0.778072	0.122931	0.901257	0.440713	0.782773	0.447353	0.975499	0.605173	0.107754	0.236609	0.0168794	0.0847738	0.372237	0.404444	0.48271	0.816223	0.475157	0.90449	0.686756	0.592007	0.540804	0.273612	0.721587	0.595095	0.149164	0.332572	0.687561	0.110249	0.958245	0.153887	0.249682	0.887467	0.0657882	0.163326
Q596J0_1_56959	0.0685192	0.000148957	0.310943	0.90664	0.402312	0.643412	0.659116	0.266921	0.775425	0.575938	0.30238	0.297582	0.944862	0.0816691	0.834085	0.441753	0.178988	0.980669	0.0995795	0.550817	0.603976	0.152094	0.862632	0.627563	0.944856	0.549069	0.385168	0.791202	0.0801047	0.0628801	0.923906	0.302627	0.168509	0.358715	0.136583	0.180317	0.592433	0.882668	0.554101	0.755925	0.771644	0.937972	0.787527	0.0375225	0.324901	0.471419	0.616711	0.535742	0.701117	0.7442	0.693181	0.0864588	0.100862	0.00852969	0.11789	0.451663	0.652737	0.293062	0.172655	0.180799	0.160876	0.011387	0.722793	0.179253	0.947347	0.000153269	0.357668	0.156732	0.357182	0.631438	0.570894	0.296255	0.789158	0.818215	0.0884874	0.585162	0.848874	0.954712	0.341988	0.955808	0.919066	0.0969068	0.909792	0.456157	0.952806	0.651343	0.443818	0.113003	0.313013	0.432148	0.662745	0.0303494	0.373246	0.312078	0.867833	0.699102	0.833795	0.117213	0.51084	0.504706	0.758262	0.721732	0.485069	0.977128	0.833928	0.78993	0.787994	0.374336	0.383987	0.70159
Q5BNC3_57_56974	6.36383e-06	7.3945e-06	0.637338	0.641106	0.242113	0.588347	0.373036	0.341506	0.256933	0.0875689	0.188542	0.012358	0.295081	0.99409	0.990388	0.0134635	0.089488	0.180988	0.678716	0.879013	0.873581	0.348065	0.667245	0.698709	0.573117	0.919278	0.867495	0.062272	0.218728	0.00398577	0.784095	0.117225	0.163945	0.243219	0.742683	0.973242	0.986783	0.508271	0.285808	0.6888	0.924283	0.968322	0.355998	0.113827	0.457107	0.717874	0.541435	0.172643	0.537709	0.493426	0.410648	0.863843	0.6975	0.230399	0.74955	0.811771	0.324081	0.837794	0.932019	0.796999	0.822151	0.156325	0.80102	0.558382	0.929543	0.205899	0.807386	0.44626	0.426871	0.382635	0.841883	0.753784	0.988308	0.479803	0.412161	0.567302	0.17705	0.543168	0.0283299	0.628773	0.623065	0.0938072	0.609601	0.0786347	0.34998	0.386161	0.07287	0.78624	0.340793	0.972586	0.285375	0.604079	0.803854	0.398479	0.60792	0.347234	0.430249	0.362403	0.790459	0.28826	0.0776612	0.407297	0.235011	0.00693954	0.420672	0.979445	0.783964	0.980106	0.336544	0.34989
Q5BND1_29_56976	0.481667	7.16591e-06	0.563077	0.230647	0.584907	0.199404	0.484959	0.966226	0.236751	0.107871	0.81848	0.267805	0.120305	0.718435	0.571514	0.567033	0.221099	0.222212	0.454154	0.514031	0.95747	0.29622	0.658506	0.176633	0.91552	0.812366	0.89162	0.271226	0.600367	0.0626727	0.741992	0.671247	0.167086	0.816685	0.735036	0.463291	0.570129	0.927057	0.85121	0.482876	0.275147	0.446158	0.668143	0.369051	0.938251	0.824445	0.791606	0.43371	0.630677	0.966602	0.0986323	0.654551	0.366986	0.874699	0.44003	0.648121	0.536364	0.69571	0.49732	0.868401	0.338837	0.709332	0.624026	0.824625	0.70549	0.101601	0.781036	0.0804842	0.795823	0.767604	0.580959	0.888582	0.961122	0.646397	0.24888	0.687248	0.0964538	0.599305	0.0649648	0.847552	0.606997	0.98349	0.982224	0.398962	0.648084	0.686447	0.0105237	0.612643	0.866867	0.38365	0.561618	0.303317	0.724339	0.654909	0.533577	0.843997	0.402053	0.394772	0.492745	0.449464	0.282905	0.6074	0.365154	0.106461	0.346459	0.57668	0.457188	0.304347	0.321534	0.551616
Q5EY57_1_57033	0.0075772	0.700266	0.379408	0.161785	0.287244	0.508617	0.427569	0.113278	0.989631	0.778217	0.183384	0.695438	0.530261	0.964579	0.727148	0.0593812	0.990024	0.274384	0.948129	0.94795	0.0698046	0.883482	0.466793	0.945256	0.581586	0.964801	0.379942	0.0975379	0.451898	0.59696	0.607335	0.855423	0.987424	0.22419	0.762536	0.279934	0.143954	0.185157	0.404118	0.626679	0.536554	0.905415	0.424628	0.326937	0.510815	0.267693	0.403962	0.436786	0.916336	0.485199	0.805051	0.393301	0.834834	0.755967	0.829833	0.048602	0.338773	0.422039	0.298574	0.70317	0.577806	0.587117	0.233192	0.268584	0.900147	0.317574	0.102987	0.0696918	0.186837	0.111835	0.936157	0.527842	0.622761	0.233497	0.749668	0.94192	0.362605	0.403831	0.439212	0.365251	0.709946	0.282825	0.971695	0.769303	0.136953	0.616254	0.710309	0.768586	0.384372	0.959291	0.490056	0.193291	0.370576	0.498229	0.899694	0.0782691	0.872416	0.623646	0.535621	0.941527	0.202543	0.303546	0.513059	0.545131	0.399231	0.0268991	0.998731	0.865286	0.859931	0.536954
Q5EY57_29_57034	4.69917e-11	0.0989833	0.269204	0.554196	0.456914	0.493518	0.805882	0.860077	0.550762	0.534822	0.968153	0.321975	0.695275	0.925635	0.509815	0.137417	0.499991	0.362188	0.998682	0.569975	0.824434	0.666081	0.97176	0.527105	0.953397	0.464076	0.429586	0.238539	0.521765	0.438448	0.219859	0.691354	0.865521	0.158922	0.915785	0.993746	0.947333	0.797949	0.158193	0.471885	0.200013	0.745302	0.246205	0.125581	0.650844	0.391474	0.14958	0.464812	0.133524	0.751854	0.322502	0.0759156	0.829332	0.651599	0.91364	0.209688	0.0962353	0.50123	0.0689869	0.438549	0.35063	0.42209	0.919682	0.461425	0.228419	0.546272	0.147407	0.175201	0.587357	0.725217	0.479395	0.0699657	0.540375	0.0504707	0.569227	0.944643	0.76512	0.590079	0.699925	0.97568	0.279408	0.448273	0.15753	0.906468	0.890523	0.715683	0.674923	0.0277526	0.752059	0.363908	0.550114	0.113462	0.871471	0.551288	0.608798	0.258142	0.336149	0.961535	0.632863	0.589402	0.869746	0.554944	0.403062	0.458	0.927473	0.415549	0.996617	0.146077	0.107376	0.117855
Q5EY57_57_57035	0.000103199	0.920321	0.0179559	0.185503	0.168373	0.632343	0.264411	0.797899	0.580007	0.560806	0.529473	0.959091	0.225689	0.575309	0.609095	0.700035	0.299387	0.145644	0.00450233	0.654875	0.344862	0.75524	0.46865	0.314016	0.513871	0.28275	0.93096	0.539918	0.423237	0.138623	0.645942	0.604868	0.513593	0.331764	0.822591	0.622401	0.552621	0.560127	0.558875	0.241324	0.835398	0.488088	0.39589	0.0296177	0.524913	0.474229	0.0953002	0.663411	0.499337	0.491488	0.157914	0.709657	0.876071	0.501122	0.830301	0.0810042	0.163017	0.846789	0.693366	0.706529	0.547573	0.692255	0.599753	0.764376	0.647515	0.215692	0.994924	0.987906	0.498287	0.701051	0.558658	0.196875	0.601213	0.603653	0.750106	0.355707	0.701379	0.893669	0.17911	0.000194305	0.488831	0.950998	0.122665	0.931681	0.405918	0.856359	0.446956	0.314154	0.0294556	0.32594	0.291098	0.438966	0.415874	0.742514	0.837023	0.866946	0.0503731	0.721707	0.718016	0.927035	0.427118	0.50314	0.957526	0.0880731	0.0976624	0.357536	0.978471	0.542147	0.0260664	0.190821
Q5I2N3_2325_57191	1.53608e-07	0.13248	0.36912	0.911183	0.194972	0.334195	0.870084	0.824764	0.199986	0.0675149	0.874507	0.399065	0.472063	0.309101	0.145264	0.717503	0.28546	0.491202	0.792919	0.389211	0.834984	0.456968	0.393179	0.119177	0.630735	0.670666	0.0354276	0.163156	0.0878414	0.948224	0.219063	0.97446	0.803	0.119945	0.472879	0.869052	0.966189	0.755845	0.0515275	0.226727	0.741745	0.277591	0.775719	0.180087	0.432565	0.371185	0.489714	0.530769	0.321322	0.112204	0.530125	0.808632	0.595088	0.92376	0.324114	0.290659	0.817787	0.815048	0.0769911	0.251583	0.0190279	0.987325	0.217041	0.588112	0.960425	0.851361	0.453769	0.0577014	0.987198	0.550361	0.397739	0.79767	0.783794	0.198207	0.682861	0.658375	0.807453	0.305458	0.274217	0.574325	0.69509	0.380618	0.961392	0.0359606	0.471539	0.103631	0.889236	0.186989	0.916809	0.600635	0.705507	0.234509	0.29775	0.611623	0.663062	0.75751	0.884882	0.630522	0.409923	0.580003	0.590879	0.482959	0.0201922	0.503965	0.980582	0.193586	0.998224	0.933894	0.870192	0.952856
Q5MFW4_113_95406	5.61131e-17	0.377645	0.000566815	0.00948201	0.279608	0.969851	0.612151	0.873204	0.522358	0.454531	0.820998	0.91804	0.0358909	0.0229487	0.556135	0.0750709	0.618743	0.0259473	0.791912	0.787269	0.31984	0.478468	0.0820134	0.911451	0.730291	0.983363	0.360604	0.00847654	0.888206	0.940996	0.0739022	0.385998	0.573576	0.794463	0.615363	0.808924	0.218275	0.825678	0.683977	0.18265	0.750213	0.414894	0.540006	0.506314	0.835174	0.419956	0.591924	0.642292	0.338959	0.192591	0.0924352	0.753642	0.119106	0.652755	0.801659	0.896554	0.956625	0.22904	0.735943	0.99166	0.397916	0.796721	0.490309	0.407833	0.108881	0.226005	0.467168	0.119799	0.217794	0.377398	0.263712	0.663321	0.0868285	0.420172	0.108445	0.907919	0.0806298	0.132714	0.124374	0.143326	0.688875	0.28396	0.688048	0.551714	0.156056	0.934532	0.104713	0.604275	0.990732	0.260008	0.206764	0.24327	0.15965	0.0136092	0.700993	0.522604	0.517396	0.930592	0.701248	0.367693	0.582395	0.981254	0.991468	0.267093	0.00953377	0.561971	0.430311	0.255259	0.00703418	0.000678769
Q5MFW4_141_95407	4.81721e-06	0.891909	0.00466803	0.275309	0.0448128	0.186813	0.803622	0.790215	0.75442	0.812241	0.333636	0.0464034	0.644956	0.878331	0.468004	0.423475	0.654633	0.33938	0.643674	0.561815	0.15272	0.483633	0.597922	0.315149	0.344142	0.473415	0.187881	0.334382	0.670061	0.891954	0.209981	0.376965	0.855131	0.19616	0.84352	0.134731	0.623896	0.232907	0.397745	0.129458	0.421547	0.690151	0.497125	0.709399	0.48024	0.343622	0.0799715	0.594263	0.240811	0.429139	0.250308	0.41031	0.125726	0.646744	0.93667	0.807134	0.997063	0.614051	0.884661	0.833417	0.832567	0.421529	0.171533	0.397219	0.106389	0.872342	0.458227	0.244527	0.789773	0.43692	0.892585	0.614301	0.186834	0.661101	0.670069	0.201172	0.103346	0.111062	0.0733499	0.683089	0.0561649	0.778148	0.845083	0.603891	0.560582	0.969057	0.222543	0.897329	0.751547	0.771466	0.211692	0.0676381	0.981214	0.109742	0.772656	0.464243	0.740479	0.322951	0.840585	0.358957	0.308529	0.313371	0.409494	0.729955	0.286833	0.61713	0.532868	0.193878	0.00679496	0.000113589
Q5MFW4_309_95413	3.69373e-13	1.16308e-05	0.100493	0.0753869	0.413918	0.383688	0.0897862	0.703898	0.602979	0.555782	0.947635	0.970683	0.0669078	0.869133	0.607555	0.222815	0.303353	0.89202	0.488608	0.35502	0.509258	0.48176	0.975072	0.758511	0.0542669	0.575487	0.5666	0.0362185	0.267062	0.127404	0.853706	0.985909	0.432223	0.734644	0.411779	0.309544	0.999819	0.598257	0.878218	0.588673	0.269953	0.939412	0.851244	0.526142	0.29167	0.289893	0.6421	0.653284	0.365143	0.00342658	0.176216	0.0401137	0.244833	0.976288	0.501419	0.626618	0.938887	0.44759	0.67047	0.654413	0.169652	0.732197	0.673152	0.361337	0.394616	0.132146	0.916696	0.0193966	0.573208	0.153098	0.122979	0.933701	0.557003	0.045976	0.612422	0.994166	0.264387	0.35469	0.329896	0.423252	0.553504	0.66804	0.776673	0.106017	0.427828	0.0609958	0.712991	0.922837	0.947498	0.672708	0.235742	0.192292	0.137901	0.986343	0.137395	0.59043	0.577612	0.763261	0.296422	0.34585	0.101755	0.477093	0.388254	0.719281	0.205601	0.260019	0.48356	0.810473	0.340025	0.0590687
Q5MFW4_589_95423	0.162361	3.91892e-05	0.995903	0.426994	0.771765	0.836518	0.417889	0.947983	0.585553	0.199043	0.315637	0.0467036	0.0631482	0.651976	0.614642	0.803934	0.968496	0.407546	0.632547	0.616618	0.946462	0.865771	0.457074	0.546551	0.278763	0.132208	0.951685	0.815824	0.54818	0.706808	0.472509	0.161469	0.284126	0.595665	0.97884	0.0237812	0.158991	0.51518	0.236829	0.065738	0.72231	0.746971	0.337085	0.764579	0.560078	0.599945	0.310712	0.776653	0.548685	0.446759	0.825406	0.583908	0.902903	0.230117	0.946411	0.652042	0.166859	0.801934	0.882485	0.110831	0.979226	0.36229	0.711414	0.562421	0.354356	0.386531	0.939957	0.481989	0.413105	0.277898	0.546561	0.893848	0.262404	0.71072	0.862339	0.559897	0.449959	0.702382	0.271452	0.804569	0.0864968	0.623037	0.81674	0.673064	0.747922	0.358998	0.196534	0.210108	0.726319	0.076667	0.565846	0.152954	0.416796	0.584218	0.182158	0.880808	0.369889	0.688152	0.671387	0.985918	0.558432	0.669088	0.951149	0.682978	0.461768	0.563191	0.818261	0.343464	0.759937	0.828004
Q5MFW4_617_95424	0.00917856	0.164606	0.0593202	0.0476962	0.940824	0.440151	0.393837	0.580254	0.763763	0.477589	0.286304	0.207104	0.00714159	0.336614	0.455466	0.56504	0.160928	0.345912	0.654219	0.148851	0.88878	0.367298	0.751259	0.403929	0.858128	0.0459942	0.563256	0.0363855	0.124911	0.314162	0.558701	0.0608337	0.23815	0.935008	0.547195	0.00740692	0.165512	0.472324	0.705045	0.64953	0.577495	0.735934	0.709272	0.27871	0.500321	0.832522	0.52453	0.176667	0.568105	0.681489	0.737866	0.516925	0.820681	0.564528	0.674535	0.378992	0.0764902	0.473526	0.794217	0.757969	0.391609	0.378083	0.360192	0.271733	0.778942	0.509222	0.432928	0.727751	0.342257	0.845005	0.609309	0.0596107	0.00707291	0.230688	0.510585	0.824935	0.0182511	0.105219	0.041214	0.701186	0.0897199	0.1586	0.39822	0.441979	0.570435	0.396468	0.344001	0.55437	0.212934	0.615245	0.165979	0.577426	0.517058	0.80027	0.0902547	0.559531	0.257662	0.263652	0.845079	0.488008	0.979378	0.421032	0.886709	0.529251	0.0284457	0.968385	0.768929	0.142201	0.0546985	0.0402233
Q5MFW4_645_95425	0.00661917	0.0850816	0.0884598	0.00288702	0.0135905	0.517373	0.641225	0.218296	0.422989	0.214212	0.45957	0.506509	0.000901581	0.26205	0.558467	0.33943	0.297689	0.424044	0.681403	0.34078	0.759015	0.745676	0.708892	0.441921	0.732604	0.211852	0.950778	0.188933	0.240087	0.0676619	0.855188	0.355132	0.434813	0.323871	0.815644	0.0149368	0.152022	0.578947	0.406092	0.803725	0.875727	0.797496	0.579827	0.0279489	0.437131	0.750033	0.838279	0.35659	0.76474	0.432266	0.756021	0.991012	0.970018	0.650906	0.627547	0.652715	0.139528	0.077272	0.93191	0.911474	0.368978	0.642258	0.0247681	0.276304	0.460259	0.272865	0.139068	0.653125	0.978686	0.553044	0.574153	0.00744706	0.152562	0.0462602	0.693829	0.517181	0.0406418	0.53627	0.607031	0.93028	0.156567	0.197565	0.0766615	0.14671	0.790229	0.342381	0.0816058	0.953248	0.714967	0.356628	0.797049	0.430799	0.0995884	0.805499	0.231057	0.715202	0.444309	0.367472	0.848137	0.485217	0.383332	0.876375	0.934857	0.39692	0.00487246	0.293171	0.848741	0.536339	0.112712	0.0785052
Q5MFW5_1_95355	5.83245e-08	8.97298e-06	0.850132	0.249834	0.298578	0.711108	0.752496	0.291433	0.553947	0.879642	0.328601	0.370844	0.804846	0.0141571	0.00396645	0.953202	0.228674	0.413664	0.839919	0.950482	0.292352	0.748449	0.237683	0.76448	0.61032	0.159468	0.567124	0.109049	0.655402	0.848518	0.712787	0.609551	0.540719	0.985104	0.344226	0.504822	0.728859	0.984407	0.507582	0.0467277	0.226717	0.021701	0.479451	0.108877	0.931186	0.341472	0.772453	0.708473	0.743797	0.564732	0.153698	0.222338	0.528237	0.98077	0.368909	0.351777	0.922372	0.949169	0.982039	0.919074	0.600471	0.838784	0.979554	0.625951	0.253019	0.00948023	0.977802	0.247724	0.0738913	0.895348	0.761776	0.254431	0.655483	0.425448	0.217107	0.884685	0.043541	0.280445	0.272754	0.185898	0.137714	0.280716	0.371534	0.740014	0.814422	0.438785	0.968183	0.291495	0.955778	0.416417	0.820357	0.371616	0.889677	0.918973	0.542983	0.215364	0.217323	0.331128	0.147772	0.068063	0.934275	0.854066	0.779752	0.998078	0.22075	0.826378	0.721979	0.707293	0.92485	0.504208
Q5MFW5_29_95356	0.000429392	0.689555	0.219038	0.530451	0.815742	0.777107	0.664544	0.62996	0.156696	0.269453	0.961028	0.569182	0.363768	0.689005	0.357132	0.202928	0.0977641	0.155921	0.447902	0.771476	0.560016	0.0103845	0.199005	0.303745	0.988664	0.458208	0.869427	0.786901	0.537436	0.505431	0.878234	0.789936	0.473894	0.0788536	0.723535	0.466285	0.975361	0.861107	0.31288	0.0366815	0.395287	0.219474	0.989022	0.0891112	0.588341	0.445301	0.59871	0.0789693	0.273025	0.22858	0.0761145	0.438817	0.722403	0.064112	0.633781	0.325836	0.26675	0.838686	0.56476	0.296018	0.431753	0.212105	0.849936	0.651719	0.37378	0.594048	0.535464	0.271494	0.558922	0.854211	0.291684	0.835968	0.424785	0.664185	0.915208	0.539063	0.419858	0.319156	0.418273	0.864112	0.421822	0.31819	0.384638	0.996582	0.323697	0.585205	0.461018	0.648121	0.542638	0.433223	0.362716	0.870058	0.739059	0.140661	0.589166	0.325564	0.793821	0.39892	0.662683	0.308532	0.307127	0.338122	0.162044	0.605694	0.914017	0.678441	0.553831	0.518149	0.103932	0.212147
Q5MFW5_57_95357	3.02652e-06	0.958129	0.307209	0.706356	0.992867	0.790682	0.98842	0.393473	0.172238	0.213278	0.284544	0.560693	0.493236	0.162225	0.983376	0.344623	0.252312	0.162264	0.516518	0.738004	0.219274	0.0368721	0.858692	0.544519	0.971932	0.293173	0.431455	0.930887	0.382489	0.330407	0.77138	0.695397	0.585711	0.08131	0.22492	0.859067	0.453638	0.794347	0.491502	0.0409433	0.346381	0.0683041	0.789526	0.156368	0.577254	0.21334	0.608106	0.187412	0.265946	0.11431	0.0426861	0.389488	0.960353	0.0827019	0.147446	0.498486	0.871681	0.658694	0.21607	0.214549	0.214394	0.198266	0.600389	0.242851	0.217823	0.601348	0.164877	0.0465355	0.704057	0.969031	0.98383	0.370718	0.593136	0.874029	0.731673	0.61637	0.561302	0.156617	0.606696	0.190935	0.672445	0.429695	0.331306	0.946184	0.604851	0.9908	0.937898	0.746565	0.338037	0.0591188	0.844012	0.687637	0.768182	0.286019	0.418223	0.23456	0.610417	0.16699	0.450475	0.473656	0.318791	0.66157	0.32341	0.172692	0.801144	0.683929	0.971831	0.210674	0.164475	0.0984321
Q5MJ03_1_57548	3.55437e-08	0.153933	0.11471	0.930055	0.909463	0.0686418	0.588142	0.436759	0.654448	0.230012	0.787838	0.995585	0.731935	0.576192	0.30269	0.381958	0.104109	0.206998	0.621814	0.386245	0.813111	0.831567	0.116799	0.130011	0.784276	0.531753	0.199562	0.65833	0.5901	0.267864	0.279547	0.103348	0.978291	0.956187	0.768858	0.758109	0.395088	0.39139	0.198398	0.873174	0.843147	0.640559	0.202572	0.333738	0.840637	0.635985	0.44628	0.670384	0.182259	0.583408	0.403687	0.960235	0.530093	0.119826	0.663979	0.763203	0.835734	0.993013	0.823391	0.728683	0.742697	0.137525	0.101696	0.468767	0.595677	0.460885	0.399633	0.381079	0.476421	0.795323	0.0709393	0.691148	0.9815	0.211659	0.748155	0.966284	0.868669	0.814108	0.0389171	0.565725	0.279642	0.320968	0.333219	0.159141	0.758691	0.59267	0.887061	0.0802299	0.462651	0.053728	0.125744	0.789442	0.237961	0.220692	0.913643	0.557519	0.613338	0.680182	0.987225	0.368112	0.314762	0.580294	0.0721807	0.127263	0.838165	0.397051	0.750041	0.358806	0.0244651	0.112903
Q5MJ03_169_57554	0.780975	0.193151	0.873174	0.0857978	0.455264	0.456357	0.92436	0.836793	0.0304711	0.752231	0.1878	0.911354	0.0531137	0.474371	0.0966681	0.607541	0.894796	0.044783	0.298693	0.683437	0.0547262	0.307004	0.995414	0.979403	0.402212	0.413099	0.86442	0.704027	0.976556	0.569372	0.0107023	0.491599	0.0589847	0.24843	0.393745	0.56308	0.631842	0.982105	0.0303246	0.547919	0.676966	0.112978	0.0711007	0.827915	0.482906	0.21991	0.360973	0.778424	0.356713	0.0851097	0.259063	0.74628	0.770791	0.0194401	0.361012	0.546232	0.205597	0.425995	0.885025	0.968264	0.52029	0.00863277	0.677962	0.858284	0.892766	0.498823	0.904838	0.0748982	0.249734	0.453605	0.974844	0.546838	0.831964	0.358594	0.914619	0.296905	0.304736	0.684117	0.384818	0.748283	0.65023	0.84861	0.153651	0.297382	0.482083	0.484245	0.785012	0.709781	0.510955	0.990987	0.306621	0.716616	0.120415	0.407665	0.207109	0.233288	0.550204	0.827823	0.130996	0.665197	0.0936158	0.0725271	0.890027	0.0215576	0.10736	0.786629	0.949199	0.0692668	0.301151	0.401868
Q5MJ03_197_57555	0.798964	0.181086	0.205893	0.790467	0.25332	0.751123	0.754143	0.781532	0.0569257	0.797239	0.605601	0.894131	0.905805	0.723357	0.234111	0.912297	0.427867	0.154443	0.206018	0.68049	0.284235	0.0445226	0.766257	0.733901	0.647552	0.50147	0.358522	0.0178136	0.0746711	0.625362	0.988811	0.993275	0.0790119	0.0193556	0.110062	0.350959	0.102815	0.532412	0.491272	0.449799	0.368969	0.405339	0.501956	0.674529	0.264931	0.522378	0.267191	0.330767	0.361198	0.0190044	0.105621	0.857923	0.589008	0.132084	0.0899334	0.949093	0.153227	0.192634	0.645061	0.368577	0.806422	0.0962169	0.316869	0.493557	0.790887	0.515138	0.815856	0.244812	0.654201	0.533364	0.0393958	0.442368	0.235336	0.611831	0.600496	0.754607	0.856171	0.516318	0.314888	0.297182	0.453571	0.751697	0.243	0.33935	0.475092	0.391385	0.625602	0.347332	0.315632	0.286347	0.0179914	0.753234	0.633928	0.835674	0.179432	0.230312	0.00214583	0.355702	0.862042	0.83218	0.58378	0.692226	0.705102	0.0891302	0.828472	0.4634	0.746028	0.425011	0.113724	0.444279
Q5MJ03_29_57549	0.0560224	0.0491996	0.0453091	0.458882	0.258321	0.0311856	0.889374	0.483033	0.470331	0.938825	0.972728	0.589544	0.714307	0.411658	0.216196	0.356702	0.0362963	0.120156	0.502584	0.132598	0.148414	0.746232	0.445061	0.491051	0.227475	0.543788	0.429447	0.401713	0.161553	0.611322	0.991788	0.223091	0.811039	0.280647	0.298359	0.43216	0.182927	0.634939	0.70507	0.79983	0.877533	0.791684	0.285895	0.749541	0.477482	0.438717	0.402677	0.691678	0.294306	0.609208	0.264202	0.443217	0.319969	0.923978	0.382968	0.508477	0.373737	0.960522	0.422321	0.16643	0.716868	0.787368	0.332394	0.542248	0.878	0.633213	0.979627	0.440689	0.922195	0.687446	0.528277	0.417577	0.938762	0.35757	0.480758	0.6691	0.83874	0.360577	0.104237	0.0106758	0.157601	0.314694	0.741278	0.953307	0.515932	0.220424	0.122677	0.218498	0.645859	0.0269345	0.00187001	0.254724	0.431271	0.588303	0.239402	0.143745	0.649553	0.374049	0.805952	0.450561	0.83108	0.373702	0.396241	0.0119539	0.427035	0.117219	0.189845	0.520253	0.00309148	0.00229376
Q5MJ61_617_95492	7.21499e-10	0.0348424	0.0569616	0.18407	0.905757	0.957846	0.506596	0.97084	0.979246	0.519595	0.447338	0.291833	0.0449084	0.587333	0.966578	0.364969	0.783787	0.163741	0.419307	0.750856	0.698031	0.653788	0.70257	0.353845	0.961697	0.0725992	0.704986	0.0879477	0.549962	0.350881	0.718607	0.303033	0.0153027	0.971159	0.842292	0.0320276	0.284401	0.88852	0.851994	0.931125	0.490799	0.595336	0.344902	0.526957	0.948317	0.716685	0.885761	0.417997	0.608001	0.397032	0.0968873	0.970777	0.884603	0.480116	0.79269	0.332496	0.31241	0.383382	0.643977	0.978352	0.952244	0.358307	0.430048	0.299612	0.731215	0.854581	0.9263	0.522581	0.868839	0.859105	0.488237	0.237272	0.118434	0.442199	0.896583	0.587237	0.138881	0.021207	0.444471	0.620412	0.183041	0.363012	0.565146	0.646932	0.977644	0.406329	0.222852	0.869714	0.360688	0.0551155	0.03198	0.65711	0.209352	0.94731	0.426156	0.653764	0.506135	0.946722	0.931553	0.41033	0.675269	0.929079	0.674859	0.313395	0.0771649	0.52699	0.887703	0.206685	0.213585	0.0994245
Q5MJ63_113_95216	2.1133e-12	0.952679	0.00147157	0.0102169	0.396101	0.372211	0.0938389	0.452133	0.554413	0.931992	0.727307	0.911105	0.0339113	0.0205706	0.81258	0.0785608	0.534748	0.0255691	0.64708	0.735634	0.337484	0.187341	0.0879527	0.763285	0.305155	0.805907	0.399955	0.0103993	0.499177	0.708849	0.138064	0.263963	0.884224	0.557347	0.597819	0.619322	0.509267	0.489895	0.860641	0.603617	0.529884	0.252112	0.404479	0.681739	0.730572	0.33891	0.387936	0.944117	0.359165	0.0744369	0.0144188	0.900732	0.11304	0.561821	0.797761	0.491996	0.875487	0.18862	0.760367	0.998512	0.244168	0.775405	0.415179	0.619078	0.245797	0.263594	0.438913	0.265128	0.449289	0.183447	0.123674	0.397253	0.0116123	0.136591	0.322725	0.827874	0.237281	0.0565212	0.305111	0.232556	0.269978	0.499842	0.612203	0.220455	0.0687012	0.977226	0.1486	0.766736	0.65599	0.527693	0.233601	0.396543	0.387858	0.016285	0.953536	0.746531	0.326835	0.853641	0.608644	0.455569	0.138428	0.885851	0.897526	0.1136	0.0305667	0.38718	0.541054	0.433331	0.0139915	8.77509e-05
Q5MJ63_141_95217	7.16989e-06	0.604494	0.00752683	0.121427	0.105878	0.395643	0.669276	0.633332	0.18438	0.916519	0.46876	0.469737	0.207239	0.027981	0.33608	0.352187	0.582727	0.238344	0.326564	0.965837	0.185312	0.326832	0.137422	0.890279	0.485074	0.930491	0.153218	0.141491	0.940735	0.738766	0.114266	0.314613	0.892313	0.110703	0.673083	0.927059	0.56981	0.946257	0.250558	0.632192	0.785977	0.977659	0.327627	0.726457	0.160542	0.517765	0.275012	0.353061	0.960783	0.0401161	0.0938383	0.663707	0.191393	0.624509	0.834741	0.235562	0.421355	0.637595	0.96938	0.700579	0.389637	0.545356	0.531012	0.64216	0.0764957	0.366293	0.704271	0.486581	0.728843	0.349205	0.618566	0.900036	0.648932	0.0755098	0.816388	0.995624	0.494823	0.0892434	0.536762	0.201775	0.287537	0.417396	0.570431	0.0428819	0.561435	0.91013	0.0102185	0.786815	0.78242	0.896373	0.880307	0.880972	0.108847	0.0853241	0.28804	0.273751	0.550829	0.584951	0.741784	0.12309	0.554268	0.393343	0.622576	0.502363	0.200627	0.185365	0.223263	0.229663	0.0141168	0.000396862
Q5MJ63_309_95223	2.1828e-18	0.591779	0.0052649	0.0816322	0.362323	0.638913	0.250134	0.591817	0.898412	0.957239	0.196412	0.58368	0.0757336	0.903918	0.280037	0.54383	0.992228	0.469444	0.22763	0.323132	0.822284	0.480083	0.627962	0.292267	0.287491	0.344473	0.951167	0.391116	0.148136	0.647515	0.838059	0.400431	0.617639	0.586895	0.0899005	0.658779	0.892128	0.690454	0.74721	0.884506	0.684623	0.982949	0.0466884	0.00433059	0.0094062	0.795506	0.997717	0.482071	0.662663	0.205461	0.380583	0.324435	0.0180227	0.826448	0.0837867	0.831763	0.7332	0.00727179	0.594816	0.797805	0.615305	0.510099	0.28006	0.933551	0.316059	0.0148399	0.824538	0.896986	0.851265	0.291836	0.119298	0.317867	0.12443	0.907978	0.917524	0.386329	0.542431	0.429083	0.367701	0.138051	0.661194	0.570819	0.804777	0.129105	0.450928	0.753096	0.709973	0.24045	0.978763	0.269781	0.192411	0.0649078	0.289167	0.951184	0.697478	0.825628	0.858285	0.27437	0.905202	0.34186	0.51833	0.708029	0.0758942	0.756866	0.098207	0.284486	0.987843	0.844492	0.0682382	0.0226642
Q5MJ63_617_95234	1.57454e-05	0.00159359	0.280854	0.0321622	0.790538	0.218894	0.716651	0.725624	0.646839	0.328515	0.189	0.15105	0.0121432	0.860652	0.484071	0.330387	0.420075	0.640882	0.85385	0.311358	0.402563	0.911017	0.486637	0.328691	0.968694	0.0315285	0.494281	0.476296	0.064522	0.882864	0.141789	0.820038	0.0848801	0.711364	0.240334	0.240715	0.190992	0.602721	0.591373	0.970467	0.341657	0.649746	0.354365	0.453858	0.753371	0.233066	0.577759	0.487177	0.963899	0.705956	0.541756	0.646887	0.784756	0.697157	0.280038	0.777129	0.321509	0.414832	0.864579	0.64902	0.457007	0.565383	0.514763	0.678034	0.740602	0.831119	0.601781	0.790381	0.573223	0.82385	0.296333	0.156259	0.0606648	0.322646	0.191022	0.563806	0.0109994	0.068703	0.114503	0.967913	0.291634	0.478383	0.673984	0.321151	0.479738	0.393286	0.272747	0.945818	0.299504	0.137214	0.0186851	0.427227	0.216055	0.684653	0.393164	0.322453	0.871082	0.76198	0.500963	0.576129	0.79807	0.507074	0.627331	0.706365	0.0185099	0.437165	0.946261	0.0275848	0.732499	0.629612
Q5MJ63_645_95235	0.0179733	0.0494224	0.220478	0.0123405	0.294946	0.938367	0.191305	0.566864	0.995981	0.942648	0.311945	0.021738	0.00387043	0.265511	0.918166	0.707313	0.799243	0.0253577	0.16817	0.180675	0.825777	0.36697	0.892562	0.288736	0.778373	0.00395091	0.888065	0.0541597	0.13169	0.998605	0.758021	0.608664	0.322098	0.0794016	0.966667	0.0252165	0.106326	0.937669	0.984078	0.892557	0.297761	0.706518	0.431796	0.341691	0.355709	0.452323	0.151613	0.521165	0.947613	0.335182	0.333557	0.686401	0.433274	0.377272	0.983972	0.779846	0.0188212	0.115818	0.259708	0.637863	0.0744154	0.540058	0.295682	0.081911	0.385607	0.576531	0.106287	0.415056	0.60359	0.870758	0.250834	0.0872162	0.0354881	0.124513	0.365671	0.587699	0.209611	0.53823	0.405747	0.749898	0.111975	0.436637	0.210859	0.228867	0.938646	0.909214	0.0229959	0.932513	0.37462	0.404523	0.845623	0.463668	0.605289	0.494144	0.183491	0.519089	0.354151	0.232327	0.722342	0.417789	0.989495	0.854761	0.993367	0.335159	0.00828627	0.684979	0.988973	0.677198	0.126455	0.0689892
Q5MJ64_113_95018	8.48449e-16	0.596399	0.00267321	0.0883662	0.521353	0.355378	0.348962	0.519669	0.437217	0.646338	0.972952	0.722312	0.362493	0.142924	0.895463	0.236648	0.367823	0.00832031	0.650824	0.819951	0.281153	0.4603	0.112971	0.990886	0.505138	0.963983	0.830573	0.0124094	0.862666	0.10085	0.210695	0.122251	0.79899	0.844779	0.267379	0.501105	0.75535	0.244247	0.804111	0.151928	0.534881	0.475142	0.755508	0.936983	0.845099	0.207393	0.210258	0.431306	0.558013	0.0873258	0.0107595	0.704279	0.0253595	0.504438	0.417995	0.242912	0.896696	0.0640708	0.744265	0.90159	0.382092	0.513288	0.243306	0.881141	0.202642	0.165831	0.308541	0.0849777	0.602872	0.622176	0.316955	0.660367	0.113027	0.404159	0.469382	0.838203	0.244311	0.0271097	0.178271	0.0335433	0.266947	0.278661	0.738147	0.439822	0.158971	0.998478	0.0529518	0.599459	0.402196	0.684518	0.513003	0.393708	0.701378	0.0381616	0.652569	0.667615	0.255164	0.692365	0.795558	0.614269	0.268817	0.982086	0.6348	0.319122	0.127751	0.0748585	0.529599	0.162295	0.00226183	2.44358e-05
Q5MJ64_141_95019	9.08718e-14	0.323076	0.00785688	0.0184003	0.120918	0.868828	0.545905	0.778721	0.920201	0.307627	0.863314	0.742258	0.0786035	0.0313476	0.547672	0.818175	0.374667	0.108929	0.831371	0.939127	0.36562	0.311417	0.132656	0.985891	0.570997	0.448659	0.258139	0.106684	0.74336	0.330143	0.206053	0.353419	0.600935	0.277624	0.340537	0.439593	0.143387	0.950975	0.644902	0.116694	0.48063	0.783949	0.124198	0.868916	0.0576186	0.66503	0.258433	0.352842	0.965768	0.0262109	0.204506	0.913906	0.171988	0.690892	0.482284	0.367807	0.811429	0.221281	0.353876	0.755153	0.964308	0.804228	0.590994	0.557251	0.0193111	0.133952	0.646908	0.831255	0.657821	0.216905	0.290945	0.386796	0.747838	0.0673965	0.936493	0.456543	0.20737	0.0691382	0.579575	0.129335	0.49717	0.544373	0.986613	0.361204	0.0459288	0.461485	0.306963	0.94685	0.847448	0.559126	0.642387	0.222406	0.0446015	0.00979469	0.178721	0.443788	0.616817	0.472411	0.858504	0.0229641	0.567013	0.954908	0.867093	0.162168	0.0225285	0.616403	0.780431	0.684238	0.100298	0.00534386
Q5MJ64_309_95025	6.14722e-07	0.0257148	3.47736e-05	0.0286311	0.0563865	0.83844	0.980549	0.800668	0.915334	0.135731	0.753565	0.514929	0.00399859	0.576598	0.432273	0.369485	0.9708	0.44803	0.313936	0.0268722	0.192145	0.103083	0.588943	0.482714	0.170907	0.740233	0.732463	0.278154	0.380374	0.490228	0.837736	0.604942	0.266533	0.843079	0.20371	0.822832	0.835915	0.125552	0.296685	0.610819	0.863801	0.418377	0.642796	0.141482	0.0934035	0.925862	0.900431	0.62537	0.843455	0.0185985	0.117589	0.547153	0.231428	0.25534	0.239547	0.407722	0.895366	0.249194	0.826422	0.829927	0.992827	0.209863	0.505797	0.302628	0.732714	0.270993	0.822759	0.0110305	0.414968	0.179431	0.689737	0.619484	0.968557	0.597217	0.0187912	0.845598	0.467099	0.684426	0.481198	0.881556	0.423408	0.829765	0.936998	0.111118	0.196779	0.247447	0.861899	0.345226	0.887417	0.0723308	0.142781	0.31625	0.609138	0.949628	0.12526	0.616843	0.797085	0.656076	0.523555	0.551202	0.934422	0.560544	0.660708	0.444048	0.0354625	0.856393	0.552131	0.663743	0.0179985	0.00135967
Q5MJ64_617_95036	1.36929e-05	0.0258681	0.472546	0.0513753	0.741329	0.841163	0.965964	0.874717	0.932278	0.461276	0.651132	0.629976	0.0197432	0.934419	0.470518	0.317527	0.112447	0.261183	0.873279	0.482543	0.648973	0.85194	0.867321	0.189133	0.720715	0.0320805	0.369615	0.0245534	0.240632	0.807588	0.494145	0.33074	0.0280296	0.863521	0.373986	0.0607505	0.320755	0.517223	0.749738	0.863001	0.18581	0.756906	0.674862	0.516222	0.3459	0.447766	0.896553	0.422742	0.630257	0.969912	0.467288	0.522096	0.6545	0.751888	0.441676	0.606082	0.0307794	0.733517	0.321172	0.556188	0.173536	0.828253	0.230866	0.226811	0.834941	0.393566	0.114096	0.572185	0.565678	0.707582	0.0990114	0.58888	0.0449762	0.522988	0.880856	0.486278	0.0211324	0.0282862	0.136152	0.672933	0.395959	0.378602	0.790298	0.768242	0.931493	0.15396	0.449062	0.286572	0.40864	0.190979	0.115143	0.551932	0.528954	0.542014	0.431508	0.349486	0.256314	0.71607	0.48647	0.515626	0.969919	0.866062	0.764519	0.578252	0.0346027	0.54307	0.815002	0.136397	0.182577	0.0940215
Q5MJ64_645_95037	2.79138e-11	0.0272157	0.207295	0.00392683	0.0620834	0.884762	0.892781	0.554286	0.688652	0.37084	0.927291	0.793628	0.000166566	0.899443	0.426197	0.96231	0.121008	0.248313	0.446901	0.34	0.736782	0.569353	0.777463	0.0223672	0.993767	0.000600222	0.626709	0.0147161	0.489041	0.239134	0.426324	0.0657066	0.0423524	0.801505	0.815011	0.0126436	0.0366088	0.960345	0.551734	0.730246	0.161508	0.216285	0.201947	0.0936338	0.331776	0.830183	0.374601	0.0243687	0.229465	0.385651	0.475008	0.840772	0.972159	0.342276	0.749469	0.459157	0.00407955	0.430716	0.250217	0.195773	0.0415528	0.415585	0.744552	0.0567647	0.282572	0.0850658	0.237171	0.540231	0.3804	0.593661	0.0345227	0.0683267	0.000317746	0.0399895	0.789755	0.370639	0.0653311	0.146446	0.211419	0.459817	0.423765	0.0733582	0.394394	0.188862	0.554716	0.291723	0.0720601	0.5906	0.155546	0.245163	0.574415	0.107057	0.170342	0.815578	0.123891	0.7273	0.272031	0.584826	0.318107	0.165829	0.369755	0.846123	0.836438	0.458873	0.00121089	0.74573	0.972747	0.324424	0.152669	0.0764775
Q5MJ65_113_95056	2.8101e-11	0.84287	0.0104135	0.00344882	0.278279	0.996775	0.435267	0.858879	0.324372	0.777945	0.823169	0.725998	0.0243837	0.0662462	0.984583	0.0621252	0.732182	0.0198495	0.486365	0.747449	0.186579	0.337704	0.0597869	0.981654	0.401761	0.649468	0.416213	0.00915118	0.246213	0.717393	0.172	0.102516	0.798287	0.701637	0.800781	0.94929	0.903267	0.77757	0.637209	0.128952	0.766486	0.457359	0.37892	0.62832	0.707209	0.368319	0.230404	0.528276	0.675949	0.181379	0.0328632	0.698682	0.0452706	0.740984	0.654	0.344823	0.692747	0.468116	0.197832	0.877004	0.0591882	0.811162	0.716239	0.947597	0.568563	0.787373	0.185949	0.0415091	0.348744	0.598848	0.389924	0.788527	0.0776988	0.362854	0.329866	0.534677	0.263881	0.359468	0.209524	0.0494083	0.245579	0.554986	0.900102	0.572156	0.102628	0.963566	0.075455	0.508168	0.655269	0.527861	0.0763201	0.370268	0.381137	0.00168524	0.250689	0.804094	0.113364	0.630012	0.897208	0.292027	0.425863	0.915474	0.763934	0.0126388	0.00589694	0.290317	0.263636	0.424051	0.0352912	0.000252109
Q5MJ65_141_95057	1.24709e-07	0.108319	0.0510953	0.307014	0.458438	0.157295	0.950263	0.584474	0.413258	0.999833	0.137931	0.297722	0.703981	0.945098	0.301911	0.176284	0.523411	0.976887	0.795162	0.869357	0.461525	0.532338	0.815847	0.827005	0.382921	0.743638	0.41534	0.448195	0.803428	0.24672	0.481317	0.815642	0.525566	0.0489377	0.0818682	0.800318	0.605146	0.310838	0.946388	0.49817	0.912469	0.323916	0.177198	0.957771	0.451794	0.587001	0.802604	0.637064	0.728158	0.520584	0.0103664	0.772888	0.0386111	0.527941	0.109855	0.328393	0.910949	0.244289	0.973123	0.451256	0.398749	0.480006	0.483255	0.771456	0.847692	0.115802	0.687612	0.366393	0.452318	0.176734	0.730884	0.847188	0.949364	0.0738911	0.86766	0.485303	0.942803	0.172934	0.234135	0.169957	0.687079	0.111051	0.107181	0.899362	0.935145	0.761897	0.00313358	0.77497	0.462061	0.937494	0.172734	0.097197	0.510382	0.0609836	0.980978	0.329826	0.969914	0.962618	0.833356	0.916842	0.313533	0.900389	0.949258	0.407357	0.572996	0.290993	0.0713664	0.280997	0.0403625	0.00172362
Q5MJ65_309_95063	0.000193967	0.0198335	0.0053452	0.21597	0.121566	0.459417	0.531565	0.832206	0.794392	0.476844	0.450539	0.620923	0.19728	0.934684	0.417015	0.421902	0.911874	0.201679	0.0950794	0.308761	0.836715	0.0501717	0.528811	0.66253	0.315584	0.512907	0.521904	0.85747	0.126343	0.160896	0.169191	0.57985	0.170601	0.897056	0.30459	0.995271	0.839053	0.57574	0.435963	0.835204	0.888733	0.632574	0.506997	0.337871	0.616773	0.963383	0.937206	0.546037	0.35508	0.0112585	0.245452	0.421066	0.252405	0.125911	0.235589	0.166646	0.205968	0.0544113	0.6756	0.27035	0.89383	0.0819975	0.729276	0.152157	0.738521	0.104914	0.54836	0.0480047	0.510781	0.553277	0.511536	0.590691	0.552268	0.478947	0.890163	0.310721	0.533767	0.155863	0.335974	0.506298	0.838304	0.609282	0.54425	0.100304	0.820187	0.746342	0.936579	0.270432	0.42153	0.281141	0.328331	0.0550238	0.34432	0.988964	0.514612	0.939248	0.649179	0.741217	0.248138	0.704328	0.522666	0.398758	0.323589	0.23603	0.382904	0.583477	0.236534	0.80074	0.0774368	0.00798747
Q5MQC5_29_57557	5.75648e-15	0.0511637	0.673015	0.451143	0.846877	0.14726	0.404091	0.351524	0.855818	0.51752	0.214973	0.852733	0.958203	0.85749	0.123947	0.822189	0.962149	0.160034	0.562174	0.749856	0.784255	0.738595	0.834883	0.545683	0.293805	0.571104	0.344275	0.293726	0.863309	0.52159	0.948769	0.696461	0.618117	0.227269	0.635902	0.368612	0.106733	0.000573042	0.877976	0.419931	0.456083	0.0220263	0.838404	0.0337417	0.262214	0.427452	0.956168	0.290138	0.10521	0.0910008	0.473422	0.530675	0.00357075	0.369075	0.909753	0.426782	0.510732	0.743174	0.276695	0.529239	0.486171	0.243249	0.185192	0.45318	0.669106	0.969085	0.936953	0.0612723	0.18184	0.142371	0.422317	0.548381	0.33913	0.214485	0.185627	0.710529	0.601811	0.529716	0.713471	0.698716	0.535344	0.0962879	0.640849	0.434357	0.829024	0.294099	0.527227	0.64368	0.964065	0.6928	0.697907	0.178692	0.738847	0.224629	0.346267	0.975432	0.473225	0.160359	0.666384	0.0308052	0.447955	0.548534	0.923837	0.445393	0.599393	0.418273	0.50964	0.964843	0.558832	0.850384
Q5MQC6_393_57577	7.52268e-09	0.539508	0.0486304	0.283336	0.205123	0.571201	0.723578	0.314927	0.0457078	0.566377	0.445185	0.414436	0.351906	0.736123	0.0434393	0.859299	0.156235	0.198272	0.386256	0.563124	0.0939121	0.682507	0.462695	0.723417	0.128268	0.964998	0.781847	0.340581	0.133339	0.144286	0.374263	0.26252	0.341065	0.0960165	0.386118	0.0434218	0.0279215	0.628695	0.041934	0.219757	0.725211	0.147256	0.115157	0.0897071	0.0671254	0.320108	0.310201	0.789796	0.662938	0.0370031	0.698817	0.293315	0.34721	0.238464	0.557044	0.579373	0.719409	0.764532	0.0776465	0.237384	0.0807705	0.202439	0.505639	0.153901	0.0603104	0.908088	0.279146	0.227443	0.612933	0.806043	0.367891	0.974189	0.622936	0.927292	0.0598752	0.559074	0.672291	0.480554	0.591563	0.739262	0.975798	0.534938	0.835682	0.520411	0.40779	0.292158	0.580116	0.843145	0.755998	0.629092	0.610736	0.641347	0.3858	0.574992	0.0108471	0.87006	0.172431	0.896498	0.142574	0.985209	0.942533	0.397037	0.258874	0.173375	0.118425	0.259779	0.789554	0.268961	0.00512278	0.0124701
Q5MQC7_1_57578	0.0142564	0.389893	0.152223	0.260694	0.782821	0.499892	0.902121	0.402066	0.781415	0.702898	0.263078	0.34993	0.121913	0.293135	0.425832	0.953592	0.773482	0.270642	0.460181	0.808539	0.737199	0.670458	0.292564	0.859683	0.206945	0.120903	0.271755	0.665965	0.805791	0.963672	0.535311	0.846879	0.410471	0.597294	0.00892391	0.152612	0.0532601	0.863439	0.700289	0.562992	0.914842	0.147312	0.179127	0.0338078	0.0119315	0.817788	0.193511	0.295657	0.8943	0.0967005	0.618224	0.508486	0.471618	0.156621	0.014931	0.314309	0.103356	0.966204	0.99772	0.61652	0.947506	0.112374	0.6075	0.0865934	0.835818	0.984447	0.740454	0.990099	0.798961	0.0247202	0.140069	0.0911624	0.497106	0.840268	0.229357	0.877861	0.758282	0.129877	0.731724	0.895967	0.422971	0.36547	0.600797	0.692945	0.712492	0.907683	0.0417091	0.227371	0.373202	0.286092	0.132715	0.547637	0.600437	0.228597	0.102271	0.42109	0.299542	0.909475	0.731115	0.0617544	0.49018	0.94249	0.683317	0.674908	0.327126	0.288318	0.0992482	0.212127	0.548614	0.67047
Q5UB51_2045_86634	0.000921143	0.172828	0.605487	0.319202	0.00895237	0.231755	0.0596701	0.365907	1.417e-05	0.594157	0.871346	0.707824	0.0710067	0.473713	0.953899	0.398535	0.94553	0.647763	0.114568	0.188067	0.806187	0.558893	0.136242	0.110646	0.614777	0.475307	0.470674	0.572572	0.614022	0.356555	0.274603	0.549574	0.312191	0.621059	0.681129	0.140719	0.0553735	0.577094	0.686512	0.796718	0.0974822	0.513358	0.954614	0.199259	0.364319	0.440035	0.0851181	0.951132	0.0719059	0.529783	0.051447	0.55312	0.926083	0.512858	0.653181	0.600381	0.253691	0.565853	0.661871	0.476199	0.842153	0.579124	0.368368	0.353691	0.812053	0.706696	0.85963	0.750051	0.816705	0.458125	0.711814	0.408047	0.0577852	0.629065	0.890889	0.630243	0.530439	0.902003	0.44197	0.595246	0.457497	0.010575	0.568438	0.490992	0.793694	0.201406	0.247994	0.900777	0.44161	0.974768	0.534436	0.0609719	0.959691	0.422066	0.712378	0.248091	0.0220285	0.608534	0.835665	0.885271	0.467196	0.891672	0.325679	0.278971	0.112679	0.123779	0.955096	0.790081	0.563095	0.210869
Q5UG04_729_95345	0.931487	8.6908e-05	0.79078	0.666176	0.830054	0.767894	0.840994	0.654716	0.474301	0.543388	0.135442	0.550531	0.868033	0.555936	0.586442	0.436211	0.974131	0.975251	0.712964	0.925368	0.347091	0.725229	0.364162	0.665136	0.442887	0.514893	0.871907	0.0175935	0.44917	0.288733	0.73723	0.598637	0.516243	0.540451	0.532594	0.809566	0.767269	0.728131	0.499129	0.678278	0.190243	0.659238	0.200463	0.316069	0.333786	0.693465	0.177695	0.803022	0.621503	0.0309037	0.349676	0.173754	0.590926	0.719302	0.476219	0.403337	0.499554	0.49424	0.660727	0.681754	0.618965	0.645068	0.09954	0.881811	0.346804	0.846281	0.171981	0.666233	0.678327	0.167318	0.972021	0.611005	0.738629	0.0718303	0.326855	0.115884	0.72421	0.446515	0.449788	0.727986	0.555013	0.111573	0.515219	0.0970326	0.254273	0.977341	0.768874	0.057124	0.26992	0.151802	0.14527	0.567528	0.394034	0.0735119	0.850146	0.594673	0.964182	0.17297	0.608878	0.105315	0.81767	0.00272327	0.214507	0.298895	0.781887	0.828243	0.276725	0.862446	0.232953	0.439037
Q5UG06_113_95156	7.99158e-11	0.371275	0.0162885	0.0202444	0.310854	0.274724	0.568515	0.632755	0.529055	0.971917	0.651494	0.740887	0.113118	0.0171277	0.836159	0.0574285	0.814082	0.000828262	0.979886	0.730579	0.541144	0.13465	0.077123	0.909847	0.17989	0.996795	0.35	0.018161	0.778919	0.335776	0.318072	0.255938	0.921775	0.74488	0.891377	0.169488	0.956556	0.281876	0.69666	0.369749	0.49247	0.708894	0.254144	0.655688	0.325418	0.39574	0.609653	0.394865	0.609945	0.067003	0.0191007	0.863427	0.0434612	0.495121	0.981452	0.723463	0.633838	0.527413	0.509909	0.50499	0.230976	0.56989	0.385734	0.419201	0.260675	0.0694588	0.274996	0.116283	0.315178	0.231719	0.0606486	0.647001	0.070997	0.385719	0.406357	0.707914	0.169645	0.0430649	0.458852	0.164354	0.33557	0.757051	0.95144	0.566757	0.093323	0.847066	0.392052	0.672382	0.83	0.355373	0.26447	0.0334548	0.471467	0.00910272	0.739236	0.916187	0.162253	0.894721	0.669596	0.805117	0.227117	0.808242	0.697531	0.181309	0.0703607	0.300218	0.50562	0.667445	0.103969	0.00151536
Q5UG06_141_95157	2.43835e-08	0.628886	0.0440439	0.00857871	0.0855914	0.333137	0.797309	0.791215	0.45661	0.701865	0.493986	0.29872	0.0658093	0.0289708	0.269967	0.681419	0.942584	0.314418	0.867847	0.989021	0.112778	0.973633	0.488282	0.658399	0.174463	0.294813	0.172225	0.0287395	0.835143	0.53969	0.111214	0.660248	0.120878	0.102881	0.266601	0.723855	0.556802	0.602594	0.894807	0.128587	0.835055	0.984206	0.625968	0.659006	0.540404	0.901157	0.886813	0.953651	0.0905439	0.263507	0.0662444	0.922216	0.0173768	0.405277	0.397293	0.280193	0.85245	0.791472	0.344806	0.784464	0.152745	0.402743	0.293506	0.93283	0.201712	0.1368	0.142901	0.215369	0.459064	0.499059	0.330395	0.803695	0.178871	0.467098	0.803443	0.620484	0.982982	0.596973	0.152432	0.24363	0.675466	0.364175	0.529632	0.332607	0.107097	0.720982	0.0428609	0.497194	0.433935	0.942496	0.419432	0.0996238	0.669038	0.103036	0.919715	0.509522	0.600629	0.699341	0.94616	0.216706	0.237271	0.903667	0.965705	0.203359	0.0177118	0.295595	0.900602	0.650678	0.102207	0.00148043
Q5UG06_617_95174	1.0424e-11	0.0205658	0.081562	0.103817	0.664186	0.131484	0.841986	0.450352	0.663694	0.165767	0.4156	0.314426	0.0616494	0.829535	0.716879	0.519508	0.227226	0.219335	0.534741	0.641258	0.40724	0.729695	0.815954	0.414853	0.78879	0.000493564	0.60092	0.0204139	0.116741	0.550139	0.599876	0.413311	0.135012	0.957083	0.189731	0.013448	0.525371	0.493385	0.77599	0.930438	0.598681	0.935322	0.842096	0.542337	0.488705	0.798992	0.969658	0.246197	0.545528	0.912169	0.602133	0.878234	0.353609	0.688178	0.223079	0.472612	0.270271	0.860828	0.961949	0.872639	0.833143	0.415789	0.220643	0.392596	0.510799	0.108277	0.479655	0.168846	0.740312	0.711314	0.364212	0.18479	0.0802437	0.652392	0.187855	0.528358	0.0142019	0.101736	0.0890091	0.952532	0.387259	0.482538	0.34825	0.335225	0.649629	0.586774	0.103011	0.755608	0.0773838	0.0141731	0.0164209	0.640555	0.312073	0.577599	0.247171	0.835836	0.293251	0.932289	0.777549	0.460341	0.601538	0.493002	0.92645	0.442185	0.0864016	0.245066	0.87037	0.169071	0.0273675	0.00475125
Q5UG06_645_95175	0.0757144	0.00939324	0.0770136	0.0265856	0.139692	0.855447	0.92178	0.169877	0.870578	0.189297	0.394065	0.384162	0.0040336	0.69461	0.447889	0.848335	0.355039	0.172724	0.107448	0.220336	0.983907	0.631356	0.637508	0.320302	0.635009	0.213277	0.666479	0.0185947	0.42856	0.523502	0.462873	0.591647	0.237159	0.214726	0.591284	0.0016067	0.0436112	0.84798	0.589914	0.517202	0.456232	0.681298	0.272877	0.0173227	0.812253	0.907816	0.597784	0.354419	0.64345	0.66348	0.434498	0.804633	0.378838	0.814258	0.534058	0.719599	0.089431	0.183469	0.786612	0.540905	0.146027	0.81984	0.276751	0.570541	0.721334	0.173546	0.359841	0.447652	0.323433	0.406213	0.536458	0.0581127	0.0826273	0.00978418	0.653212	0.867322	0.238653	0.54721	0.204419	0.922162	0.167249	0.364316	0.104287	0.293424	0.322887	0.60755	0.242601	0.385774	0.313566	0.599645	0.660013	0.974877	0.56243	0.142256	0.035375	0.40732	0.533352	0.0351293	0.790609	0.606106	0.733646	0.412365	0.52358	0.209351	0.0275467	0.936114	0.967308	0.393071	0.10873	0.0361731
Q5V925_1_93248	0.258381	1.90133e-06	0.608761	0.866387	0.506875	0.53783	0.0928661	0.393191	0.446829	0.448352	0.51101	0.480676	0.231505	0.889666	0.379157	0.57275	0.0308528	0.742662	0.614982	0.476141	0.445481	0.00766541	0.375841	0.650642	0.54491	0.941946	0.788849	0.104642	0.292205	0.0813371	0.307914	0.78745	0.00623792	0.419803	0.968626	0.174564	0.133463	0.659775	0.116818	0.0275936	0.0739935	0.325534	0.844905	0.0869359	0.737973	0.530411	0.746817	0.963462	0.994066	0.558536	0.39274	0.557981	0.0982889	0.217563	0.98163	0.941538	0.526039	0.956627	0.611567	0.775029	0.953658	0.157519	0.908647	0.334107	0.769854	0.334056	0.743903	0.169063	0.281295	0.554399	0.228936	0.436686	0.56957	0.510241	0.843917	0.944859	0.0838181	0.477342	0.199298	0.848603	0.682657	0.455378	0.415482	0.550357	0.468197	0.846425	0.666562	0.80465	0.343502	0.521541	0.576801	0.799292	0.146785	0.468384	0.707153	0.35864	0.487072	0.21895	0.111703	0.583875	0.417262	0.841671	0.91546	0.167847	0.931359	0.589239	0.341465	0.322704	0.880685	0.917266
Q5V925_29_93249	0.723164	7.29796e-06	0.955804	0.874224	0.296839	0.497593	0.350005	0.707268	0.648517	0.241731	0.593445	0.27452	0.628637	0.874215	0.587172	0.806186	0.280266	0.610393	0.601561	0.128303	0.156629	0.0567044	0.613118	0.481525	0.943581	0.725923	0.244732	0.206491	0.233054	0.0272054	0.607651	0.239537	0.0214806	0.335809	0.842642	0.0965811	0.0955511	0.790878	0.567527	0.0405648	0.0107118	0.393562	0.891237	0.171372	0.417329	0.999197	0.460209	0.926419	0.772552	0.299025	0.308284	0.355111	0.124848	0.644826	0.768828	0.650329	0.726162	0.933782	0.525488	0.68061	0.940847	0.440286	0.26765	0.204929	0.274757	0.359764	0.223775	0.0942704	0.575372	0.584759	0.545685	0.441127	0.366871	0.348229	0.307766	0.461722	0.147441	0.791478	0.0333196	0.102509	0.469089	0.369907	0.812144	0.439215	0.659122	0.59837	0.904189	0.725725	0.13247	0.345603	0.0402248	0.418762	0.358848	0.933641	0.307062	0.012955	0.602706	0.0465715	0.149953	0.590526	0.84885	0.960458	0.485506	0.687166	0.546298	0.927134	0.789482	0.548086	0.448659	0.936789
Q5VHA9_1_57778	0.148142	0.0973735	0.628203	0.623104	0.84237	0.322601	0.0534071	0.0479428	0.138969	0.676206	0.539146	0.75531	0.798507	0.682961	0.169588	0.731154	0.686081	0.61584	0.1929	0.810927	0.116907	0.983505	0.738807	0.301243	0.656585	0.668711	0.661756	0.640277	0.610436	0.756667	0.919704	0.46808	0.731086	0.750937	0.206685	0.99062	0.791765	0.806226	0.529544	0.96303	0.576598	0.950053	0.855498	0.0162698	0.623152	0.171022	0.160168	0.833593	0.801694	0.398919	0.916099	0.985468	0.390477	0.359282	0.14532	0.457848	0.162457	0.593799	0.218219	0.648977	0.318803	0.383425	0.994917	0.343786	0.199039	0.949644	0.29635	0.943776	0.0805391	0.326301	0.171385	0.62946	0.0697018	0.531301	0.976343	0.101807	0.434483	0.016836	0.905248	0.16481	0.642177	0.188915	0.630392	0.535054	0.830337	0.294181	0.625747	0.227328	0.177658	0.331754	0.350514	0.858308	0.134414	0.12795	0.369761	0.881348	0.456441	0.883035	0.00120319	0.569155	0.434464	0.473779	0.0188426	0.449284	0.782554	0.258192	0.12481	0.717007	0.599031	0.348422
Q5VHB1_253_57795	2.64693e-08	0.0650092	0.426203	0.338793	0.344787	0.260835	0.220549	0.174188	0.75842	0.363877	0.2541	0.00885802	0.871098	0.928378	0.738925	0.0445252	0.0644989	0.367365	0.512249	0.964969	0.123652	0.735675	0.18214	0.803747	0.349478	0.429878	0.893672	0.129034	0.267638	0.23135	0.937708	0.0578742	0.696026	0.416422	0.461916	0.438367	0.983101	0.00186109	0.337588	0.117307	0.936176	0.306677	0.220108	0.0330461	0.0720174	0.71454	0.659356	0.0314626	0.499455	0.282419	0.968546	0.875766	0.789058	0.955852	0.35782	0.0911529	0.468276	0.422948	0.873965	0.205482	0.885603	0.763514	0.316737	0.820538	0.698732	0.825826	0.623525	0.589041	0.142368	0.98965	0.661263	0.897029	0.658312	0.887168	0.667514	0.788812	0.892871	0.0981863	0.458089	0.589681	0.195418	0.310229	0.661317	0.998482	0.509092	0.924824	0.334159	0.592701	0.781965	0.622998	0.0567415	0.1328	0.163701	0.183284	0.195509	0.402344	0.645255	0.658056	0.519523	0.906466	0.429747	0.396189	0.211842	0.17367	0.404991	0.701995	0.586182	0.26331	0.208254	0.382424
Q5XLP5_113_57869	9.03865e-07	0.000869431	0.906319	0.374731	0.00706223	0.594418	0.670892	0.66308	0.765056	0.256361	0.436052	0.598598	0.170162	0.682733	0.819959	0.114079	0.300073	0.0198109	0.020124	0.0712424	0.893256	0.811436	0.582956	0.775261	0.839892	0.335339	0.879151	0.626998	0.00991802	0.679213	0.761098	0.461533	0.315956	0.963432	0.0716761	0.41392	0.169865	0.745715	0.0388668	0.842063	0.161285	0.459724	0.538817	0.758213	0.471129	0.939964	0.943573	0.701876	0.648956	0.473255	0.51265	0.770159	0.718238	0.672218	0.0619094	0.362923	0.83368	0.759782	0.262077	0.097569	0.268326	0.34983	0.451604	0.495012	0.299782	0.202636	0.1641	0.472598	0.0635088	0.149913	0.255757	0.25261	0.940472	0.907405	0.477846	0.333602	0.266422	0.752711	0.806823	0.679883	0.967519	0.541143	0.541811	0.219872	0.448175	0.583892	0.0467609	0.149529	0.376088	0.285555	0.498889	0.174425	0.660493	0.556649	0.753423	0.419953	0.618766	0.0344695	0.808537	0.994663	0.891234	0.473913	0.426576	0.310422	0.221115	0.457081	0.277076	0.707211	0.166502	0.00715679
Q5XLP5_1205_57908	3.16371e-18	0.747912	0.019952	0.0407345	0.168611	0.542378	0.239225	0.714171	0.634201	0.267351	0.984213	0.379875	0.461149	0.0248925	0.445327	0.551915	0.694481	0.0186731	0.565231	0.728493	0.942214	0.796	0.00687881	0.112149	0.0252694	0.311617	0.23544	0.0267406	0.42157	0.412316	0.376931	0.458778	0.525694	0.227581	0.708167	0.92304	0.904365	0.516938	0.301973	0.900436	0.74598	0.735697	0.411313	0.147155	0.273275	0.519964	0.823329	0.677543	0.819539	0.41389	0.0558225	0.898049	0.878947	0.32253	0.799128	0.818419	0.971828	0.254703	0.640231	0.833957	0.966985	0.454343	0.375244	0.294726	0.000702982	0.941311	0.879518	0.698883	0.730207	0.534003	0.0428582	0.501951	0.0567217	0.226613	0.534045	0.0287933	0.121796	0.33054	0.0299306	0.158997	0.756817	0.159961	0.508745	0.800898	0.866877	0.68872	0.8559	0.915556	0.957565	0.635065	0.621843	0.591287	0.338035	0.00349527	0.504509	0.627552	0.73527	0.585976	0.585308	0.904735	0.331228	0.53218	0.979643	0.463074	0.635384	0.0362303	0.272607	0.879194	0.233922	0.0249216
Q5XLP5_1233_57909	3.09958e-21	0.174818	0.00131549	0.00438041	0.186363	0.295901	0.273541	0.944847	0.744442	0.188523	0.852296	0.692161	0.0661096	0.0755033	0.34434	0.34276	0.719393	0.0220487	0.70263	0.86361	0.801688	0.973107	0.0200266	0.417401	0.193318	0.0783099	0.251714	0.0340019	0.188223	0.93261	0.713505	0.517382	0.721609	0.78178	0.373644	0.756673	0.812471	0.503102	0.252166	0.725069	0.940698	0.347674	0.216264	0.566904	0.0770543	0.973676	0.882987	0.938529	0.92595	0.120188	0.191682	0.974562	0.357862	0.769985	0.297935	0.341333	0.568156	0.381508	0.870247	0.646296	0.967443	0.824399	0.576781	0.614276	0.0274904	0.0623139	0.863762	0.656029	0.568356	0.576489	0.630571	0.956786	0.0965061	0.743444	0.174112	0.0689905	0.17854	0.189938	0.0864243	0.163967	0.755465	0.103227	0.505343	0.512194	0.750328	0.417926	0.488194	0.510178	0.857377	0.913586	0.745526	0.811555	0.888475	0.0258667	0.38604	0.388226	0.223488	0.581275	0.267059	0.799815	0.0785431	0.853056	0.469654	0.423289	0.104383	0.624183	0.813217	0.265406	0.0100525	0.000203296
Q5XLP5_1261_57910	2.75658e-15	0.941259	0.0204734	0.612829	0.912775	0.326594	0.437588	0.501634	0.687155	0.219074	0.612028	0.70375	0.848253	0.281718	0.924154	0.996165	0.877245	0.701777	0.139605	0.699454	0.820933	0.0501136	0.285843	0.55781	0.155466	0.1388	0.201304	0.824562	0.618653	0.890296	0.253451	0.0213577	0.886475	0.4331	0.341844	0.141365	0.220815	0.65278	0.340148	0.402036	0.412291	0.196737	0.150361	0.461362	0.864311	0.982141	0.515044	0.260795	0.34591	0.865379	0.347182	0.58801	0.842135	0.0581326	0.208798	0.298352	0.773342	0.743587	0.24628	0.652026	0.416412	0.0612987	0.233355	0.826224	0.813956	0.260917	0.81421	0.394468	0.53616	0.251387	0.21587	0.253865	0.135974	0.476981	0.875245	0.21674	0.0767451	0.470953	0.247923	0.899226	0.459939	0.862015	0.650606	0.151964	0.936289	0.94757	0.370913	0.863267	0.441193	0.804843	0.205776	0.296564	0.627091	0.353681	0.834352	0.734947	0.205744	0.840722	0.850354	0.571834	0.989167	0.990418	0.810137	0.249816	0.876875	0.647991	0.632933	0.155603	0.039651	0.00262713
Q5XLP5_1289_57911	0.254706	0.17028	0.077895	0.829521	0.259007	0.416724	0.472392	0.721819	0.942742	0.228368	0.625141	0.776945	0.849438	0.495578	0.996547	0.0705508	0.495574	0.552653	0.17586	0.917006	0.679653	0.312529	0.581873	0.923214	0.790127	0.805568	0.378848	0.0164019	0.430374	0.659271	0.637751	0.0365307	0.952208	0.252882	0.552404	0.962602	0.953815	0.821349	0.5082	0.910427	0.473547	0.439003	0.221363	0.629419	0.604952	0.670762	0.338522	0.641524	0.685723	0.265618	0.661216	0.97567	0.465662	0.753564	0.520484	0.359179	0.707774	0.377416	0.256581	0.981465	0.507057	0.727785	0.926424	0.366235	0.525461	0.152246	0.36849	0.88311	0.636918	0.540188	0.781826	0.0336975	0.00298736	0.334419	0.590392	0.291083	0.0391108	0.343875	0.1756	0.300279	0.193314	0.570861	0.720304	0.545718	0.640778	0.619717	0.48056	0.812519	0.788815	0.692151	0.974452	0.687414	0.930662	0.937349	0.90151	0.796075	0.491937	0.781822	0.606188	0.0820815	0.951464	0.295415	0.26795	0.825425	0.84965	0.784284	0.75743	0.746425	0.169403	0.157726
Q5XLP5_1401_57915	3.01206e-12	3.58235e-06	0.0762193	0.0516508	0.663745	0.672098	0.211763	0.617311	0.85421	0.521889	0.0753323	0.24662	0.13282	0.116517	0.0752552	0.849962	0.651625	0.314084	0.419514	0.908776	0.878971	0.449337	0.272206	0.45056	0.319498	0.132589	0.516306	0.210461	0.493631	0.890079	0.814187	0.864995	0.469478	0.587424	0.890535	0.104975	0.48819	0.635283	0.849188	0.434087	0.469194	0.900703	0.151507	0.182977	0.72587	0.246905	0.825266	0.41026	0.416031	0.300545	0.76595	0.911259	0.22216	0.920288	0.953925	0.11789	0.728673	0.755265	0.641566	0.676913	0.335501	0.760165	0.964306	0.609529	0.360245	0.0595767	0.678816	0.684634	0.238167	0.950729	0.811893	0.474215	0.297592	0.332997	0.200933	0.552078	0.386773	0.01051	0.28044	0.0337378	0.308735	0.123584	0.693891	0.687265	0.323018	0.362219	0.787676	0.966764	0.229086	0.291935	0.737214	0.593124	0.800352	0.828461	0.841426	0.954272	0.993022	0.897193	0.341917	0.550427	0.361728	0.264419	0.771452	0.322061	0.113574	0.923902	0.0950284	0.590985	0.0427191	0.0419395
Q5XLP5_1429_57916	6.20753e-09	0.118661	0.195087	0.317556	0.0380789	0.5465	0.954127	0.475075	0.366314	0.263857	0.964917	0.76222	0.221649	0.894819	0.242767	0.53276	0.450153	0.748729	0.35288	0.780341	0.630869	0.374299	0.174196	0.408854	0.00237902	0.0739288	0.244777	0.653362	0.950922	0.532889	0.988477	0.0749755	0.0026689	0.671148	0.155211	0.262106	0.853313	0.718755	0.841846	0.477014	0.21628	0.450473	0.131477	0.255729	0.58984	0.20115	0.568121	0.333475	0.754797	0.725585	0.799588	0.157534	0.0143565	0.00570401	0.143251	0.944737	0.420099	0.481084	0.438853	0.304075	0.650397	0.0156379	0.702825	0.774469	0.291261	0.012744	0.692277	0.591122	0.943066	0.243933	0.239366	0.774351	0.382065	0.555677	0.72491	0.243604	0.190415	0.411079	0.0834963	0.766165	0.864793	0.285838	0.622782	0.618601	0.469653	0.191727	0.041228	0.689147	0.273324	0.558192	0.647432	0.502002	0.623712	0.182601	0.944132	0.193276	0.429586	0.0162101	0.155027	0.558975	0.400784	0.598589	0.208314	0.927876	0.572546	0.679487	0.591062	0.952606	0.12477	0.0542209
Q5XLP5_1_57865	8.50335e-11	0.0368457	9.78723e-07	0.202489	0.638695	0.626651	0.896099	0.404842	0.0937085	0.26831	0.140791	0.29263	0.345298	0.286864	0.070504	0.601098	0.850043	0.754386	0.790216	0.0235711	0.873384	0.426137	0.982672	0.491732	0.620517	0.444537	0.650868	0.105386	0.521493	0.518662	0.501822	0.357167	0.473307	0.800728	0.542061	0.812379	0.630286	0.400609	0.561597	0.535584	0.449078	0.598743	0.213026	0.445511	0.737206	0.651362	0.83484	0.517023	0.91661	0.634689	0.073182	0.493968	0.0179517	0.928224	0.539643	0.51347	0.516266	0.0759952	0.420402	0.246713	0.623915	0.956356	0.0201313	0.669435	0.721155	0.00860338	0.438013	0.257309	0.539992	0.595056	0.209395	0.0280635	0.0114515	0.507317	0.681317	0.856479	0.232215	0.114085	0.688141	0.0659409	0.0101122	0.69334	0.802593	0.428459	0.902019	0.624487	0.113143	0.126228	0.561428	0.813406	0.479316	0.631956	0.987316	0.618922	0.474053	0.614718	0.516567	0.4388	0.877884	0.828079	0.119316	0.186586	0.607355	0.00137488	0.23485	0.159154	0.151115	0.268488	1.42161e-06	1.49666e-06
Q5XLP5_1681_57925	4.06957e-26	0.852204	5.92837e-05	0.0638048	0.158664	0.234745	0.347674	0.192369	0.969697	0.711084	0.974042	0.0547378	0.115803	0.784821	0.604005	0.0594741	0.175331	0.566561	0.699789	0.729292	0.9547	0.254397	0.773558	0.295914	0.81581	0.576841	0.0885472	0.0117916	0.865752	0.63312	0.858465	0.139909	0.642773	0.977061	0.82925	0.451798	0.977278	0.860219	0.463374	0.472577	0.0924463	0.767828	0.993025	0.955715	0.783197	0.963256	0.451876	0.412279	0.674986	0.288376	0.064023	0.567783	0.193043	0.336946	0.647363	0.951278	0.411672	0.858957	0.314306	0.705339	0.589476	0.382546	0.00879234	0.312574	0.772934	0.0974712	0.431568	0.462907	0.276658	0.783919	0.956558	0.650983	0.0945723	0.36803	0.614855	0.0511939	0.0690205	0.330666	0.210304	0.555107	0.596515	0.270485	0.0556007	0.670714	0.562373	0.353748	0.678635	0.584597	0.508864	0.0103337	0.00475101	0.898513	0.465475	0.478483	0.33929	0.54097	0.0104375	0.805629	0.316693	0.874666	0.171558	0.909115	0.661345	0.671345	0.0792332	0.617872	0.020703	0.9016	3.31588e-05	6.71378e-06
Q5XLP5_169_57871	0.0070605	0.0260093	0.12124	0.253435	0.402617	0.0937637	0.432752	0.22782	0.495046	0.584005	0.989065	0.810695	0.197742	0.966181	0.464784	0.152697	0.362454	0.341385	0.228992	0.107958	0.662836	0.479615	0.413782	0.178598	0.946954	0.261964	0.0357662	0.148981	0.27359	0.145975	0.0498607	0.265369	0.212559	0.504257	0.306201	0.299258	0.854591	0.95043	0.452383	0.774276	0.561155	0.856235	0.524059	0.769333	0.879324	0.0251623	0.317606	0.0114084	0.201653	0.834806	0.662525	0.609601	0.864599	0.751003	0.269871	0.0993442	0.631998	0.0208824	0.257207	0.713601	0.177498	0.932007	0.936554	0.0973902	0.696338	0.186277	0.317184	0.0958017	0.140506	0.28614	0.235742	0.671717	0.350299	0.6933	0.107588	0.621657	0.0588665	0.762898	0.669052	0.122397	0.212252	0.161043	0.279402	0.770686	0.687201	0.257755	0.987275	0.0251442	0.198593	0.928093	0.54789	0.580588	0.591342	0.985487	0.790922	0.659694	0.959707	0.61582	0.043088	0.408369	0.0523538	0.658155	0.9581	0.707271	0.283582	0.915703	0.900636	0.750037	0.223264	0.376649
Q5XLP5_1709_57926	2.46892e-20	0.0411819	1.423e-05	0.00890769	0.467346	0.222938	0.533508	0.767976	0.985739	0.906392	0.705157	0.083606	0.0227467	0.924976	0.236272	0.158029	0.23864	0.488984	0.928756	0.718249	0.842979	0.371276	0.368744	0.0487563	0.726067	0.26996	0.204771	0.0075449	0.990642	0.945254	0.353103	0.39873	0.586007	0.985439	0.412669	0.280317	0.36033	0.874643	0.895257	0.712982	0.313399	0.66414	0.979999	0.589379	0.545133	0.989467	0.712897	0.544666	0.898493	0.294	0.0664361	0.270569	0.0417008	0.173765	0.536281	0.737328	0.119307	0.706499	0.251019	0.461494	0.719201	0.150631	0.00689584	0.538672	0.380617	0.0790343	0.467523	0.411814	0.409845	0.799052	0.607284	0.789596	0.0449464	0.10083	0.703441	0.0511108	0.0119786	0.181561	0.475584	0.711137	0.397323	0.0700411	0.813041	0.523284	0.2161	0.385785	0.23918	0.623092	0.562577	0.0511288	0.160776	0.579512	0.916722	0.928148	0.388587	0.786474	0.0804145	0.481877	0.547328	0.592454	0.358447	0.58418	0.813262	0.395056	0.0305474	0.439579	0.0503909	0.702111	4.98154e-05	2.12265e-05
Q5XLP5_1737_57927	0.000207935	0.550989	0.291788	0.0500694	0.16995	0.120952	0.472517	0.658024	0.445337	0.0318802	0.141303	0.251732	0.00593081	0.265194	0.319096	0.551171	0.0497126	0.360733	0.277211	0.477755	0.687803	0.687659	0.678907	0.0157366	0.295594	0.0602563	0.719312	0.0127529	0.71159	0.433856	0.0340629	0.153451	0.457913	0.614277	0.459655	0.330029	0.538246	0.563058	0.90752	0.93996	0.601435	0.991391	0.884639	0.783413	0.846019	0.63187	0.933873	0.397168	0.294407	0.622623	0.917389	0.732522	0.194214	0.682358	0.467647	0.306292	0.105259	0.199856	0.704599	0.15769	0.959257	0.805594	0.112106	0.704678	0.198757	0.108329	0.504607	0.154936	0.284019	0.54312	0.0753114	0.0720255	0.115805	0.337163	0.42744	0.363999	0.00375165	0.665781	0.558355	0.721462	0.363502	0.436299	0.0544352	0.345808	0.993013	0.619876	0.573868	0.534884	0.420861	0.554829	0.531063	0.69627	0.129	0.317874	0.935048	0.584564	0.687727	0.157461	0.401738	0.0510764	0.131338	0.638742	0.679179	0.508115	0.0117146	0.0944349	0.359761	0.92638	0.599538	0.31083
Q5XLP5_1793_57929	0.013123	0.0705642	0.015276	0.593128	0.0255031	0.658249	0.295039	0.0108568	0.727072	0.733746	0.0268434	0.803163	0.549413	0.973512	0.94312	0.442491	0.513306	0.151302	0.569284	0.913468	0.49311	0.504841	0.791726	0.671125	0.272324	0.103284	0.716266	0.456495	0.836635	0.809306	0.72102	0.546284	0.7308	0.849162	0.432275	0.910569	0.876795	0.00550312	0.32501	0.506779	0.364863	0.157187	0.556271	0.758464	0.324388	0.801419	0.441741	0.522189	0.531994	0.538304	0.0636146	0.984326	0.44818	0.124414	0.42756	0.668519	0.0364452	0.667285	0.648421	0.728841	0.925639	0.152437	0.740097	0.723278	0.520724	0.318668	0.850922	0.871099	0.659763	0.728027	0.104861	0.216141	0.642689	0.512469	0.854902	0.741185	0.428341	0.906042	0.714598	0.612396	0.841555	0.621467	0.638942	0.698507	0.778385	0.903678	0.143775	0.37554	0.925707	0.249312	0.441593	0.122867	0.260875	0.0727373	0.64261	0.866237	0.530482	0.27522	0.442419	0.333327	0.116888	0.203336	0.9654	0.201211	0.406206	0.996949	0.14738	0.952504	0.0100525	0.00243924
Q5XLP5_1821_57930	7.86873e-12	8.92175e-06	0.00159722	0.482331	0.0896224	0.896945	0.408272	0.0989643	0.920737	0.446377	0.386448	0.69261	0.379036	0.898671	0.116534	0.217435	0.210815	0.309659	0.542607	0.652977	0.371754	0.55803	0.257197	0.149627	0.803526	0.977411	0.138371	0.446512	0.424514	0.207708	0.248559	0.074042	0.924344	0.968692	0.774267	0.352666	0.754309	0.110764	0.271444	0.949492	0.497474	0.398869	0.837422	0.778423	0.336863	0.8784	0.955869	0.722672	0.885147	0.156022	0.359956	0.910178	0.313903	0.267163	0.694633	0.440432	0.306306	0.427856	0.121314	0.799452	0.274013	0.265644	0.0136901	0.442404	0.941995	0.932007	0.822514	0.718775	0.698698	0.304729	0.370722	0.930331	0.300035	0.579906	0.412901	0.00165742	0.0854676	0.513155	0.246898	0.603718	0.224614	0.218306	0.952777	0.540131	0.979131	0.477798	0.984837	0.880323	0.796302	0.710506	0.148737	0.615918	0.286633	0.0266992	0.309534	0.376582	0.659815	0.511571	0.568165	0.0991421	0.348447	0.489757	0.568962	0.527195	0.41753	0.191375	0.898047	0.760894	9.90527e-06	7.55222e-06
Q5XLP5_197_57872	0.135766	0.00393988	0.0520684	0.759883	0.405829	0.128432	0.396452	0.168868	0.23269	0.294582	0.62227	0.271709	0.527425	0.616304	0.690937	0.0177111	0.736594	0.658242	0.219391	0.0820417	0.91825	0.265711	0.3081	0.245994	0.986474	0.85928	0.238341	0.226583	0.279233	0.149246	0.0577023	0.833259	0.909492	0.197212	0.0476294	0.523606	0.927933	0.817519	0.943613	0.144961	0.791034	0.631104	0.945938	0.639411	0.859845	0.066732	0.888841	0.126495	0.585716	0.651435	0.271297	0.231648	0.166858	0.511804	0.0618143	0.446782	0.864305	0.0949859	0.520782	0.645303	0.439886	0.562173	0.288688	0.177972	0.793179	0.0537562	0.217886	0.538296	0.069786	0.635286	0.250819	0.124662	0.733714	0.745312	0.195877	0.956197	0.396408	0.890337	0.687074	0.341158	0.770764	0.16653	0.966863	0.680856	0.298682	0.124697	0.967705	0.243007	0.790456	0.418707	0.929448	0.200564	0.672932	0.778543	0.550897	0.987952	0.510629	0.699437	0.081465	0.291489	0.0466116	0.664672	0.459928	0.617441	0.649855	0.698099	0.436616	0.361011	0.0225488	0.058661
Q5XLP5_29_57866	1.38827e-19	0.854933	1.66768e-05	0.0859649	0.407728	0.552929	0.43959	0.593198	0.166561	0.810274	0.193862	0.0706105	0.530756	0.580867	0.180893	0.656767	0.698588	0.554483	0.708781	0.545051	0.373177	0.947955	0.232878	0.282646	0.652154	0.456579	0.748422	0.107615	0.226769	0.24226	0.969958	0.980525	0.912644	0.0834852	0.710509	0.257216	0.126392	0.699211	0.205482	0.210941	0.142501	0.43339	0.476281	0.14613	0.945699	0.82329	0.992068	0.867713	0.860759	0.685503	0.0178209	0.11469	0.13313	0.113469	0.718938	0.466799	0.174177	0.0983678	0.792324	0.764822	0.759402	0.0616915	0.0731153	0.959776	0.594713	0.00108371	0.374022	0.269854	0.932309	0.402164	0.685461	0.00500531	0.00234908	0.668156	0.376322	0.710493	0.331402	0.11805	0.866907	0.0305019	0.105928	0.921961	0.771464	0.538733	0.752487	0.978701	0.612781	0.128831	0.61749	0.620705	0.222733	0.262973	0.700286	0.500744	0.498724	0.849745	0.769642	0.69321	0.502705	0.392834	0.961481	0.257845	0.708292	0.12689	0.182194	0.428478	0.441261	0.939054	3.38886e-06	8.98044e-08
Q5XLP5_533_57884	2.55395e-09	0.808694	0.100111	0.443264	0.889463	0.216151	0.813669	0.127305	0.626365	0.699696	0.30852	0.455276	0.283391	0.0198644	0.368088	0.567818	0.512248	0.739985	0.226911	0.645026	0.903835	0.445393	0.151768	0.361227	0.262185	0.0037201	0.385465	0.137166	0.897155	0.832441	0.074285	0.740088	0.39158	0.44163	0.75791	0.252496	0.335361	0.45587	0.210192	0.701328	0.164486	0.973963	0.462031	0.811639	0.326635	0.512084	0.743381	0.304954	0.438833	0.909916	0.678993	0.651266	0.640852	0.342255	0.90111	0.211592	0.307116	0.811666	0.891374	0.0494285	0.39896	0.489082	0.184906	0.647713	0.380614	0.0156248	0.478626	0.940873	0.467371	0.88547	0.546407	0.0602847	0.0635968	0.118036	0.719335	0.141817	0.865426	0.475178	0.630249	0.967135	0.55573	0.551147	0.707408	0.580911	0.413746	0.305639	0.0846566	0.655038	0.596462	0.726521	0.81798	0.411181	0.940247	0.0800572	0.379328	0.642956	0.423215	0.097794	0.294848	0.785708	0.150179	0.396907	0.796623	0.865499	0.432469	0.881582	0.399326	0.478377	0.489225	0.509761
Q5XLP5_561_57885	4.8021e-27	0.300976	0.00509175	0.956102	0.814682	0.137851	0.559359	0.0920708	0.150587	0.604036	0.622872	0.0235837	0.653743	0.0512014	0.0767387	0.6371	0.385022	0.0725907	0.220686	0.0204837	0.747664	0.273373	0.922276	0.369959	0.0938679	0.000870824	0.035075	0.220047	0.0382882	0.535402	0.0450602	0.124805	0.851544	0.903311	0.158273	0.323832	0.121517	0.593863	0.151103	0.740406	0.564025	0.756795	0.20335	0.444082	0.880602	0.0651476	0.348192	0.0238734	0.225194	0.791573	0.321544	0.363609	0.55459	0.661296	0.146734	0.394368	0.00683407	0.583314	0.916884	0.353578	0.443972	0.865629	0.679132	0.666407	0.720171	0.29249	0.857266	0.559051	0.620216	0.823583	0.952657	0.198897	0.222058	0.147202	0.0532179	0.261671	0.535885	0.685454	0.948238	0.51131	0.586778	0.947648	0.922667	0.667619	0.184807	0.525889	0.675451	0.0421413	0.622128	0.817354	0.917451	0.32352	0.74069	0.251361	0.684526	0.579406	0.532543	0.166187	0.836714	0.914002	0.170205	0.573533	0.738856	0.264702	0.862806	0.737727	0.336672	0.923293	0.042066	0.0486871
Q5XLP5_589_57886	1.58135e-41	0.276467	0.00732403	0.210559	0.264198	0.15788	0.681347	0.527506	0.76816	0.78231	0.717075	0.79162	0.829454	0.959385	0.687127	0.1038	0.246872	0.875938	0.621394	0.131186	0.563965	0.92531	0.793096	0.272343	0.359678	0.713418	0.186816	0.618127	0.384293	0.754955	0.0196103	0.151779	0.921019	0.40192	0.937396	0.559281	0.336444	0.856554	0.49529	0.389842	0.921777	0.371759	0.0544047	0.705387	0.570719	0.00270095	0.591886	0.0596541	0.327453	0.0898294	0.11701	0.502845	0.973074	0.85738	0.747948	0.679461	0.209792	0.192497	0.087395	0.560674	0.154754	0.75306	0.656788	0.53637	0.359306	0.751318	0.228357	0.694436	0.884309	0.38312	0.347967	0.71728	0.740714	0.516879	0.139743	0.251499	0.725267	0.151065	0.451666	0.700876	0.172921	0.6993	0.548487	0.341487	0.365929	0.165025	0.846454	0.857955	0.552125	0.34751	0.857732	0.794254	0.10371	0.435246	0.121991	0.663136	0.313602	0.244509	0.821907	0.206805	0.281858	0.344897	0.367709	0.574443	0.810245	0.454624	0.446816	0.698807	0.00537175	0.0105439
Q5XLP5_813_57894	0.0848648	1.21171e-05	0.944511	0.860938	0.133082	0.077412	0.0580327	0.62801	0.776774	0.571341	0.899692	0.3271	0.39209	0.635943	0.779641	0.0651971	0.189759	0.948445	0.486854	0.127918	0.563463	0.995136	0.277707	0.766865	0.563243	0.630272	0.0800623	0.869797	0.609401	0.193985	0.206368	0.928807	0.0773601	0.976586	0.0293868	0.91345	0.69631	0.149624	0.529913	0.0398429	0.079929	0.812395	0.0496846	0.610075	0.88088	0.743517	0.613326	0.239752	0.304769	0.354922	0.414831	0.870292	0.295181	0.0412659	0.0367552	0.868205	0.0877053	0.312392	0.66625	0.654304	0.202197	0.0263842	0.997917	0.788106	0.0865084	0.684332	0.734215	0.0574865	0.68334	0.306829	0.296227	0.944906	0.44819	0.0498058	0.448165	0.798476	0.163945	0.523014	0.890635	0.278984	0.581797	0.912745	0.983322	0.260157	0.169991	0.494507	0.244896	0.591985	0.661146	0.640531	0.126611	0.438803	0.295034	0.497242	0.774769	0.39711	0.963931	0.823885	0.356721	0.487033	0.966298	0.658867	0.369303	0.874857	0.862861	0.482956	0.407416	0.0658506	0.898106	0.835846
Q5XLP5_841_57895	5.55846e-07	0.850336	0.691788	0.588313	0.254414	0.956596	0.229888	0.595841	0.440733	0.521543	0.639193	0.139976	0.524308	0.236059	0.679548	0.647359	0.829927	0.197182	0.0285834	0.143832	0.873509	0.991658	0.652958	0.523484	0.431608	0.167391	0.798693	0.0527199	0.383317	0.267764	0.0221506	0.512768	0.0926763	0.501272	0.055134	0.294917	0.561053	0.100983	0.322839	0.447703	0.191055	0.408794	0.154966	0.644754	0.417054	0.967164	0.510413	0.370268	0.592843	0.379742	0.165788	0.381992	0.222912	0.113115	0.080242	0.373857	0.404784	0.500094	0.48351	0.491323	0.179196	0.167915	0.758874	0.130692	0.505831	0.700546	0.439071	0.0242145	0.354945	0.268459	0.27823	0.2195	0.7861	0.184	0.423329	0.834409	0.96747	0.62957	0.995093	0.801181	0.727049	0.865455	0.680655	0.137689	0.490118	0.330277	0.370519	0.381182	0.290568	0.400468	0.0256555	0.790245	0.617887	0.995975	0.228744	0.432538	0.227834	0.723574	0.218464	0.226166	0.487531	0.39314	0.958409	0.820425	0.672132	0.887004	0.0852964	0.999913	0.822918	0.894884
Q5XLP5_85_57868	0.12354	0.0876114	0.061868	0.546343	0.352263	0.452694	0.398659	0.470646	0.635108	0.987888	0.536193	0.116478	0.586251	0.290439	0.362028	0.84936	0.0180044	0.606984	0.00385293	0.518179	0.0925916	0.575473	0.915661	0.226978	0.259978	0.467767	0.61208	0.0100917	0.613804	0.0993352	0.779094	0.0766567	0.776344	0.780962	0.0219545	0.449768	0.460337	0.544938	0.314264	0.799296	0.196939	0.129116	0.0456871	0.51538	0.374997	0.644172	0.564772	0.573303	0.902206	0.861825	0.35782	0.135033	0.89447	0.590364	0.0375838	0.36102	0.262007	0.705973	0.835344	0.146787	0.694961	0.622605	0.0137983	0.491989	0.186205	0.58663	0.173962	0.354608	0.02081	0.0827543	0.0161671	0.387287	0.726227	0.870763	0.75329	0.842129	0.163714	0.268342	0.180854	0.713186	0.614495	0.0979141	0.652601	0.00857156	0.524196	0.204044	0.604904	0.212679	0.651417	0.555776	0.577433	0.812589	0.980205	0.231877	0.389315	0.332816	0.145554	0.775021	0.161498	0.360023	0.337927	0.596658	0.59214	0.214598	0.687692	0.475454	0.582568	0.490655	0.346022	0.510088
Q5XLP5_981_57900	0.00279409	1.3879e-06	0.795658	0.342917	0.20499	0.669408	0.429447	0.427355	0.377645	0.24541	0.988095	0.473793	0.395533	0.478901	0.237426	0.667091	0.959488	0.746126	0.491327	0.153488	0.525536	0.630242	0.170387	0.108532	0.31598	0.045292	0.470278	0.0165086	0.555393	0.75128	0.562448	0.0616857	0.163313	0.743749	0.221095	0.319251	0.383213	0.842354	0.460917	0.679784	0.779112	0.737908	0.0750224	0.987611	0.950121	0.710808	0.278607	0.68083	0.33319	0.683018	0.316746	0.353026	0.532231	0.436772	0.194088	0.563064	0.55723	0.0368188	0.221702	0.774837	0.294471	0.315392	0.575159	0.658971	0.525142	0.105291	0.161524	0.441114	0.123401	0.661559	0.892897	0.951779	0.00953155	0.788229	0.278386	0.318691	0.796506	0.278569	0.577435	0.856814	0.405811	0.916295	0.318307	0.59154	0.953369	0.306266	0.531105	0.0453076	0.00510999	0.0281309	0.0123286	0.646557	0.451911	0.149284	0.183128	0.702259	0.110178	0.0639477	0.106077	0.0731353	0.474324	0.461756	0.346461	0.292553	0.419977	0.367821	0.933468	0.950436	0.710758	0.724661
Q5XQ33_1_95467	0.0901994	0.0663173	0.279927	0.289278	0.58482	0.536208	0.965349	0.996671	0.569172	0.59561	0.972685	0.493593	0.224125	0.82891	0.980552	0.391456	0.571929	0.355987	0.63369	0.858572	0.228489	0.651723	0.885017	0.799134	0.701775	0.383626	0.240162	0.460112	0.239408	0.346563	0.368312	0.637135	0.0818952	0.993314	0.728015	0.196843	0.762617	0.993032	0.399242	0.92755	0.670729	0.681599	0.518823	0.758864	0.620561	0.3655	0.879222	0.485067	0.836379	0.861386	0.810794	0.27816	0.373139	0.407635	0.583588	0.479759	0.883421	0.759858	0.591474	0.587873	0.814707	0.397535	0.307709	0.224598	0.692939	0.47839	0.277684	0.692957	0.506294	0.423292	0.810516	0.781923	0.988763	0.426778	0.94024	0.779185	0.0196459	0.150149	0.526284	0.944691	0.80113	0.332076	0.451715	0.529495	0.265828	0.654212	0.347028	0.503698	0.455368	0.0580144	0.0175714	0.523668	0.145684	0.270294	0.254418	0.318439	0.742998	0.851271	0.815358	0.736186	0.10841	0.403498	0.585228	0.973736	0.253537	0.240655	0.910648	0.405889	0.389769	0.797344
Q5XQ33_29_95468	6.21683e-07	0.639444	0.00626746	0.268591	0.45826	0.254311	0.728476	0.876196	0.594649	0.825303	0.339712	0.74934	0.0566388	0.444367	0.79822	0.575823	0.153498	0.310653	0.553854	0.599269	0.520576	0.42636	0.982806	0.126947	0.882883	0.0370196	0.99117	0.684982	0.555281	0.5454	0.899043	0.110412	0.239909	0.864835	0.989375	0.0514209	0.437909	0.80907	0.40994	0.896523	0.65992	0.30361	0.249971	0.549093	0.507818	0.281063	0.676777	0.301581	0.734142	0.583204	0.579441	0.914072	0.797475	0.193071	0.88603	0.903883	0.185586	0.338154	0.374246	0.914636	0.367551	0.112329	0.274748	0.118904	0.767589	0.889528	0.153788	0.993168	0.752129	0.23517	0.745214	0.114397	0.0712262	0.893112	0.817716	0.693789	0.464145	0.299328	0.0395882	0.931506	0.557128	0.0437681	0.411305	0.0126946	0.72192	0.224352	0.125204	0.459617	0.557393	0.629709	0.580296	0.303342	0.445904	0.639839	0.0447393	0.536813	0.587365	0.341456	0.426389	0.467015	0.763229	0.571401	0.847574	0.517809	0.103468	0.864833	0.860079	0.853524	0.0387695	0.0306161
Q5XQ33_57_95469	4.03164e-17	0.749946	0.546129	0.0388869	0.559004	0.592412	0.561966	0.659615	0.705945	0.143983	0.858521	0.666287	0.0260628	0.74057	0.839367	0.477068	0.37705	0.0320886	0.3459	0.209462	0.386064	0.893752	0.90851	0.688949	0.999818	0.260358	0.97398	0.191875	0.232697	0.867793	0.574131	0.0981572	0.315156	0.330936	0.791328	0.0013684	0.302704	0.999796	0.685451	0.687615	0.523585	0.672204	0.593312	0.00927799	0.506518	0.511734	0.334839	0.410417	0.743493	0.697277	0.465316	0.612099	0.589637	0.650279	0.946415	0.36447	0.299415	0.113562	0.743183	0.847298	0.207203	0.567768	0.264192	0.567072	0.477492	0.824855	0.326365	0.271399	0.9461	0.648749	0.903286	0.230692	0.11187	0.0461918	0.90381	0.912177	0.457015	0.516891	0.123424	0.278118	0.219053	0.202961	0.473689	0.0407592	0.286644	0.763845	0.0224305	0.481732	0.870262	0.918295	0.910337	0.428129	0.442809	0.234922	0.122658	0.230065	0.706807	0.223046	0.355776	0.636947	0.802622	0.936235	0.741894	0.231101	0.0261576	0.771257	0.659089	0.106883	0.346255	0.130118
Q5XUU1_113_95090	3.252e-15	0.275467	0.00536193	0.0145654	0.294288	0.47843	0.218974	0.991875	0.706364	0.663513	0.560304	0.391113	0.0862501	0.0579957	0.720658	0.485878	0.854293	0.00814283	0.872142	0.599387	0.428011	0.243033	0.0432085	0.763388	0.519284	0.648907	0.48911	0.0419629	0.636535	0.913062	0.301274	0.571063	0.455812	0.502852	0.763305	0.728498	0.0528004	0.815348	0.948644	0.124663	0.527604	0.149165	0.357979	0.342748	0.713595	0.378572	0.143929	0.753372	0.482439	0.144154	0.0121159	0.479057	0.0598877	0.540264	0.957489	0.441017	0.717758	0.10823	0.460527	0.0568166	0.160106	0.300711	0.990031	0.398567	0.573288	0.311963	0.541493	0.044057	0.158499	0.104774	0.176337	0.987818	0.205477	0.292082	0.271275	0.892485	0.170033	0.189466	0.219282	0.121705	0.776455	0.586615	0.594667	0.209809	0.381877	0.818092	0.0816175	0.771095	0.736384	0.285772	0.342444	0.442474	0.441773	0.0122523	0.871088	0.677211	0.997476	0.624122	0.664689	0.311187	0.316058	0.465475	0.808312	0.174744	0.0260524	0.0661625	0.5678	0.108974	0.0757103	0.000692044
Q5XUU1_141_95091	8.6884e-09	0.00797963	0.0174928	0.00462659	0.280372	0.402675	0.459557	0.658578	0.528231	0.94279	0.521005	0.445302	0.0361208	0.0403697	0.920235	0.892769	0.395165	0.285344	0.843331	0.668282	0.595394	0.573309	0.384712	0.609793	0.19239	0.752895	0.0201349	0.068591	0.261733	0.713382	0.219656	0.432719	0.137638	0.070063	0.36443	0.929519	0.580212	0.0962651	0.44564	0.681723	0.766169	0.837196	0.229317	0.632773	0.307977	0.493089	0.135959	0.951932	0.384318	0.491855	0.0182363	0.32483	0.162845	0.184547	0.530991	0.849789	0.758221	0.549617	0.871684	0.987339	0.436912	0.170402	0.23441	0.214937	0.33727	0.100029	0.533302	0.252722	0.607347	0.990553	0.37321	0.323028	0.804769	0.077965	0.789751	0.610798	0.218602	0.355257	0.148329	0.0435991	0.366	0.546437	0.960517	0.258966	0.766868	0.24948	0.105239	0.13328	0.59413	0.717735	0.499731	0.143463	0.541544	0.0156983	0.984982	0.615808	0.373837	0.648596	0.743171	0.128852	0.42104	0.960991	0.345918	0.064312	0.0290087	0.57009	0.793085	0.818748	0.0125613	0.00099747
Q5XUU1_589_95107	0.000246473	0.000892181	0.203974	0.335043	0.824613	0.790796	0.254029	0.785626	0.532108	0.346216	0.868068	0.395505	0.0814189	0.50249	0.130187	0.378946	0.698368	0.465358	0.979604	0.643994	0.673383	0.441589	0.470041	0.32787	0.965054	0.982336	0.0803805	0.634795	0.178446	0.447246	0.580124	0.956345	0.294314	0.091222	0.340094	0.0318297	0.979943	0.914095	0.605223	0.167938	0.666764	0.780665	0.880637	0.283512	0.576545	0.249252	0.599268	0.822054	0.670416	0.947047	0.843662	0.0819989	0.173119	0.0498584	0.27924	0.534583	0.577135	0.854305	0.261087	0.763037	0.183254	0.0918753	0.354637	0.54254	0.510357	0.329774	0.68277	0.240635	0.914214	0.708135	0.350494	0.653151	0.206996	0.788974	0.679586	0.879834	0.245843	0.650894	0.526653	0.837728	0.0958159	0.963328	0.730209	0.211857	0.341996	0.350777	0.289759	0.933738	0.77071	0.0961692	0.466443	0.160236	0.406912	0.510894	0.0106252	0.897786	0.428063	0.4764	0.752236	0.999503	0.130071	0.672125	0.522333	0.726529	0.39834	0.159214	0.300183	0.0676518	0.225746	0.312636
Q5XUU1_617_95108	2.14478e-08	0.000189795	0.0192935	0.0320957	0.481288	0.832365	0.803782	0.951202	0.884996	0.209151	0.797669	0.972436	0.00715717	0.956217	0.682214	0.324121	0.631723	0.171122	0.414276	0.254879	0.670455	0.62653	0.777357	0.477128	0.947169	0.0162606	0.675601	0.00614779	0.029768	0.436633	0.334481	0.246804	0.145794	0.918084	0.791479	0.0156691	0.479792	0.971373	0.751253	0.884288	0.308611	0.817038	0.711742	0.443431	0.55488	0.951618	0.730889	0.655161	0.717754	0.908208	0.204024	0.905504	0.49625	0.655246	0.857076	0.642656	0.110277	0.484484	0.676871	0.970282	0.437596	0.41375	0.196028	0.254854	0.361364	0.142203	0.250528	0.144553	0.849051	0.912163	0.246053	0.234743	0.0552289	0.46188	0.486803	0.566727	0.0408975	0.124512	0.0840573	0.818099	0.488197	0.303974	0.640908	0.287851	0.836129	0.400172	0.212428	0.744125	0.196653	0.131609	0.207147	0.247147	0.305568	0.400907	0.283568	0.668786	0.220155	0.495421	0.620408	0.81141	0.974212	0.782443	0.731426	0.879005	0.0138527	0.607233	0.901363	0.117602	0.0391638	0.0248341
Q5XUU1_645_95109	7.07937e-11	0.306511	0.0331049	0.0120296	0.489774	0.408944	0.792136	0.564738	0.27441	0.0766798	0.805865	0.568529	0.00552953	0.333408	0.970408	0.76132	0.251653	0.198147	0.339777	0.0478137	0.769296	0.446371	0.461859	0.277104	0.68366	0.0763526	0.876174	0.108137	0.227214	0.73535	0.40466	0.231954	0.360492	0.0612992	0.340328	0.00311427	0.119296	0.617204	0.779265	0.890536	0.57562	0.691517	0.236361	0.0156056	0.756715	0.384676	0.596176	0.283869	0.820258	0.635684	0.819085	0.630929	0.721088	0.798357	0.305162	0.551766	0.472825	0.529689	0.79567	0.647411	0.171152	0.794075	0.103022	0.708341	0.784158	0.553611	0.214423	0.591173	0.798454	0.157258	0.544056	0.0525494	0.0960556	0.0147762	0.757423	0.459819	0.0553905	0.944377	0.321929	0.368097	0.73078	0.683402	0.100895	0.300551	0.953891	0.857141	0.109272	0.908684	0.703144	0.97348	0.536261	0.442768	0.185268	0.73819	0.0172822	0.119816	0.36783	0.142971	0.271588	0.586418	0.413131	0.23691	0.282388	0.0897579	0.0198898	0.453537	0.344056	0.348446	0.367569	0.0906234
Q5XUU2_113_95508	2.31239e-22	0.911065	0.0137146	0.0319971	0.642941	0.22536	0.311768	0.266948	0.731119	0.797868	0.685553	0.614159	0.0655716	0.0890743	0.41117	0.0925376	0.316389	0.140664	0.991165	0.858525	0.451048	0.449775	0.348084	0.901119	0.526857	0.683327	0.151392	0.00598871	0.416987	0.940532	0.373029	0.831813	0.775092	0.499362	0.860636	0.980267	0.888666	0.31662	0.863601	0.629339	0.195532	0.336785	0.922999	0.240584	0.43536	0.304483	0.0789281	0.444908	0.986893	0.0115733	0.17208	0.644675	0.0983162	0.886625	0.948638	0.96237	0.696209	0.216264	0.408665	0.880506	0.0945423	0.754959	0.273017	0.509302	0.362378	0.17514	0.162923	0.255254	0.775991	0.358831	0.557	0.730814	0.0700056	0.113673	0.583042	0.820614	0.0498744	0.286478	0.39996	0.406017	0.28556	0.816421	0.800974	0.334088	0.952948	0.982476	0.479769	0.416422	0.660795	0.716481	0.526398	0.128052	0.30715	0.00714085	0.935965	0.506442	0.205403	0.371513	0.751225	0.58091	0.879831	0.907443	0.626052	0.276821	0.04756	0.418531	0.445472	0.203254	0.0939001	0.00195069
Q5XUU2_309_95515	0.00375544	0.660021	0.0947895	0.450246	0.175761	0.350938	0.55077	0.664507	0.850998	0.427016	0.313825	0.155104	0.31403	0.392248	0.49909	0.11981	0.689258	0.313163	0.316673	0.00610158	0.46468	0.404392	0.812996	0.0266346	0.127024	0.809198	0.647294	0.970507	0.629087	0.268874	0.350901	0.981123	0.00264191	0.448504	0.446451	0.217007	0.340632	0.161079	0.467523	0.867968	0.315288	0.0677969	0.765652	0.346114	0.458654	0.199857	0.864022	0.610722	0.678275	0.167204	0.0919062	0.894443	0.137643	0.747808	0.30668	0.986991	0.927468	0.147782	0.557287	0.792527	0.65774	0.584177	0.998294	0.13278	0.873432	0.402059	0.627014	0.391493	0.61048	0.505552	0.108902	0.569814	0.855352	0.718426	0.254005	0.699211	0.204187	0.478902	0.0434522	0.575862	0.673871	0.308015	0.404204	0.774685	0.48902	0.470148	0.85403	0.461464	0.944274	0.758924	0.569785	0.15201	0.0490548	0.645733	0.172858	0.332788	0.878615	0.632748	0.813323	0.75362	0.98393	0.53119	0.177528	0.027827	0.460643	0.551258	0.317084	0.847171	0.403653	0.205058
Q5XUU2_589_95525	0.790875	0.00291211	0.0634508	0.0268514	0.826099	0.717174	0.692741	0.505041	0.645826	0.852039	0.306477	0.247828	0.00199535	0.9991	0.919429	0.0353283	0.767677	0.837125	0.500451	0.922868	0.76116	0.47177	0.731491	0.96736	0.491467	0.246947	0.314597	0.808638	0.3321	0.616343	0.458811	0.649765	0.235324	0.929694	0.356843	0.10894	0.820058	0.425983	0.955672	0.389572	0.539424	0.826814	0.774436	0.618375	0.582992	0.408867	0.382334	0.690193	0.7245	0.856477	0.577633	0.510167	0.544833	0.236549	0.44248	0.821915	0.693788	0.94615	0.927201	0.489597	0.728298	0.210905	0.293024	0.238032	0.51863	0.894205	0.483215	0.635632	0.869849	0.797598	0.617148	0.486272	0.141943	0.245282	0.645717	0.223594	0.0567134	0.0386124	0.667069	0.7693	0.658856	0.854658	0.263382	0.467916	0.514509	0.721179	0.0971171	0.649443	0.315865	0.250289	0.0917418	0.124846	0.365414	0.243324	0.499302	0.165774	0.650208	0.946834	0.578617	0.3975	0.0788682	0.888167	0.291054	0.39808	0.0181491	0.207656	0.613515	0.351049	0.407923	0.637981
Q5XUU2_617_95526	0.0129356	0.0473155	0.0250967	0.0757789	0.134124	0.612011	0.981511	0.749943	0.440278	0.990608	0.288674	0.540916	0.00880448	0.850541	0.848704	0.652791	0.158898	0.0406789	0.466272	0.477264	0.805605	0.753329	0.736772	0.0576958	0.935274	0.00714419	0.8817	0.311844	0.223459	0.10886	0.489256	0.163661	0.456418	0.468111	0.985702	0.0172951	0.55814	0.542124	0.897586	0.487909	0.490601	0.77929	0.976707	0.230784	0.893345	0.993572	0.801526	0.426343	0.843336	0.456069	0.301572	0.526506	0.94585	0.936802	0.945753	0.776683	0.139619	0.335128	0.9732	0.416979	0.341049	0.811808	0.151038	0.399199	0.916858	0.258063	0.347914	0.709465	0.465784	0.852879	0.455696	0.0453168	0.0166582	0.0609089	0.915443	0.659658	0.0667481	0.0725325	0.569112	0.607769	0.57693	0.33366	0.0593995	0.203768	0.994781	0.44956	0.0996145	0.671131	0.0508645	0.0553153	0.0958176	0.533538	0.442188	0.664049	0.380713	0.62851	0.877098	0.430922	0.298615	0.389237	0.308794	0.503375	0.703113	0.245795	0.04011	0.346369	0.502363	0.107547	0.114074	0.124365
Q5XUU2_645_95527	1.94733e-05	0.340593	0.0207837	0.000788888	0.120218	0.996769	0.522693	0.444727	0.46218	0.993265	0.624874	0.934487	0.000990638	0.837325	0.680083	0.968174	0.110173	0.237269	0.87944	0.133474	0.456017	0.800014	0.957638	0.499759	0.710033	0.234762	0.973789	0.0717079	0.745991	0.109951	0.797787	0.0550468	0.538045	0.634029	0.425922	0.0104626	0.0851506	0.929595	0.491936	0.948577	0.373082	0.638082	0.303786	0.153795	0.693188	0.656325	0.305762	0.166307	0.710262	0.419061	0.84677	0.910834	0.999906	0.61825	0.53398	0.695204	0.330251	0.370157	0.859406	0.834631	0.518016	0.461396	0.107167	0.7603	0.527611	0.191269	0.248508	0.598515	0.891777	0.481513	0.869131	0.0200042	0.00873994	0.253428	0.758346	0.198364	0.0564994	0.238764	0.363503	0.931355	0.16903	0.225048	0.0907022	0.0456731	0.864106	0.342723	0.0875225	0.72188	0.93174	0.892979	0.744763	0.576164	0.875693	0.331432	0.0778338	0.550725	0.851594	0.0872414	0.563976	0.594367	0.435159	0.898389	0.85918	0.0897385	0.00299591	0.588991	0.957709	0.587217	0.14994	0.0704896
Q5XUU2_729_95530	0.122724	0.0229837	0.708333	0.923228	0.848468	0.82736	0.810398	0.645851	0.994414	0.478201	0.0919617	0.376948	0.974465	0.337649	0.440562	0.826611	0.945315	0.604897	0.468244	0.587419	0.218589	0.970115	0.367608	0.216266	0.131973	0.0880019	0.603615	0.196742	0.975252	0.28023	0.397201	0.579212	0.525643	0.502817	0.61326	0.906211	0.907465	0.98556	0.337891	0.435004	0.207645	0.992352	0.410102	0.908864	0.667479	0.470988	0.0338432	0.92466	0.903813	0.197289	0.638929	0.223825	0.291175	0.318243	0.585282	0.292763	0.986737	0.137656	0.972413	0.898556	0.91613	0.265331	0.415825	0.831687	0.713734	0.346979	0.605859	0.689185	0.730089	0.298736	0.433945	0.23092	0.891744	0.949236	0.201153	0.219982	0.524259	0.678456	0.355953	0.567771	0.6005	0.312895	0.56535	0.766342	0.831249	0.936507	0.958121	0.272974	0.106485	0.0290477	0.152845	0.665138	0.0964878	0.403386	0.885094	0.0881535	0.545206	0.11732	0.548957	0.0352303	0.923016	0.0413312	0.684415	0.56705	0.69879	0.695877	0.851982	0.176237	0.435451	0.744664
Q5XUU2_85_95507	1.32031e-09	0.00124659	0.121671	0.0922666	0.13736	0.45475	0.25422	0.618272	0.97609	0.595111	0.315834	0.963578	0.198005	0.0156613	0.0301789	0.0297159	0.535366	0.142617	0.489097	0.254669	0.884331	0.191538	0.106438	0.655349	0.754148	0.701852	0.817481	0.0390204	0.723014	0.34445	0.784363	0.674907	0.709381	0.769222	0.230889	0.628961	0.652658	0.885252	0.617933	0.35415	0.189187	0.464789	0.156529	0.567356	0.646644	0.155911	0.865861	0.915004	0.647418	0.19739	0.180705	0.9476	0.505734	0.891059	0.200938	0.609223	0.12347	0.47104	0.668849	0.451715	0.48675	0.883903	0.471	0.602542	0.156462	0.738682	0.411661	0.17168	0.381993	0.688475	0.325754	0.897152	0.0794515	0.698138	0.62692	0.695769	0.0880515	0.540752	0.335341	0.362473	0.137185	0.232056	0.0437244	0.547107	0.0823268	0.352398	0.48512	0.663488	0.840035	0.391791	0.533741	0.319423	0.684799	0.021621	0.574392	0.539347	0.289157	0.495277	0.561874	0.129112	0.132548	0.982564	0.543097	0.0963731	0.46232	0.0618842	0.675412	0.486867	0.679746	0.289442
Q5XUU3_113_95127	7.51219e-21	0.180575	0.00143731	0.0320952	0.192366	0.737013	0.467297	0.753421	0.412361	0.560616	0.483402	0.743778	0.0696494	0.00316538	0.120637	0.136143	0.288293	0.0899875	0.857974	0.566969	0.538868	0.247429	0.114333	0.944063	0.402207	0.979795	0.533604	0.0284951	0.756319	0.566289	0.216483	0.391051	0.638414	0.767068	0.255846	0.951278	0.747313	0.429996	0.617162	0.160438	0.422656	0.59507	0.409559	0.538161	0.560466	0.221225	0.4225	0.519198	0.550708	0.0227224	0.0138363	0.769423	0.0203772	0.974455	0.351561	0.97717	0.989285	0.221334	0.648242	0.756616	0.159654	0.783242	0.544867	0.448154	0.0707219	0.346083	0.440287	0.0807486	0.487257	0.273702	0.0687413	0.713351	0.0745079	0.0877893	0.506197	0.985393	0.305851	0.0851372	0.42213	0.370448	0.390058	0.758759	0.804109	0.466182	0.364147	0.872132	0.117315	0.127708	0.152201	0.993483	0.343098	0.329361	0.774675	0.00503097	0.457661	0.268634	0.248851	0.948933	0.732065	0.82554	0.697494	0.778948	0.889983	0.153783	0.0180507	0.321464	0.569102	0.178918	0.0475478	0.000316145
Q5XUU3_141_95128	0.0307866	0.284339	0.00175893	0.0127767	0.0058978	0.703184	0.306747	0.540451	0.797147	0.761103	0.412112	0.941441	0.0705182	0.00903881	0.11884	0.478747	0.744541	0.0547002	0.453449	0.863371	0.636517	0.512937	0.305903	0.469698	0.0476922	0.923695	0.854377	0.0960957	0.909268	0.916563	0.0608115	0.0904407	0.686995	0.481128	0.260493	0.957552	0.906597	0.617873	0.612222	0.127207	0.670522	0.954685	0.351347	0.46236	0.590548	0.500571	0.146477	0.576323	0.50414	0.190521	0.00471062	0.433299	0.11235	0.308947	0.357206	0.907291	0.626543	0.363622	0.606664	0.960335	0.851818	0.350598	0.309027	0.793192	0.586598	0.740372	0.842249	0.221804	0.617374	0.301607	0.179444	0.965267	0.152875	0.195023	0.706201	0.762993	0.287394	0.657629	0.202572	0.399303	0.74196	0.517199	0.898281	0.99521	0.553946	0.932543	0.0758109	0.61709	0.476455	0.512191	0.134555	0.556671	0.251179	0.0377693	0.409587	0.629733	0.341029	0.713163	0.263034	0.0403413	0.139069	0.89587	0.957551	0.128892	0.0240704	0.539098	0.446352	0.0966015	0.00587723	1.88423e-05
Q5XUU3_309_95134	1.10919e-06	0.146967	0.000271812	0.132901	0.233878	0.259156	0.419807	0.81208	0.139498	0.930043	0.111147	0.614327	0.058098	0.718057	0.745349	0.251995	0.829809	0.910547	0.171502	0.282614	0.886486	0.0372427	0.576972	0.248662	0.358778	0.948521	0.757773	0.500527	0.494839	0.230238	0.231266	0.561805	0.221636	0.952999	0.165027	0.833251	0.768528	0.165322	0.745959	0.23867	0.804234	0.88383	0.167189	0.173953	0.256425	0.377903	0.645533	0.354315	0.344989	0.222277	0.505732	0.791307	0.674392	0.208399	0.157068	0.429509	0.145075	0.0904102	0.234437	0.867684	0.31647	0.305534	0.622998	0.655758	0.914322	0.360558	0.191972	0.0238828	0.115973	0.225409	0.330599	0.913204	0.290612	0.776272	0.0620106	0.598207	0.33512	0.425272	0.422123	0.339501	0.518808	0.517553	0.600083	0.0424253	0.975082	0.879273	0.459569	0.80548	0.76327	0.161266	0.17817	0.502711	0.36556	0.926031	0.892646	0.821865	0.23867	0.996361	0.770246	0.695136	0.761014	0.537037	0.0438949	0.0404071	0.332381	0.930328	0.578261	0.640149	0.086073	0.00157761
Q5XUU3_617_95142	1.44295e-05	0.23792	0.12486	0.348396	0.673898	0.789083	0.784195	0.389473	0.637793	0.220505	0.456267	0.252961	0.133786	0.666661	0.853978	0.998669	0.15355	0.295725	0.46896	0.0539685	0.477353	0.837223	0.901178	0.594322	0.592744	0.00827911	0.0327297	0.0248068	0.0153418	0.847577	0.477785	0.349259	0.16193	0.753576	0.852476	0.172962	0.785629	0.946621	0.347346	0.7605	0.152367	0.820269	0.20845	0.629213	0.714872	0.537623	0.741985	0.542039	0.827703	0.239798	0.678568	0.427713	0.363166	0.737333	0.946146	0.22118	0.382627	0.699241	0.536008	0.845048	0.976495	0.58278	0.229562	0.734382	0.449618	0.663341	0.822748	0.609654	0.442759	0.767668	0.512787	0.235271	0.0770003	0.199099	0.358567	0.93026	0.130942	0.133083	0.0753131	0.969796	0.258867	0.669951	0.633404	0.260866	0.645553	0.376861	0.299221	0.736421	0.0754414	0.0361906	0.0397528	0.216996	0.381009	0.40936	0.0206822	0.388754	0.34775	0.853981	0.552515	0.475552	0.718957	0.802031	0.454033	0.228609	0.208544	0.282907	0.783968	0.0446224	0.210381	0.0944308
Q5XUU3_645_95143	1.61352e-20	0.742419	0.0183414	0.00104729	0.646737	0.80612	0.503869	0.340023	0.649786	0.751298	0.182908	0.672913	0.000798117	0.914275	0.157437	0.657406	0.430316	0.477852	0.231274	0.165667	0.981042	0.420727	0.291506	0.215153	0.69873	0.0420063	0.733687	0.280269	0.413003	0.175074	0.870533	0.206911	0.270037	0.248626	0.939851	0.0780569	0.147282	0.757973	0.989132	0.696436	0.289189	0.770016	0.291496	0.135328	0.478337	0.325842	0.725732	0.1233	0.891903	0.326369	0.878327	0.932572	0.647391	0.517699	0.823643	0.70918	0.0388581	0.549884	0.73943	0.236197	0.553685	0.510457	0.108752	0.195605	0.33412	0.168726	0.471697	0.459221	0.257499	0.257105	0.152644	0.0400787	0.0234089	0.0390955	0.53777	0.332126	0.20732	0.208167	0.743961	0.602713	0.276743	0.13195	0.0512034	0.519135	0.600645	0.556623	0.134277	0.784304	0.582974	0.693333	0.823273	0.225663	0.526443	0.200142	0.14723	0.9356	0.75608	0.194324	0.965256	0.615979	0.174657	0.952478	0.919063	0.351174	0.00129923	0.965799	0.386107	0.456621	0.0850455	0.0215295
Q5XUU4_617_95322	0.000599091	0.703476	0.136961	0.469741	0.880434	0.737514	0.862425	0.893387	0.445401	0.427034	0.392923	0.805518	0.0369935	0.693557	0.701921	0.979533	0.261025	0.0537751	0.303496	0.272713	0.47247	0.937057	0.95905	0.469573	0.760606	0.0282202	0.412125	0.224896	0.295609	0.502616	0.272518	0.72134	0.0761303	0.952828	0.352285	0.0540734	0.902887	0.645038	0.513726	0.500199	0.519609	0.826235	0.477717	0.634945	0.354115	0.230864	0.607037	0.917008	0.857143	0.722918	0.39027	0.619354	0.550616	0.204501	0.365852	0.183655	0.661984	0.642497	0.825529	0.290494	0.86189	0.322933	0.439324	0.762371	0.372468	0.842234	0.784003	0.0766748	0.585034	0.692174	0.747719	0.273238	0.171164	0.376248	0.860434	0.444119	0.00419195	0.0931398	0.338913	0.612479	0.386414	0.503279	0.967618	0.300544	0.443806	0.322722	0.215347	0.862714	0.279266	0.0418614	0.095413	0.272868	0.415817	0.939125	0.0733983	0.882641	0.929722	0.939904	0.554725	0.616633	0.794573	0.574814	0.923743	0.798245	0.134409	0.596636	0.695909	0.0635051	0.0599664	0.0506094
Q5XUU4_645_95323	0.00292693	0.0375117	0.0411874	0.0609267	0.507657	0.98122	0.621094	0.433439	0.891727	0.426016	0.652853	0.798839	0.0339467	0.892782	0.235401	0.172505	0.299937	0.160717	0.201112	0.690809	0.546921	0.924886	0.987676	0.0685227	0.670348	0.259627	0.682071	0.0536219	0.988193	0.440242	0.808579	0.136688	0.957456	0.335481	0.412918	0.000275904	0.0434587	0.91269	0.964796	0.869031	0.648863	0.799065	0.833866	0.316093	0.933515	0.753754	0.620109	0.667613	0.764292	0.402555	0.625659	0.214652	0.806444	0.911062	0.484225	0.867639	0.159836	0.301141	0.593517	0.757847	0.942207	0.540382	0.57012	0.0799537	0.207191	0.33532	0.939819	0.627863	0.0580015	0.665139	0.639521	0.0396464	0.138012	0.174726	0.701609	0.756093	0.686188	0.815005	0.429916	0.852666	0.10769	0.441165	0.240754	0.250181	0.982143	0.695968	0.0498541	0.423885	0.403086	0.497995	0.620168	0.373685	0.769608	0.579283	0.130918	0.421871	0.786148	0.159402	0.0748866	0.530045	0.175675	0.610417	0.86506	0.51905	0.0443121	0.6925	0.962764	0.732999	0.0370916	0.0217898
Q5YKW4_29_58301	0.00117559	8.53172e-05	0.798543	0.632444	0.252313	0.745131	0.188985	0.427957	0.146175	0.484385	0.797445	0.493805	0.6854	0.867628	0.550012	0.560322	0.509549	0.903719	0.293659	0.753592	0.376632	0.343766	0.933748	0.416034	0.0799629	0.361939	0.853171	0.711785	0.115443	0.56647	0.254693	0.0482202	0.541076	0.870323	0.204359	0.0438262	0.422214	0.479547	0.482057	0.851398	0.745021	0.850801	0.219738	0.416019	0.972624	0.676259	0.134337	0.594486	0.397608	0.582181	0.791261	0.969622	0.321122	0.633206	0.152334	0.468484	0.144281	0.888205	0.736763	0.994667	0.711004	0.6636	0.538822	0.82628	0.977395	0.453194	0.49437	0.253578	0.616359	0.159659	0.369244	0.0859549	0.331114	0.744554	0.290914	0.403917	0.275038	0.190028	0.407905	0.331496	0.302873	0.13715	0.233872	0.216488	0.556748	0.630269	0.360876	0.0160373	0.717723	0.113244	0.465633	0.0560535	0.702504	0.827002	0.0486557	0.634178	0.738163	0.694861	0.504437	0.435093	0.30746	0.718172	0.328675	0.633617	0.670086	0.112269	0.811872	0.715362	0.677822	0.781809
Q5YKW4_57_58302	6.70178e-06	6.24057e-05	0.963674	0.967138	0.941824	0.476847	0.032485	0.977544	0.963538	0.547656	0.769132	0.70104	0.881675	0.139999	0.237681	0.240796	0.50116	0.777385	0.862951	0.503484	0.379351	0.115455	0.497569	0.109851	0.114714	0.325689	0.90336	0.637634	0.34475	0.293913	0.0273435	0.140238	0.663969	0.805417	0.167072	0.059188	0.600494	0.619968	0.231392	0.524873	0.387069	0.486569	0.593358	0.045087	0.19399	0.858058	0.990756	0.922737	0.950039	0.530371	0.168923	0.518318	0.0960249	0.0346212	0.148986	0.588351	0.849685	0.257851	0.757931	0.107286	0.439237	0.017143	0.465046	0.549609	0.74764	0.346484	0.84934	0.0305341	0.0484414	0.0822689	0.0387874	0.305919	0.485873	0.220846	0.947286	0.627504	0.0835936	0.409792	0.530248	0.855596	0.416623	0.300869	0.715589	0.1378	0.870279	0.618255	0.857869	0.010039	0.955821	0.692902	0.0458422	0.625707	0.657472	0.726439	0.564539	0.071589	0.194361	0.842637	0.852738	0.766077	0.490325	0.573208	0.833719	0.676776	0.86901	0.82702	0.79096	0.911666	0.928591	0.775398
Q64828_1_58367	1.01497e-05	6.65199e-10	0.383149	0.334275	0.0693293	0.393882	0.376975	0.978443	0.700443	0.140212	0.619126	0.00451138	0.0521626	0.228288	0.160687	0.86785	0.402159	0.253377	0.33227	0.617935	0.836197	0.908546	0.641688	0.697722	0.688128	0.822261	0.17979	0.261896	0.815718	0.946978	0.34637	0.796624	0.258655	0.634488	0.357996	0.0698918	0.678914	0.82924	0.430184	0.314984	0.776416	0.915395	0.874318	0.963452	0.850426	0.0618973	0.285408	0.525357	0.25867	0.7823	0.311056	0.133003	0.439599	0.313446	0.246539	0.830986	0.31148	0.0267226	0.576715	0.772708	0.374114	0.304963	0.853857	0.71826	0.853444	0.00301024	0.565524	0.287109	0.517895	0.215559	0.220789	0.869361	0.956668	0.428978	0.688804	0.369436	0.911221	0.488806	0.988117	0.925035	0.369106	0.319026	0.70939	0.931962	0.630519	0.319579	0.0690597	0.583772	0.859366	0.573061	0.571676	0.694458	0.131088	0.645406	0.983137	0.794543	0.0513625	0.229416	0.0952646	0.318332	0.83446	0.521971	0.964807	0.79796	0.183083	0.107402	0.263283	0.0893563	0.300547	0.950625
Q64831_1_58370	0.872504	0.109178	0.994384	0.188255	0.841094	0.62767	0.637721	0.557851	0.520715	0.4598	0.807254	0.509325	0.140305	0.0726855	0.56216	0.11805	0.796134	0.893401	0.0707765	0.798927	0.00452944	0.120716	0.230461	0.579401	0.396971	0.0461702	0.406095	0.891183	0.826118	0.515982	0.408633	0.770795	0.684053	0.169425	0.118536	0.55432	0.683659	0.348596	0.554538	0.284737	0.905548	0.195626	0.352629	0.0740413	0.076639	0.0696683	0.796567	0.0653919	0.95587	0.338373	0.466939	0.764403	0.950975	0.288093	0.090495	0.599572	0.227386	0.436668	0.0637733	0.56084	0.0928353	0.479929	0.708108	0.624342	0.0318743	0.261082	0.16993	0.904064	0.782173	0.660867	0.34991	0.443152	0.10361	0.658661	0.646756	0.387171	0.0346085	0.222048	0.123742	0.375084	0.804661	0.477484	0.176633	0.140488	0.521503	0.341009	0.35119	0.793895	0.261006	0.804598	0.543968	0.729755	0.570859	0.283165	0.601337	0.644925	0.849657	0.358731	0.552576	0.143183	0.497465	0.899147	0.379903	0.984013	0.503492	0.0158985	0.903488	0.147473	0.634992	0.290706
Q64834_1_58373	1.16322e-08	3.68469e-07	0.54398	0.736614	0.620644	0.941731	0.0724914	0.00542535	0.575152	0.447836	0.100999	0.842904	0.843152	0.835822	0.639918	0.600422	0.521458	0.635752	0.150046	0.929561	0.0260461	0.9255	0.238858	0.45888	0.809576	0.692618	0.91144	0.306934	0.0667225	0.240344	0.638211	0.575721	0.0977023	0.592356	0.669802	0.441866	0.713306	0.878164	0.599944	0.901481	0.467464	0.973423	0.61611	0.0874431	0.212882	0.168154	0.782509	0.88284	0.776582	0.312837	0.398048	0.472014	0.853285	0.172925	0.578296	0.904788	0.293156	0.58384	0.612238	0.975547	0.764577	0.203766	0.340178	0.710308	0.012396	0.907063	0.31455	0.501105	0.341333	0.518275	0.148622	0.885808	0.763428	0.648166	0.9537	0.80977	0.208854	0.011887	0.593356	0.491331	0.596812	0.0680678	0.280085	0.480227	0.197971	0.326929	0.0847018	0.143425	0.0187364	0.0135597	0.853327	0.906418	0.0891145	0.010608	0.115804	0.910367	0.75526	0.310615	0.0229138	0.851117	0.998632	0.657688	0.088235	0.0895804	0.761053	0.0459719	0.513406	0.58593	0.946369	0.904669
Q64855_1_58376	0.547959	0.365291	0.834571	0.205006	0.0631055	0.480789	0.243097	0.325476	0.820119	0.702257	0.80511	0.266271	0.301137	0.44414	0.569844	0.0368874	0.867189	0.874508	0.368255	0.163991	0.155082	0.733716	0.225065	0.298945	0.150175	0.288571	0.699427	0.771987	0.366953	0.695063	0.0494263	0.345193	0.158766	0.858166	0.372294	0.409834	0.987909	0.416403	0.277614	0.99854	0.30573	0.160444	0.730685	0.0184763	0.129198	0.843002	0.238344	0.582998	0.392122	0.622958	0.127201	0.451874	0.910826	0.207868	0.474149	0.606123	0.838245	0.603348	0.179703	0.48864	0.143013	0.435065	0.25074	0.139582	0.373093	0.0920973	0.645595	0.813299	0.482214	0.90596	0.304738	0.174494	0.108287	0.945546	0.890915	0.435413	0.874006	0.505283	0.640147	0.989377	0.797021	0.0678528	0.0333904	0.44084	0.958273	0.816584	0.733565	0.882096	0.142323	0.908181	0.698023	0.582554	0.855089	0.267842	0.102069	0.743602	0.913468	0.507112	0.63227	0.219126	0.10824	0.511813	0.70767	0.922842	0.439674	0.00774829	0.262551	0.230823	0.683764	0.695272
Q64873_1_58436	0.0036607	0.810508	0.097072	0.0873876	0.190035	0.191529	0.907573	0.422614	0.373369	0.202759	0.509281	0.735637	0.129436	0.414601	0.788424	0.463408	0.183655	0.751978	0.950326	0.330509	0.255129	0.50509	0.381182	0.827138	0.990975	0.0378504	0.371861	0.945487	0.29019	0.685127	0.732316	0.424041	0.0204482	0.960517	0.136888	0.0376554	0.147685	0.395304	0.293839	0.693311	0.0654268	0.318626	0.760197	0.525274	0.417271	0.702149	0.126726	0.883015	0.281731	0.0714159	0.788883	0.543333	0.480434	0.84021	0.146358	0.848538	0.354349	0.643344	0.802025	0.764954	0.615343	0.749793	0.256611	0.0973424	0.275966	0.747891	0.339925	0.255125	0.885107	0.618742	0.700365	0.343978	0.569167	0.845363	0.800014	0.76368	0.794253	0.549284	0.969142	0.147291	0.659942	0.504472	0.730384	0.945979	0.457201	0.0916643	0.36253	0.840622	0.255661	0.767894	0.511363	0.47509	0.121812	0.562	0.892918	0.634134	0.944505	0.787174	0.446999	0.0176992	0.28014	0.259216	0.523962	0.65669	0.10534	0.388954	0.822271	0.742886	0.36252	0.215915
Q64HX2_589_94336	0.716527	0.0192238	0.756712	0.717663	0.754697	0.429293	0.225773	0.184384	0.582772	0.0870924	0.654713	0.815795	0.530476	0.504997	0.678939	0.887557	0.158102	0.510308	0.114112	0.662428	0.404984	0.522621	0.847397	0.517817	0.834635	0.0104017	0.285941	0.348852	0.128231	0.800973	0.416738	0.998227	0.206651	0.504786	0.852793	0.859937	0.400691	0.271993	0.281401	0.29345	0.512928	0.349642	0.680707	0.434476	0.868869	0.283347	0.588472	0.992296	0.676284	0.211744	0.530156	0.184612	0.833737	0.370434	0.8181	0.863016	0.29763	0.685096	0.382826	0.471845	0.490248	0.131103	0.858386	0.583405	0.885701	0.416742	0.414728	0.31115	0.137798	0.527977	0.97515	0.856853	0.363444	0.650476	0.153649	0.543171	0.164498	0.783317	0.472915	0.503066	0.310947	0.0312823	0.943097	0.817125	0.782986	0.0926913	0.531611	0.421044	0.146954	0.147282	0.326748	0.360123	0.168462	0.279749	0.980787	0.550399	0.1312	0.0830212	0.113243	0.543475	0.00559818	0.467264	0.267819	0.395148	0.991928	0.396314	0.601442	0.50327	0.967903	0.742662
