## Supplementary Tables for "Demographic and genetic factors shape the epitope specificity of the human antibody repertoire against viruses" (part 3 of 3)

### Sheet: Table S3 (continued)
Supplementary Table 3. P-values for the associations between demographic variables and 2,608 public peptide Z-scores
Q65289_1_58458	0.363977	0.217346	0.323053	0.974026	0.587217	0.0368326	0.386611	0.780475	0.283858	0.12198	0.154642	0.77488	0.40321	0.718598	0.70585	0.983298	0.179547	0.661143	0.0364119	0.883452	0.108221	0.361284	0.211696	0.63417	0.564627	0.0145485	0.656704	0.552782	0.88914	0.933093	0.793523	0.588444	0.134998	0.80676	0.325479	0.0904515	0.953059	0.217043	0.723679	0.99001	0.651636	0.388766	0.951992	0.486938	0.875561	0.408732	0.902866	0.904628	0.413858	0.237901	0.468541	0.756417	0.790736	0.646495	0.271138	0.87062	0.94727	0.213887	0.935789	0.623814	0.761561	0.716886	0.0541151	0.993394	0.0825748	0.0931477	0.201691	0.546808	0.420238	0.238952	0.770726	0.668456	0.710067	0.307036	0.00987358	0.262418	0.166298	0.942597	0.772456	0.499717	0.190026	0.446872	0.00980538	0.568493	0.337723	0.193751	0.677599	0.771842	0.542726	0.231449	0.293782	0.978784	0.859796	0.448599	0.84573	0.778971	0.406904	0.296283	0.422732	0.52928	0.329807	0.992467	0.180455	0.820423	0.357438	0.492022	0.268828	0.953883	0.190685	0.180467
Q65310_225_117044	0.000858345	0.854323	0.839222	0.735439	0.759354	0.148995	0.301173	0.597381	0.352094	0.988621	0.414317	0.159886	0.316279	0.240459	0.87678	0.0653409	0.54802	0.958198	0.192069	0.545169	0.512956	0.157339	0.519462	0.879728	0.669427	0.199228	0.766814	0.464593	0.855076	0.356174	0.371639	0.0452757	0.490178	0.0630623	0.163129	0.332796	0.942287	0.546645	0.604361	0.297862	0.360378	0.724705	0.948141	0.0469362	0.15537	0.0926785	0.498998	0.694531	0.857724	0.888223	0.901332	0.564537	0.176875	0.307582	0.19777	0.247566	0.827817	0.13718	0.61718	0.225019	0.908607	0.345541	0.310806	0.637785	0.644517	0.308174	0.295386	0.801736	0.400493	0.103444	0.758141	0.383581	0.537267	0.0921408	0.816388	0.0697397	0.0841041	0.325097	0.371816	0.972473	0.143327	0.469817	0.959241	0.245045	0.781804	0.798004	0.715454	0.0714984	0.25601	0.681983	0.797221	0.769499	0.323597	0.67822	0.438185	0.923145	0.339547	0.49606	0.626741	0.651977	0.930861	0.312818	0.549433	0.982549	0.805654	0.985878	0.705633	0.25059	0.694648	0.812976
Q65900_1009_58511	2.39323e-07	4.2368e-06	0.47011	0.370278	0.0136052	0.758493	0.678634	0.232392	0.339025	0.810809	0.824047	0.686747	0.410496	0.409284	0.27405	0.337427	0.55167	0.877865	0.829219	0.886417	0.50124	0.578852	0.0806761	0.697242	0.0985653	0.00211225	0.753672	0.068657	0.223799	0.957289	0.407827	0.0872742	0.487109	0.858703	0.273859	0.832575	0.94366	0.771476	0.390019	0.644238	0.260129	0.811535	0.392506	0.812249	0.506133	0.911473	0.259443	0.998889	0.423264	0.457657	0.607799	0.621369	0.574687	0.832453	0.273356	0.616365	0.900467	0.228831	0.611021	0.594994	0.630279	0.911738	0.822934	0.719669	0.68823	0.0420368	0.5659	0.940774	0.165999	0.930878	0.478524	0.938291	0.200676	0.859665	0.717813	0.850601	0.170388	0.853747	0.912355	0.903119	0.757223	0.597656	0.787172	0.242975	0.733878	0.371624	0.808891	0.136308	0.0682422	0.0462434	0.00187475	0.782601	0.871736	0.0884284	0.371012	0.733874	0.803376	0.0189461	0.546217	0.210474	0.830365	0.18641	0.179389	0.661012	0.401514	0.231212	0.873005	0.784742	0.328337	0.464631
Q65900_113_58479	0.000485098	0.978072	0.497177	0.086761	0.821347	0.988595	0.605912	0.688588	0.551437	0.990884	0.522133	0.636356	0.00947782	0.0336797	0.105137	0.238905	0.744963	0.568909	0.308724	0.214893	0.552978	0.202066	0.89013	0.755616	0.596427	0.644407	0.0394736	0.560532	0.358151	0.542524	0.787179	0.194756	0.0488252	0.28601	0.12191	0.35912	0.449753	0.101897	0.699073	0.755371	0.602632	0.328068	0.596432	0.084031	0.1579	0.89785	0.0596924	0.2605	0.251788	0.218885	0.0745382	0.939429	0.580715	0.162534	0.122389	0.434803	0.0555506	0.437152	0.170985	0.10089	0.216827	0.170094	0.4457	0.872829	0.8504	0.358879	0.109417	0.0389551	0.872799	0.582701	0.00281032	0.411127	0.629878	0.84152	0.437265	0.228963	0.814786	0.570455	0.680197	0.764754	0.778449	0.781021	0.26739	0.325191	0.956291	0.838334	0.155513	0.133879	0.074285	0.763637	0.466038	0.389925	0.662949	0.944131	0.744129	0.766492	0.639416	0.108196	0.619051	0.552293	0.731437	0.755177	0.506555	0.803016	0.0103563	0.849578	0.884728	0.386596	0.186541	0.0115674
Q65900_1429_58526	1.78784e-09	0.000339295	0.000474292	0.23216	0.672504	0.200646	0.836346	0.085218	0.810706	0.0317175	0.163695	0.769926	0.60155	0.0105305	0.0494611	0.309119	0.178506	0.974164	0.162619	0.544997	0.908454	0.18812	0.441127	0.213806	0.0103329	0.8679	0.535241	0.259472	0.579143	0.229443	0.986439	0.875494	0.432533	0.334976	0.699181	0.301468	0.798826	0.487924	0.901894	0.0323846	0.850057	0.143749	0.16093	0.418814	0.688924	0.307423	0.985616	0.424692	0.239527	0.0869288	0.214393	0.532762	0.554509	0.111929	0.556311	0.657157	0.334611	0.758062	0.279895	0.222114	0.475395	0.24156	0.770027	0.514196	0.434551	0.0561821	0.464468	0.26184	0.605599	0.735861	0.432953	0.704975	0.568849	0.467896	0.188581	0.999807	0.126212	0.456149	0.371541	0.104969	0.0902482	0.302038	0.685413	0.229716	0.774127	0.621316	0.534146	0.867116	0.606569	0.0964008	0.403366	0.523919	0.117605	0.0942275	0.500166	0.997442	0.56309	0.53379	0.210939	0.320636	0.0932058	0.322881	0.601813	0.181895	0.187408	0.497348	0.151253	0.4655	0.0038228	0.00348876
Q65900_1457_58527	0.1282	0.00277136	0.105027	0.158902	0.576944	0.318613	0.90602	0.2546	0.93606	0.224151	0.563707	0.163091	0.364099	0.0129536	0.0931045	0.398847	0.247529	0.761459	0.157301	0.42055	0.354892	0.144217	0.0928615	0.215279	0.00994827	0.91806	0.172395	0.719636	0.0855255	0.350395	0.308469	0.862932	0.398177	0.167403	0.609757	0.38706	0.476839	0.608642	0.725044	0.202101	0.478164	0.687905	0.728083	0.596665	0.838411	0.161092	0.430597	0.487029	0.775185	0.0729129	0.834302	0.74864	0.299203	0.596301	0.665564	0.260205	0.987163	0.745984	0.999175	0.750168	0.890274	0.689281	0.297841	0.30971	0.442599	0.0210376	0.520542	0.402042	0.650693	0.663275	0.403126	0.823115	0.446817	0.692439	0.14069	0.981152	0.912446	0.291094	0.0388473	0.0892765	0.13523	0.380841	0.640155	0.122188	0.580769	0.7267	0.739624	0.3481	0.864979	0.424073	0.702778	0.426924	0.839909	0.635343	0.679616	0.898668	0.782016	0.551079	0.521814	0.380051	0.120292	0.365604	0.365741	0.337037	0.210623	0.84369	0.482384	0.689626	0.270449	0.237317
Q65900_1_58475	1.92724e-08	8.36548e-10	0.000460949	0.685824	0.47644	0.1754	0.840578	0.230141	0.497055	0.955627	0.322098	0.322433	0.812556	0.882063	0.557561	0.706048	0.563373	0.326212	0.489713	0.0209376	0.604228	0.370511	0.452809	0.900173	0.0511306	0.343372	0.963641	0.90921	0.70743	0.644476	0.0651902	0.381515	0.858763	0.479729	0.343345	0.0631832	0.607577	0.169583	0.179933	0.792357	0.909482	0.7246	0.442588	0.423094	0.53096	0.584831	0.713439	0.797198	0.750769	0.606162	0.059498	0.500392	0.00775721	0.535974	0.242526	0.184573	0.475611	0.575471	0.381147	0.159368	0.694018	0.331815	0.0304388	0.594854	0.68283	0.341405	0.0356934	0.197982	0.161082	0.557362	0.0907839	0.00163475	0.414596	0.222375	0.254545	0.914241	0.564218	0.580068	0.516314	0.878144	0.746626	0.866192	0.779618	0.946148	0.404085	0.296568	0.508992	0.0361599	0.552281	0.383114	0.0959617	0.705923	0.727264	0.132809	0.484878	0.837084	0.602226	0.573658	0.713478	0.453914	0.700288	0.289599	0.609132	0.30605	0.99446	0.342249	0.356989	0.882475	0.00129616	0.000333891
Q65900_1737_58537	6.16843e-26	0.534631	0.000292158	0.0527374	0.686285	0.833936	0.250957	0.323619	0.456681	0.437967	0.571723	0.821987	0.0202512	0.676796	0.249412	0.45312	0.0213783	0.00449878	0.786552	0.163396	0.53932	0.811768	0.660087	0.652706	0.504764	0.573909	0.195683	0.0454083	0.0489983	0.240253	0.698251	0.702934	0.125703	0.928724	0.24748	0.00222206	0.325084	0.637282	0.790665	0.772791	0.812054	0.413538	0.923885	0.207692	0.324647	0.525297	0.603593	0.0803106	0.120495	0.224304	0.100855	0.658371	0.130446	0.109747	0.400708	0.330563	0.972957	0.793212	0.97113	0.540873	0.931193	0.140213	0.0730363	0.626307	0.874692	0.500513	0.281709	0.22092	0.769093	0.812546	0.932102	0.689789	0.028229	0.841096	0.279988	0.188394	0.0939837	0.37566	0.361506	0.865696	0.359458	0.887939	0.149126	0.830006	0.525578	0.0906265	0.166697	0.103036	0.774624	0.41184	0.241194	0.960485	0.302068	0.373178	0.334654	0.484194	0.151928	0.963943	0.902584	0.428863	0.888781	0.0177393	0.811582	0.701224	0.0329647	0.542661	0.310367	0.380971	0.000206813	3.68499e-05
Q65900_1765_58538	6.79363e-05	0.796842	0.0014074	0.0325981	0.292667	0.811737	0.831164	0.202926	0.447737	0.106711	0.819585	0.799176	0.0023514	0.979209	0.224173	0.794533	0.261498	0.101095	0.619746	0.273812	0.949329	0.829099	0.740911	0.44529	0.595333	0.126506	0.437685	0.162274	0.143016	0.0527665	0.946985	0.293611	0.121153	0.203133	0.747083	0.00102187	0.363433	0.897839	0.868429	0.452635	0.608558	0.822493	0.565797	0.0289434	0.851303	0.885326	0.958489	0.376065	0.998553	0.90666	0.4224	0.525456	0.423017	0.657953	0.84657	0.464636	0.130004	0.810407	0.924789	0.741146	0.620795	0.562697	0.0862608	0.713499	0.640718	0.0670654	0.314262	0.320964	0.392737	0.902349	0.57405	0.187501	0.252126	0.225593	0.73241	0.343798	0.257303	0.388681	0.28519	0.913239	0.594043	0.055091	0.0129237	0.850011	0.898388	0.600741	0.0110975	0.85953	0.623581	0.888982	0.172489	0.304103	0.233819	0.165186	0.0327256	0.508146	0.750146	0.0945622	0.446751	0.335816	0.241346	0.25068	0.989878	0.0951905	0.00257065	0.353218	0.668154	0.802596	0.0334829	0.0218395
Q65900_29_58476	1.13931e-13	0.00215338	0.0149827	0.537102	0.159294	0.395639	0.669017	0.0603183	0.402698	0.699899	0.566807	0.996541	0.584705	0.438858	0.0980873	0.365505	0.4582	0.0539878	0.18878	0.473161	0.678222	0.487843	0.211066	0.36678	0.241568	0.380434	0.862313	0.0644217	0.871427	0.270862	0.920612	0.233422	0.198418	0.559595	0.172796	0.430103	0.461146	0.712621	0.656661	0.243712	0.580595	0.304352	0.244076	0.596492	0.357421	0.494042	0.433535	0.557265	0.99435	0.990391	0.77099	0.0369541	0.00712726	0.5436	0.210029	0.362202	0.564941	0.525474	0.470654	0.469502	0.288841	0.24862	0.0400758	0.343775	0.353878	0.0473253	0.0602195	0.236516	0.46892	0.484881	0.615774	8.39625e-05	0.28	0.576887	0.636307	0.70795	0.73521	0.442261	0.418913	0.364984	0.147831	0.654907	0.71524	0.804339	0.0324161	0.859264	0.108073	0.862905	0.121168	0.417651	0.380048	0.589799	0.608806	0.662378	0.656444	0.574679	0.243109	0.838267	0.954963	0.582777	0.484883	0.356708	0.560788	0.542948	0.876731	0.850317	0.535293	0.926045	0.00704572	0.00102579
Q65900_561_58495	4.86437e-05	0.00278876	0.974742	0.764497	0.901657	0.774458	0.405897	0.696699	0.66671	0.659952	0.369768	0.54339	0.789695	0.547905	0.815804	0.855783	0.487392	0.06661	0.563224	0.16065	0.194624	0.362613	0.0281293	0.779478	0.275152	0.608967	0.00602496	0.72899	0.432327	0.130653	0.438105	0.193605	0.307836	0.285357	0.0180154	0.364958	0.568961	0.768067	0.375046	0.753976	0.185247	0.165735	0.803907	0.0442391	0.024711	0.356165	0.609294	0.195596	0.512853	0.828709	0.394223	0.0410351	0.112089	0.187545	0.0133156	0.428418	0.545688	0.630804	0.131589	0.369749	0.0735614	0.15635	0.875312	0.71308	0.462983	0.26309	0.159662	0.313635	0.240793	0.295092	0.594943	0.923412	0.41428	0.578096	0.990485	0.818819	0.136421	0.0352819	0.63778	0.963063	0.0586328	0.278156	0.618706	0.1952	0.771922	0.756085	0.18949	0.10348	0.179332	0.568486	0.700339	0.914932	0.761361	0.0952744	0.89279	0.402378	0.561534	0.824242	0.483618	0.0850952	0.64983	0.966119	0.669395	0.104284	0.659101	0.756066	0.839435	0.923296	0.836366	0.298827
Q65900_589_58496	7.45131e-19	0.0113377	0.468139	0.331101	0.711542	0.812268	0.314485	0.905791	0.423459	0.753913	0.356289	0.226723	0.451985	0.764023	0.839358	0.224697	0.0904055	0.224073	0.647781	0.763402	0.0581054	0.261972	0.509712	0.691376	0.232117	0.731225	0.33984	0.0597788	0.268004	0.742187	0.95012	0.813604	0.764072	0.630399	0.848372	0.266088	0.327457	0.863817	0.117998	0.927982	0.508839	0.183983	0.702465	0.0597011	0.326642	0.472626	0.460094	0.462392	0.360753	0.802432	0.327942	0.404477	0.298866	0.762281	0.86102	0.560623	0.300101	0.125173	0.180182	0.10452	0.130282	0.609924	0.696473	0.231137	0.0169086	0.320038	0.164854	0.443628	0.444295	0.402655	0.523726	0.627294	0.38259	0.753288	0.376887	0.559612	0.0417335	0.572073	0.803433	0.186467	0.630753	0.589515	0.588612	0.982509	0.122002	0.444197	0.402704	0.944451	0.939411	0.123807	0.618388	0.0345458	0.887166	0.56271	0.687341	0.993789	0.383652	0.968362	0.642854	0.350474	0.429449	0.554651	0.913935	0.162717	0.422521	0.211912	0.393281	0.890361	0.100805	0.0637464
Q65900_85_58478	0.144726	0.0304205	0.954946	0.366279	0.797905	0.487719	0.756464	0.408602	0.320484	0.952965	0.689474	0.428051	0.330387	0.134969	0.0982856	0.795512	0.655246	0.572271	0.618828	0.988992	0.715948	0.695019	0.715002	0.545782	0.510223	0.940418	0.0128527	0.28731	0.699486	0.330025	0.571772	0.158286	0.162501	0.906017	0.200577	0.818806	0.705695	0.894975	0.966844	0.41276	0.908095	0.63146	0.170137	0.936955	0.919991	0.282132	0.330095	0.171472	0.963561	0.827123	0.413748	0.765486	0.123301	0.426233	0.188668	0.933228	0.170985	0.844235	0.910407	0.0249933	0.895577	0.256794	0.140529	0.72546	0.658624	0.0737613	0.327716	0.58424	0.132382	0.261492	0.00704602	0.875384	0.426385	0.858282	0.566468	0.291414	0.26424	0.855069	0.548812	0.822089	0.65099	0.51653	0.49435	0.769585	0.627922	0.590933	0.208468	0.0687187	0.71104	0.512857	0.0457154	0.0202307	0.746736	0.732154	0.0749589	0.818902	0.474652	0.0143908	0.386366	0.434177	0.542027	0.67901	0.537975	0.16359	0.231733	0.72711	0.363495	0.402605	0.972239	0.181916
Q65900_981_58510	8.81671e-17	1.12725e-05	0.288692	0.137563	0.836829	0.572659	0.754151	0.883707	0.464259	0.622665	0.825888	0.675766	0.186609	0.70019	0.585896	0.149998	0.653322	0.511964	0.653388	0.671893	0.375756	0.340314	0.117024	0.129005	0.0386711	0.0419667	0.701277	0.41952	0.0897021	0.419002	0.203707	0.0963428	0.468704	0.333656	0.417621	0.398165	0.802209	0.808067	0.500794	0.720712	0.800885	0.944944	0.449268	0.526686	0.962378	0.509507	0.101711	0.352063	0.298196	0.708907	0.601041	0.788324	0.255499	0.993847	0.402499	0.609921	0.221869	0.0262649	0.33854	0.910272	0.464584	0.821763	0.914706	0.864366	0.364196	0.298108	0.452263	0.350891	0.166894	0.947656	0.887563	0.985642	0.135322	0.854144	0.357672	0.358191	0.144106	0.127801	0.33133	0.518464	0.985543	0.814638	0.858614	0.0914447	0.943741	0.142129	0.732916	0.131038	0.107715	0.0125153	0.0173719	0.779333	0.859294	0.279073	0.203587	0.912673	0.407248	0.0328699	0.580412	0.4333	0.690838	0.465265	0.812687	0.370446	0.235273	0.741941	0.897069	0.6057	0.417924	0.838881
Q66282_1233_85699	0.0189679	0.0359666	0.0815953	0.442027	0.465083	0.474427	0.804118	0.482024	0.768559	0.826153	0.691254	0.635659	0.927728	0.291316	0.469774	0.367011	0.587543	0.0284507	0.485856	0.822841	0.715549	0.15413	0.0482742	0.870995	0.14401	0.367875	0.278223	0.00209766	0.964136	0.12591	0.00131038	0.770139	0.17295	0.937767	0.572717	0.144572	0.241951	0.458821	0.684071	0.818003	0.675705	0.836482	0.961054	0.558777	0.122278	0.391231	0.419589	0.755107	0.692655	0.915659	0.327751	0.545952	0.687195	0.603531	0.441862	0.405893	0.392316	0.903647	0.326616	0.130053	0.320147	0.713892	0.723372	0.283534	0.142292	0.916407	0.28693	0.735019	0.170862	0.383106	0.235994	0.427379	0.392406	0.796214	0.276521	0.364404	0.387774	0.0291294	0.566841	0.321268	0.058722	0.470827	0.847881	0.447366	0.200465	0.693588	0.177923	0.697785	0.743862	0.144227	0.0761391	0.455829	0.352677	0.682955	0.389147	0.312687	0.0819601	0.977651	0.188408	0.854377	0.898566	0.667327	0.83579	0.609122	0.692967	0.0699527	0.0859176	0.0360961	0.385546	0.144733
Q66282_1429_85705	5.98425e-18	0.454529	0.090861	0.918889	0.236788	0.0761219	0.285715	0.02854	0.399053	0.421474	0.290825	0.926803	0.604992	0.454173	0.61598	0.222681	0.285465	0.238715	0.698105	0.383444	0.335089	0.108645	0.356922	0.722101	0.0780635	0.847778	0.835043	0.372046	0.99439	0.901421	0.379705	0.671337	0.571732	0.502731	0.7277	0.846061	0.12312	0.0119993	0.740577	0.661947	0.185378	0.554419	0.997215	0.11719	0.960281	0.993576	0.947619	0.0176868	0.0650635	0.430208	0.134865	0.748024	0.694445	0.0637186	0.609536	0.269798	0.0532972	0.243101	0.639749	0.194332	0.708142	0.126642	0.731124	0.00948059	0.500833	0.127174	0.532069	0.178169	0.090386	0.100817	0.838728	0.992968	0.402318	0.991411	0.401391	0.806705	0.762621	0.0846618	0.506404	0.194913	0.858065	0.683021	0.166401	0.541866	0.016671	0.72696	0.539423	0.865347	0.461446	0.946617	0.981613	0.474013	0.602821	0.311296	0.724586	0.617211	0.300714	0.566616	0.7886	0.551947	0.469268	0.838402	0.155153	0.523519	0.688532	0.534396	0.82692	0.372513	0.0682766	0.0735923
Q66282_1737_85710	4.20366e-09	0.037967	0.00184123	0.0907243	0.70379	0.462798	0.933046	0.614655	0.885641	0.23573	0.851655	0.740136	0.0643222	0.955969	0.542103	0.800695	0.0901199	0.034894	0.951391	0.19043	0.8989	0.64081	0.658732	0.361414	0.463688	0.426937	0.421112	0.0964817	0.536919	0.152939	0.641866	0.21871	0.583398	0.81029	0.712418	0.00542772	0.31912	0.311418	0.397078	0.537465	0.917106	0.884269	0.707832	0.165398	0.631684	0.588253	0.617481	0.397137	0.160722	0.456542	0.270932	0.898393	0.0879517	0.905957	0.903385	0.342269	0.872331	0.667009	0.984392	0.450092	0.50147	0.628713	0.0343824	0.865973	0.119559	0.15223	0.181378	0.258548	0.696178	0.621017	0.57892	0.337541	0.429444	0.163732	0.548001	0.713512	0.0954971	0.754283	0.00725155	0.981163	0.138056	0.147708	0.497604	0.237213	0.588731	0.381072	0.012424	0.883516	0.268943	0.0109035	0.241181	0.380988	0.680613	0.899433	0.0382346	0.413736	0.36088	0.698074	0.288526	0.239475	0.642908	0.585774	0.990097	0.418597	0.047265	0.567742	0.922693	0.0649066	0.00173292	0.000399165
Q66282_1765_85711	0.263049	0.367537	0.331536	0.0155107	0.115952	0.78249	0.90263	0.713417	0.687008	0.421698	0.152662	0.439985	0.0171262	0.600146	0.0372803	0.934013	0.59875	0.0548	0.146035	0.55367	0.579418	0.827504	0.653748	0.623328	0.0431101	0.0638675	0.503509	0.0159794	0.610542	0.114105	0.88603	0.129548	0.998097	0.517512	0.609967	0.0519547	0.630393	0.833334	0.604256	0.653747	0.527449	0.51805	0.489348	0.0170504	0.861044	0.725881	0.138101	0.860693	0.729072	0.967788	0.140827	0.578185	0.79666	0.669502	0.874792	0.595088	0.183864	0.118342	0.748462	0.920333	0.734885	0.807178	0.10067	0.421395	0.249898	0.143519	0.187818	0.617517	0.443642	0.858275	0.381286	0.0406441	0.0824991	0.97027	0.913169	0.59869	0.0424211	0.806155	0.413659	0.877171	0.309445	0.766993	0.0430382	0.313696	0.097242	0.582682	0.176771	0.647549	0.70189	0.570287	0.946968	0.205403	0.957773	0.980421	0.279559	0.381298	0.976849	0.0487643	0.813662	0.107426	0.559008	0.971245	0.499911	0.200683	0.0184805	0.66135	0.959101	0.585349	0.188181	0.02563
Q66282_1_85673	4.35473e-09	0.219731	9.94327e-05	0.0471506	0.603686	0.717193	0.609052	0.534819	0.0536664	0.30616	0.92734	0.653871	0.136352	0.999084	0.262461	0.427413	0.565557	0.97395	0.969771	0.222066	0.557076	0.394939	0.620153	0.323956	0.090812	0.0656537	0.734889	0.203613	0.945455	0.567547	0.739371	0.284082	0.722134	0.521547	0.270817	0.251756	0.127079	0.822404	0.720197	0.195226	0.962088	0.34659	0.224022	0.140981	0.887213	0.449981	0.30365	0.664083	0.702984	0.524665	0.0925425	0.944508	0.0361201	0.857392	0.243032	0.663513	0.936357	0.10277	0.23996	0.726848	0.469355	0.829137	0.275025	0.940662	0.145381	0.0592216	0.761139	0.411586	0.172766	0.819797	0.559691	0.00231766	0.0472218	0.364464	0.740702	0.836475	0.471676	0.833812	0.860616	0.119918	0.244685	0.0661928	0.924662	0.965991	0.953023	0.619505	0.0738303	0.0804636	0.794835	0.315169	0.777991	0.690211	0.163366	0.470019	0.268768	0.4856	0.618085	0.0289503	0.225371	0.878147	0.689034	0.0409333	0.86016	0.130953	0.0320645	0.217789	0.876045	0.511306	0.0040572	0.00315128
Q66282_29_85674	6.68176e-23	0.0391053	6.18776e-09	0.147941	0.320364	0.130045	0.715495	0.139075	0.0597892	0.763972	0.351327	0.454915	0.545976	0.0704378	0.999765	0.92495	0.331679	0.975559	0.196492	0.909076	0.558919	0.158485	0.545577	0.408041	0.675689	0.334849	0.692353	0.373889	0.494747	0.40922	0.403251	0.8362	0.976091	0.38369	0.0686261	0.420319	0.511866	0.82532	0.250666	0.0694681	0.562397	0.196113	0.360338	0.246996	0.957613	0.653095	0.688143	0.534543	0.325701	0.558832	0.0107081	0.534461	0.0276577	0.113867	0.0770801	0.23335	0.96912	0.194367	0.636991	0.534921	0.803195	0.0438293	0.134024	0.262088	0.717265	0.00491415	0.585537	0.731074	0.917123	0.800921	0.722307	0.00516588	0.0305414	0.711815	0.353631	0.897811	0.345839	0.120281	0.610813	0.0165854	0.186172	0.182297	0.155337	0.908331	0.90935	0.438128	0.453545	0.00102814	0.448013	0.267033	0.0472206	0.957262	0.61109	0.334921	0.518232	0.575692	0.85651	0.24924	0.503601	0.709557	0.963219	0.0586842	0.463479	0.234251	0.14687	0.31037	0.622988	0.687265	4.79151e-07	8.39825e-09
Q66282_561_85684	4.09186e-27	0.19568	0.263038	0.272738	0.965793	0.913079	0.505319	0.343434	0.241755	0.0888032	0.297398	0.301474	0.317945	0.211863	0.823099	0.714182	0.199918	0.444419	0.118892	0.852379	0.543438	0.0516327	0.626096	0.277922	0.399645	0.766788	0.171951	0.28448	0.70365	0.235482	0.679635	0.476468	0.679309	0.187772	0.991788	0.240695	0.181892	0.262666	0.021516	0.964847	0.8188	0.094745	0.891116	0.00113765	0.0984078	0.0871967	0.945466	0.0518009	0.238948	0.783667	0.267675	0.250701	0.239719	0.493427	0.825831	0.436965	0.286444	0.587499	0.239722	0.0436902	0.231259	0.897095	0.543174	0.922913	0.285921	0.970222	0.1637	0.740943	0.972959	0.850133	0.30401	0.139038	0.958193	0.96809	0.228693	0.783488	0.402885	0.83436	0.127299	0.474932	0.556595	0.628299	0.378869	0.517898	0.916862	0.845304	0.282447	0.227702	0.374546	0.248516	0.99961	0.60473	0.330701	0.321445	0.709961	0.179602	0.55306	0.589555	0.894692	0.708732	0.30579	0.834803	0.427061	0.174694	0.32688	0.838438	0.718287	0.571263	0.166201	0.462524
Q66282_57_85675	0.690112	0.134611	0.00039332	0.630466	0.705032	0.839721	0.653519	0.10276	0.159408	0.971581	0.31908	0.465901	0.81828	0.66167	0.432282	0.276878	0.992941	0.635173	0.768917	0.82381	0.475053	0.610975	0.624028	0.863642	0.957574	0.025802	0.0291479	0.348601	0.283917	0.869157	0.913807	0.65161	0.862027	0.173905	0.868583	0.637091	0.519163	0.308934	0.585656	0.247644	0.635475	0.541318	0.20824	0.949586	0.24771	0.907431	0.150826	0.188033	0.871254	0.774296	0.0717668	0.456814	0.998504	0.508987	0.933261	0.46301	0.115011	0.77339	0.958013	0.114949	0.846595	0.440716	0.368001	0.199184	0.145236	0.15725	0.612757	0.375014	0.708889	0.897636	0.00825385	0.772596	0.0147194	0.618278	0.658573	0.268041	0.80951	0.751917	0.392792	0.660031	0.907255	0.0517154	0.880765	0.699778	0.930937	0.194852	0.231271	0.590469	0.600248	0.808437	0.0101489	0.731612	0.141143	0.0599919	0.768892	0.8139	0.664256	0.75614	0.386511	0.569323	0.870455	0.272325	0.61319	0.624595	0.628948	0.895132	0.598594	0.914925	0.00240354	0.00221244
Q66282_589_85685	2.36643e-18	0.000271472	0.0603225	0.124517	0.752418	0.757067	0.221889	0.939995	0.117202	0.450169	0.413503	0.103007	0.0885021	0.140836	0.256022	0.447714	0.0759394	0.263003	0.185074	0.390419	0.609108	0.204703	0.123355	0.922739	0.870677	0.947173	0.803884	0.585127	0.928731	0.487399	0.702392	0.715585	0.633745	0.0746662	0.981742	0.842168	0.262601	0.343906	0.0987557	0.173154	0.658955	0.0404162	0.907143	0.0932988	0.849317	0.0849844	0.225749	0.0373464	0.393279	0.288735	0.00320209	0.56816	0.50001	0.0284735	0.838717	0.686727	0.16355	0.221039	0.454398	0.404682	0.328642	0.0771787	0.32272	0.142663	0.74545	0.704251	0.206135	0.75147	0.850873	0.755967	0.30458	0.217333	0.448334	0.644329	0.606777	0.442959	0.518435	0.569867	0.802508	0.100008	0.553989	0.939671	0.313558	0.996231	0.517847	0.888553	0.508753	0.563687	0.478168	0.197232	0.906484	0.929676	0.826211	0.261585	0.460106	0.232877	0.795545	0.834112	0.729901	0.456652	0.211528	0.650192	0.835932	0.0783644	0.340916	0.399642	0.939741	0.68264	0.0219465	0.0537812
Q66474_1009_58770	0.0295	0.00495334	0.881526	0.244268	0.11147	0.647829	0.466049	0.427036	0.713412	0.778153	0.78306	0.996141	0.273906	0.856808	0.346545	0.567395	0.53231	0.906096	0.962843	0.421011	0.703794	0.236054	0.36077	0.137175	0.306838	0.122996	0.549827	0.440903	0.181113	0.464767	0.73403	0.497808	0.498074	0.542786	0.408008	0.938099	0.689565	0.564869	0.409522	0.360234	0.604902	0.394775	0.645277	0.849111	0.9456	0.630673	0.700887	0.90384	0.657411	0.2772	0.308229	0.719931	0.750611	0.621573	0.39729	0.916929	0.676403	0.0259051	0.92516	0.8264	0.802898	0.349491	0.981621	0.431466	0.800458	0.269955	0.916441	0.386012	0.879158	0.431421	0.815083	0.982312	0.471306	0.726664	0.0854653	0.979982	0.108316	0.954722	0.136037	0.374433	0.303451	0.415123	0.257135	0.409912	0.640138	0.519677	0.976845	0.197927	0.156236	0.325296	0.00911396	0.462499	0.503014	0.564634	0.363735	0.327025	0.929457	0.07493	0.533058	0.696376	0.258572	0.54449	0.90115	0.765227	0.214939	0.414573	0.756168	0.980611	0.805523	0.974294
Q66474_1233_58778	0.523334	0.320438	0.0461036	0.149454	0.588369	0.539251	0.175763	0.0740496	0.869599	0.838165	0.96228	0.8907	0.5751	0.0696864	0.758984	0.0835513	0.995769	0.219251	0.301974	0.822675	0.808701	0.0892075	0.0030122	0.567509	0.246756	0.203798	0.35139	0.0510988	0.792169	0.102293	0.356213	0.939129	0.518742	0.956057	0.550816	0.818976	0.951014	0.219645	0.905523	0.723107	0.703193	0.964846	0.897676	0.180429	0.706554	0.0807941	0.753427	0.893863	0.732181	0.535675	0.854425	0.925301	0.956174	0.307967	0.466036	0.681491	0.0452542	0.775993	0.481892	0.419663	0.546629	0.425844	0.388802	0.105837	0.222959	0.980218	0.258163	0.84055	0.93436	0.0765691	0.827682	0.545278	0.587938	0.539068	0.223395	0.787289	0.486554	0.560947	0.582923	0.767677	0.427123	0.90507	0.482703	0.499907	0.0774061	0.819301	0.555106	0.732822	0.872239	0.0363924	0.276341	0.053191	0.801335	0.167074	0.976095	0.844599	0.449607	0.948079	0.23009	0.370994	0.982863	0.59865	0.978887	0.798576	0.552877	0.339588	0.566029	0.418817	0.373675	0.886482
Q66474_1261_58779	0.387074	0.00395713	0.285192	0.896689	0.444442	0.61303	0.808818	0.885805	0.364399	0.465767	0.53383	0.495156	0.727679	0.299149	0.898501	0.953329	0.359486	0.737841	0.740172	0.568456	0.983304	0.0341373	0.836073	0.1532	0.481543	0.0206152	0.592663	0.115751	0.949749	0.36651	0.280008	0.105641	0.176353	0.160508	0.952389	0.569109	0.849604	0.884041	0.180507	0.796579	0.367611	0.218789	0.686727	0.958885	0.985555	0.385083	0.455055	0.937249	0.842372	0.829009	0.741737	0.855014	0.912575	0.285234	0.91034	0.302128	0.843703	0.354292	0.443441	0.723846	0.993251	0.259809	0.948577	0.655025	0.747396	0.870777	0.536531	0.793134	0.428709	0.129731	0.881265	0.462306	0.999705	0.093958	0.640634	0.235343	0.136181	0.0198317	0.14446	0.171982	0.147787	0.765076	0.571192	0.245902	0.320924	0.289022	0.337406	0.753237	0.531798	0.163538	0.00964918	0.541624	0.0684882	0.410466	0.664623	0.311689	0.740744	0.505233	0.449675	0.763635	0.155193	0.0753583	0.226458	0.166919	0.861802	0.432789	0.569994	0.330105	0.39024	0.0964093
Q66474_1429_58785	3.38879e-07	0.00180551	0.394875	0.0489616	0.52582	0.497235	0.441338	0.0907782	0.833092	0.329928	0.284125	0.0125518	0.407261	0.0270919	0.0206699	0.880835	0.324001	0.383032	0.410912	0.841518	0.780133	0.364787	0.0535545	0.194681	0.657062	0.934309	0.178378	0.442915	0.728999	0.619606	0.821126	0.819454	0.227063	0.885439	0.684933	0.303116	0.215997	0.567301	0.976285	0.0399636	0.153168	0.840569	0.873984	0.69596	0.446043	0.31596	0.495614	0.226948	0.180589	0.909039	0.441582	0.769768	0.716265	0.941544	0.512638	0.610361	0.825759	0.666556	0.467443	0.356593	0.326388	0.719615	0.502511	0.326814	0.688633	0.0229919	0.308314	0.359298	0.38622	0.403824	0.900127	0.878566	0.639488	0.492221	0.231994	0.869248	0.185195	0.308883	0.219246	0.110189	0.195135	0.221719	0.14653	0.805556	0.553589	0.546693	0.726174	0.315321	0.471832	0.248885	0.853839	0.89235	0.676203	0.0639718	0.282417	0.402411	0.859013	0.795152	0.706098	0.155701	0.475456	0.331018	0.709687	0.5695	0.109275	0.907537	0.114387	0.661754	0.098003	0.169475
Q66474_1457_58786	0.4586	0.00245334	0.11092	0.319894	0.743778	0.0402175	0.553865	0.0148867	0.431006	0.58419	0.982067	0.792135	0.195754	0.0154008	0.053018	0.221644	0.554416	0.554666	0.97166	0.273333	0.997315	0.00599038	0.448967	0.707767	0.147952	0.924565	0.492746	0.328247	0.697863	0.776482	0.099361	0.45453	0.646957	0.669399	0.833277	0.106583	0.538444	0.803945	0.942839	0.888276	0.0808965	0.688628	0.883781	0.809552	0.343076	0.303896	0.666247	0.478299	0.881945	0.48121	0.39515	0.0954539	0.854865	0.378858	0.817427	0.324872	0.635301	0.835894	0.9261	0.221004	0.827345	0.584573	0.830566	0.3734	0.114382	0.387674	0.812247	0.4907	0.531993	0.597628	0.924396	0.801925	0.105767	0.713995	0.770228	0.563883	0.451201	0.425121	0.684121	0.564393	0.687281	0.582577	0.0983009	0.248008	0.0565555	0.352438	0.981624	0.846054	0.324658	0.8756	0.965063	0.899761	0.437696	0.101889	0.608535	0.0584384	0.269734	0.962163	0.651849	0.567389	0.163629	0.758703	0.902345	0.73149	0.194448	0.857772	0.209346	0.200255	0.0679982	0.144693
Q66474_1_58734	1.77506e-12	0.0755317	9.1345e-07	0.0739585	0.709748	0.610911	0.592752	0.214604	0.914296	0.0922459	0.779793	0.644831	0.312686	0.871109	0.330048	0.227993	0.214585	0.463775	0.914511	0.118134	0.621366	0.312994	0.787139	0.712429	0.00849162	0.0154748	0.0774695	0.324431	0.281777	0.30637	0.937864	0.701801	0.247594	0.497433	0.115849	0.0763118	0.0477698	0.472661	0.161397	0.260213	0.724337	0.163636	0.077743	0.128265	0.888943	0.351155	0.122025	0.973855	0.774649	0.384983	0.0251147	0.799613	0.0824969	0.300155	0.0914455	0.72879	0.753965	0.342651	0.19446	0.620429	0.470788	0.191062	0.236602	0.696882	0.17145	0.252685	0.726936	0.839575	0.537407	0.809274	0.655437	0.00117812	0.217173	0.287696	0.799365	0.877327	0.90488	0.443857	0.724247	0.00595339	0.20994	0.39571	0.697176	0.778289	0.390323	0.253882	0.401923	0.0193382	0.764781	0.14899	0.0413342	0.970507	0.228618	0.187328	0.746313	0.655007	0.585573	0.11059	0.972799	0.667552	0.882672	0.193322	0.3096	0.0859987	0.100723	0.22083	0.780942	0.953099	9.56641e-06	6.39927e-06
Q66474_1737_58796	1.7529e-15	0.197986	0.118525	0.124918	0.689722	0.617412	0.752061	0.971224	0.921388	0.420701	0.770672	0.828792	0.0864365	0.788582	0.655075	0.824446	0.360289	0.0110398	0.74983	0.265655	0.681346	0.857144	0.832627	0.646899	0.760244	0.0335886	0.298369	0.0648307	0.855139	0.358116	0.651812	0.174203	0.5792	0.942581	0.206875	0.000913978	0.440602	0.712872	0.60318	0.601636	0.400907	0.382597	0.351954	0.286438	0.644007	0.847172	0.10204	0.202856	0.0673493	0.512502	0.553186	0.601457	0.504328	0.632911	0.221263	0.944363	0.219097	0.371751	0.548839	0.718896	0.354657	0.723028	0.0851109	0.624569	0.694229	0.2799	0.11265	0.710502	0.587618	0.548563	0.761509	0.199776	0.0668445	0.438889	0.773575	0.735078	0.160303	0.182625	0.0252008	0.629341	0.0689387	0.771549	0.33516	0.303026	0.468617	0.360138	0.124335	0.587028	0.0100256	0.000236196	0.148755	0.527498	0.290104	0.989044	0.408231	0.69085	0.367582	0.580229	0.335337	0.323498	0.822447	0.67475	0.774966	0.600412	0.0628099	0.890962	0.855466	0.0594841	0.0834991	0.026058
Q66474_1765_58797	0.000813584	0.0512469	0.0866581	0.0107762	0.17052	0.704354	0.833909	0.709412	0.638872	0.290804	0.754253	0.755764	0.0165423	0.435569	0.0747262	0.543531	0.0780514	0.293243	0.187936	0.91057	0.918548	0.967676	0.814869	0.564487	0.592646	0.0645855	0.714615	0.0363015	0.742147	0.869818	0.262836	0.0957795	0.237051	0.429955	0.916649	0.00633326	0.75314	0.573516	0.251956	0.345784	0.726112	0.598468	0.7906	0.0385376	0.21182	0.86285	0.677552	0.153796	0.214846	0.92782	0.709706	0.21361	0.60393	0.311454	0.986946	0.76403	0.0747801	0.416982	0.180218	0.593929	0.117804	0.361632	0.125929	0.221457	0.532513	0.0257994	0.033856	0.949022	0.354223	0.390185	0.467564	0.0493405	0.0167207	0.673903	0.894467	0.388626	0.363878	0.925236	0.0120967	0.851115	0.161502	0.143331	0.153199	0.172458	0.927783	0.862927	0.0673972	0.721885	0.169761	0.511669	0.607655	0.781214	0.165324	0.808519	0.0813579	0.881247	0.40662	0.449834	0.580249	0.266144	0.705109	0.673577	0.750643	0.220867	0.00656643	0.968979	0.508921	0.0250231	0.261028	0.0676161
Q66474_29_58735	1.61529e-25	0.232918	1.63003e-08	0.57748	0.374287	0.0603829	0.652095	0.183635	0.0463199	0.564622	0.640794	0.749364	0.791486	0.0330926	0.641428	0.897618	0.304432	0.463121	0.543188	0.68185	0.514273	0.209822	0.781486	0.0881062	0.796265	0.211186	0.651334	0.528926	0.327162	0.133578	0.62485	0.759919	0.954462	0.674675	0.0828978	0.43313	0.699312	0.818585	0.0349149	0.0585563	0.850909	0.58991	0.508778	0.496292	0.856279	0.985485	0.662912	0.780159	0.938786	0.38071	0.00195358	0.374186	0.00524489	0.0789568	0.106138	0.804793	0.718202	0.0351905	0.651154	0.174194	0.98815	0.0193053	0.330552	0.371041	0.580699	0.0127216	0.809193	0.464289	0.8731	0.897276	0.431237	0.0152222	0.0415921	0.397267	0.147343	0.216122	0.249285	0.195274	0.634927	0.0201194	0.147203	0.744426	0.189307	0.590536	0.958239	0.633841	0.30045	0.0132012	0.768509	0.217231	0.0153582	0.292595	0.930248	0.143344	0.868119	0.752488	0.384471	0.337074	0.328007	0.426381	0.344484	0.0866788	0.76683	0.109988	0.439565	0.588851	0.590042	0.559411	4.27548e-08	2.35773e-09
Q66474_561_58754	1.02946e-13	1.26577e-07	0.206267	0.193651	0.914445	0.325297	0.185289	0.929593	0.255281	0.54831	0.752176	0.0789602	0.141206	0.18023	0.603323	0.789391	0.0353775	0.162383	0.24702	0.745162	0.357896	0.0918033	0.603431	0.375121	0.342995	0.998012	0.723105	0.739808	0.79919	0.608243	0.824557	0.875701	0.715922	0.189581	0.288583	0.8058	0.163134	0.20687	0.146366	0.459004	0.797065	0.0881845	0.920911	0.110244	0.630974	0.121125	0.543397	0.0936986	0.277568	0.757307	0.113187	0.64682	0.600054	0.197438	0.340249	0.851725	0.713342	0.937441	0.394066	0.225556	0.266733	0.393187	0.967054	0.670903	0.709825	0.469529	0.472651	0.527612	0.504679	0.723227	0.764558	0.091771	0.247079	0.652491	0.607986	0.269438	0.735476	0.83596	0.631528	0.0988978	0.407981	0.619086	0.0402347	0.944108	0.885353	0.914152	0.454315	0.807375	0.408644	0.522361	0.726647	0.472373	0.957535	0.365782	0.573144	0.138426	0.187881	0.813584	0.952658	0.721958	0.283792	0.641639	0.431926	0.021095	0.341735	0.781383	0.380302	0.848098	0.0822733	0.179721
Q66474_589_58755	1.44629e-13	1.85555e-05	0.117518	0.279237	0.845322	0.703131	0.212609	0.722845	0.183033	0.178017	0.527717	0.0889258	0.175971	0.41035	0.637957	0.792392	0.0148494	0.11517	0.423922	0.55647	0.457293	0.251094	0.0781572	0.653927	0.854858	0.771722	0.690972	0.696527	0.918999	0.649831	0.481169	0.700003	0.687415	0.149879	0.690912	0.759415	0.301056	0.132606	0.199779	0.171904	0.532382	0.0164002	0.994666	0.181242	0.647097	0.0547202	0.0444442	0.0386577	0.10999	0.489355	0.00635292	0.814494	0.796066	0.0577411	0.838458	0.723572	0.25494	0.212283	0.642985	0.410484	0.394834	0.165569	0.563064	0.185051	0.679488	0.344118	0.442685	0.616116	0.498161	0.76666	0.196792	0.250401	0.26312	0.428589	0.718005	0.246329	0.422211	0.364192	0.891031	0.129621	0.714045	0.878274	0.304775	0.95426	0.582653	0.941362	0.536208	0.623062	0.307307	0.30253	0.959513	0.7419	0.602263	0.279059	0.433482	0.219971	0.668279	0.686549	0.508251	0.287156	0.131439	0.457622	0.543542	0.168142	0.535792	0.792846	0.830004	0.604129	0.0537771	0.100927
Q66474_981_58769	5.02879e-06	0.0010462	0.75192	0.542341	0.174752	0.736253	0.204392	0.84162	0.650032	0.296323	0.59095	0.288707	0.89149	0.445204	0.100873	0.370739	0.589991	0.265382	0.961826	0.289503	0.152028	0.423692	0.285656	0.0399668	0.266505	0.0179152	0.969971	0.112628	0.170682	0.478735	0.325707	0.355629	0.30384	0.234669	0.320593	0.989452	0.833121	0.0762836	0.429912	0.277326	0.72133	0.95987	0.3498	0.783017	0.889631	0.693896	0.377149	0.563916	0.599277	0.346298	0.740291	0.591426	0.972286	0.591749	0.272981	0.729551	0.626188	0.0879717	0.079279	0.636441	0.0821523	0.297187	0.985976	0.440108	0.527497	0.121012	0.132336	0.632417	0.843849	0.550434	0.663193	0.881861	0.704829	0.898665	0.0638655	0.802861	0.231026	0.37452	0.423152	0.254383	0.581348	0.923735	0.610109	0.138363	0.745275	0.323981	0.817349	0.101151	0.286634	0.212064	0.0322467	0.735451	0.468546	0.32111	0.77725	0.510379	0.457053	0.0864626	0.294811	0.365228	0.317241	0.326232	0.414036	0.668328	0.60002	0.970932	0.855385	0.725831	0.735827	0.884886
Q66478_1009_88983	2.00273e-12	0.00969373	0.105392	0.650445	0.211931	0.441603	0.691329	0.850132	0.839996	0.548187	0.53433	0.46977	0.701501	0.192061	0.0181299	0.617815	0.501038	0.694182	0.157785	0.425326	0.196814	0.646415	0.137469	0.110841	0.153653	0.00327983	0.671115	0.0732025	0.243879	0.406149	0.66246	0.0786345	0.493393	0.601893	0.901585	0.840365	0.789279	0.633501	0.177594	0.2149	0.357745	0.714417	0.211058	0.582518	0.550537	0.800009	0.299167	0.88775	0.877469	0.309632	0.554297	0.461277	0.475593	0.711934	0.977732	0.822158	0.808001	0.458862	0.939448	0.632131	0.997519	0.794978	0.515131	0.968954	0.304883	0.105598	0.738463	0.930461	0.531872	0.432948	0.515123	0.498294	0.447613	0.892159	0.517569	0.762104	0.126824	0.873527	0.460473	0.642086	0.683263	0.98265	0.319639	0.368093	0.88793	0.458852	0.946505	0.144438	0.141097	0.274625	0.0162208	0.440063	0.712035	0.269423	0.548412	0.596722	0.0844359	0.048887	0.712123	0.351803	0.347641	0.533631	0.297123	0.558746	0.363994	0.810427	0.897914	0.834734	0.0605539	0.0853841
Q66478_113_88951	0.234585	0.117118	0.974006	0.0576398	0.402384	0.763122	0.816358	0.670149	0.33642	0.798245	0.836612	0.85614	0.124339	0.0672313	0.456903	0.929141	0.739457	0.405297	0.00329306	0.782316	0.918029	0.823574	0.271791	0.696072	0.347228	0.48398	0.614955	0.357104	0.866415	0.372001	0.486521	0.72914	0.0429493	0.163802	0.0773836	0.983214	0.173401	0.750951	0.9422	0.239441	0.473757	0.850931	0.292564	0.797229	0.498985	0.702436	0.116799	0.632366	0.388078	0.493796	0.963138	0.12321	0.957371	0.569996	0.0605921	0.500598	0.846459	0.720874	0.369692	0.0226001	0.538643	0.70576	0.16624	0.910791	0.456697	0.110625	0.955911	0.389552	0.488527	0.322713	0.0236498	0.249956	0.985044	0.556434	0.595302	0.382068	0.268133	0.412966	0.429503	0.919953	0.586287	0.427888	0.784636	0.880185	0.788778	0.983534	0.0146258	0.0689089	0.946106	0.834288	0.76869	0.129164	0.894133	0.876278	0.0410845	0.227738	0.528278	0.55454	0.84854	0.963102	0.985108	0.707628	0.75602	0.754568	0.0484708	0.581909	0.108206	0.134491	0.787211	0.345124
Q66478_1429_88995	0.00011341	1.53437e-06	0.0028731	0.0865128	0.535667	0.132377	0.832256	0.0582002	0.323971	0.0506507	0.529938	0.362024	0.25059	0.0539036	0.0472401	0.85127	0.0586343	0.900946	0.222467	0.89633	0.850404	0.312196	0.441995	0.285112	0.0822524	0.860069	0.260759	0.422715	0.240654	0.311829	0.877439	0.700258	0.34259	0.356005	0.97114	0.687285	0.76069	0.558968	0.404087	0.0777409	0.683432	0.332617	0.337682	0.62977	0.967948	0.307619	0.540598	0.868445	0.28661	0.0723468	0.616442	0.865764	0.314911	0.248703	0.873559	0.895071	0.456587	0.904842	0.281832	0.223848	0.555117	0.432936	0.851834	0.498288	0.217327	0.00716198	0.424794	0.402931	0.778991	0.675723	0.402411	0.467608	0.764103	0.318978	0.523503	0.9987	0.223487	0.303863	0.10912	0.296365	0.191794	0.896015	0.326779	0.500994	0.282073	0.537074	0.822182	0.340145	0.617476	0.230241	0.184449	0.0975037	0.634055	0.134045	0.165101	0.973945	0.334116	0.584039	0.892493	0.66067	0.13455	0.277831	0.566739	0.356872	0.086436	0.456908	0.209431	0.988695	0.0957764	0.0701148
Q66478_1737_89004	3.96254e-26	0.149483	0.000158907	0.101631	0.624564	0.239141	0.380952	0.373973	0.805589	0.545923	0.938848	0.860972	0.0327608	0.600737	0.809213	0.239699	0.175013	0.0931391	0.477146	0.0911962	0.84731	0.841629	0.999126	0.536512	0.768363	0.406356	0.168795	0.0551407	0.0114262	0.22785	0.711453	0.0738261	0.152466	0.988269	0.83204	0.00607481	0.589998	0.830553	0.843573	0.729994	0.755307	0.346878	0.932636	0.592915	0.277281	0.869363	0.44298	0.374799	0.406684	0.177705	0.0955691	0.758877	0.0557512	0.178957	0.970953	0.0754014	0.844547	0.381749	0.370491	0.693542	0.594281	0.174399	0.181953	0.317612	0.48224	0.404244	0.95245	0.0876197	0.810355	0.62787	0.874642	0.806679	0.0569038	0.491497	0.149188	0.33523	0.0463876	0.140416	0.436474	0.826509	0.725328	0.729453	0.672174	0.714325	0.447523	0.309513	0.393484	0.599636	0.353575	0.0392778	0.111691	0.992467	0.254783	0.842781	0.2315	0.68293	0.209209	0.28725	0.287572	0.190632	0.871609	0.088167	0.74735	0.781318	0.0391373	0.493569	0.496137	0.472851	0.000420676	0.000126317
Q66478_1849_89007	0.937797	0.0142201	0.0549325	0.838813	0.137067	0.933558	0.207542	0.642944	0.856867	0.611737	0.407857	0.216291	0.247271	0.55269	0.964715	0.493806	0.0583847	0.765661	0.0754748	0.432454	0.104642	0.403841	0.197599	0.171966	0.448116	0.992533	0.218842	0.2838	0.110837	0.40589	0.634556	0.0693697	0.547696	0.676114	0.789259	0.205528	0.606657	0.980716	0.0844965	0.724324	0.320345	0.36262	0.980766	0.434729	0.573669	0.680513	0.641533	0.326494	0.144378	0.161261	0.271886	0.530763	0.181186	0.716469	0.860279	0.868994	0.0739658	0.989981	0.254665	0.644327	0.31603	0.629724	0.855932	0.681543	0.470093	0.3547	0.400137	0.910378	0.974274	0.679431	0.940018	0.912061	0.947321	0.884471	0.598754	0.34742	0.00820929	0.382838	0.183518	0.597973	0.18357	0.663788	0.640384	0.358267	0.822294	0.891325	0.957974	0.89857	0.500063	0.640668	0.770952	0.998019	0.969469	0.488608	0.0720516	0.562879	0.605269	0.490418	0.697264	0.0456796	0.760141	0.0773832	0.119515	0.793223	0.326356	0.444509	0.921439	0.946959	0.013732	0.00561924
Q66478_1877_89008	0.0320087	0.0011759	0.274144	0.363977	0.533979	0.929931	0.0411489	0.537269	0.588027	0.61217	0.0959601	0.809387	0.182489	0.935542	0.434088	0.422018	0.764858	0.216381	0.330545	0.571317	0.0551551	0.69877	0.991215	0.0889564	0.235127	0.180358	0.402339	0.0632266	0.101767	0.321925	0.0389933	0.277574	0.993257	0.178552	0.38175	0.0373913	0.229982	0.183705	0.117247	0.11869	0.160117	0.620594	0.917813	0.667529	0.609818	0.331051	0.771407	0.734827	0.968981	0.0879022	0.000782492	0.0289653	0.430778	0.154771	0.378805	0.102054	0.881625	0.31508	0.896413	0.707472	0.635289	0.0994719	0.360695	0.969045	0.392635	0.206188	0.647212	0.438419	0.252115	0.584344	0.788316	0.82119	0.620956	0.618284	0.634379	0.52781	0.242137	0.105995	0.169935	0.475891	0.48248	0.122927	0.258011	0.469494	0.358674	0.834923	0.965213	0.764509	0.315692	0.360127	0.526235	0.700074	0.870163	0.728388	0.178239	0.571827	0.12874	0.259726	0.290943	0.0891509	0.113807	0.103345	0.569307	0.557704	0.794745	0.65277	0.894585	0.129654	0.0829401	0.0471461
Q66478_1_88947	1.05951e-05	0.0010705	1.39872e-05	0.0874837	0.802044	0.963614	0.262209	0.264379	0.253783	0.925403	0.633789	0.20774	0.407844	0.712829	0.988774	0.157597	0.80058	0.0364334	0.0579875	0.116538	0.771841	0.739758	0.210189	0.544323	0.0656948	0.285578	0.875309	0.530697	0.187225	0.422782	0.40554	0.871621	0.52605	0.0585669	0.82168	0.373759	0.214702	0.371924	0.305731	0.528763	0.678931	0.503704	0.848483	0.190885	0.817491	0.169515	0.344332	0.566432	0.994418	0.516407	0.336083	0.976022	0.00675265	0.636315	0.57543	0.645161	0.13604	0.68989	0.414276	0.006511	0.488455	0.945781	0.62088	0.909045	0.16622	0.940238	0.708903	0.132001	0.972851	0.785121	0.077366	0.0102452	0.352873	0.711453	0.306378	0.238779	0.320096	0.812517	0.908243	0.660838	0.673778	0.392403	0.724776	0.561702	0.785951	0.968442	0.212149	0.345647	0.686933	0.642757	0.884488	0.993117	0.443065	0.190615	0.600602	0.961495	0.80176	0.569203	0.117219	0.939165	0.562399	0.0199858	0.554812	0.0450977	0.735899	0.337481	0.51943	0.803296	9.83934e-05	3.40276e-05
Q66478_29_88948	2.84537e-05	0.331694	0.000716791	0.788212	0.0349327	0.300675	0.770409	0.137136	0.0503493	0.401527	0.323963	0.509612	0.835831	0.085207	0.500122	0.633088	0.356425	0.0784461	0.733341	0.571082	0.821298	0.50934	0.265197	0.476029	0.136152	0.998121	0.450449	0.168784	0.10447	0.0428397	0.695248	0.56814	0.365106	0.107582	0.445169	0.499675	0.860787	0.578964	0.761951	0.966175	0.31438	0.0303479	0.664801	0.173055	0.98263	0.680716	0.900909	0.963562	0.564531	0.935526	0.76379	0.853931	0.121958	0.261649	0.409994	0.901523	0.577834	0.498703	0.697481	0.616848	0.662286	0.152006	0.267125	0.0165713	0.0467618	0.777762	0.310121	0.595494	0.916155	0.161672	0.439346	0.0370185	0.49308	0.83142	0.272342	0.745108	0.735271	0.130267	0.146803	0.363425	0.213202	0.86108	0.396553	0.383651	0.182504	0.0985353	0.339868	0.943097	0.240934	0.495573	0.311522	0.087249	0.907212	0.309692	0.987435	0.349586	0.94971	0.846484	0.0881841	0.445823	0.0380587	0.597315	0.630042	0.113424	0.967276	0.609473	0.218589	0.16074	0.000198598	0.000167391
Q66478_561_88967	0.016548	0.458158	0.969644	0.776539	0.376412	0.957355	0.345398	0.351876	0.0848897	0.91273	0.467263	0.622182	0.582988	0.796849	0.684659	0.817785	0.142142	0.082142	0.192732	0.195901	0.311171	0.789542	0.00481741	0.519419	0.101487	0.704103	0.00170108	0.862029	0.67422	0.860928	0.509558	0.46191	0.855106	0.167888	0.985845	0.763769	0.557803	0.70149	0.309532	0.308938	0.228138	0.0193495	0.575934	0.0670386	0.0603697	0.621339	0.713167	0.393995	0.867514	0.963944	0.554299	0.308858	0.493193	0.4101	0.964424	0.531626	0.72299	0.343038	0.029286	0.671867	0.0326571	0.423879	0.207199	0.241907	0.973589	0.457566	0.292811	0.726581	0.0435659	0.708595	0.571439	0.189084	0.675534	0.988482	0.502472	0.179357	0.0136307	0.13666	0.750157	0.841984	0.486949	0.951748	0.931679	0.0523711	0.50111	0.604941	0.612058	0.929582	0.540115	0.622163	0.665353	0.277763	0.0853865	0.00956393	0.460648	0.337213	0.744078	0.826896	0.179666	0.203452	0.904042	0.490538	0.473006	0.0642096	0.977116	0.307194	0.624099	0.258582	0.684998	0.230785
Q66478_589_88968	1.22913e-13	2.22513e-07	0.516047	0.746887	0.601845	0.106781	0.350558	0.813186	0.976426	0.265786	0.236556	0.476448	0.590688	0.450212	0.970842	0.92523	0.0436831	0.266637	0.0504937	0.817488	0.0989827	0.723662	0.583621	0.57401	0.18175	0.763575	0.459097	0.0830656	0.639434	0.884727	0.251367	0.998614	0.830105	0.121218	0.368587	0.647024	0.931418	0.487452	0.0568061	0.626398	0.438317	0.0660987	0.181292	0.0123054	0.178289	0.656154	0.680232	0.0320063	0.179888	0.525085	0.146831	0.269086	0.95855	0.609299	0.402117	0.479377	0.141243	0.594053	0.320775	0.0194375	0.441755	0.722019	0.919503	0.090817	0.21649	0.535224	0.433949	0.995377	0.0334907	0.488271	0.630315	0.294134	0.940738	0.592879	0.698892	0.212721	0.14877	0.551426	0.971566	0.610851	0.600526	0.484054	0.367357	0.310025	0.604451	0.771483	0.796607	0.744501	0.803479	0.680961	0.690224	0.419673	0.123981	0.765986	0.904608	0.328611	0.293613	0.788683	0.434779	0.158157	0.738453	0.416603	0.835039	0.329297	0.754564	0.426292	0.287418	0.238622	0.170939	0.0299384
Q66478_85_88950	0.128951	0.799724	0.460522	0.327254	0.577379	0.31901	0.318683	0.548988	0.927246	0.654398	0.349405	0.367683	0.213544	0.472383	0.216511	0.962301	0.802497	0.347609	0.112734	0.965267	0.693261	0.333697	0.473015	0.211532	0.24224	0.392366	0.306616	0.0295946	0.799843	0.757936	0.995129	0.0814745	0.283401	0.586612	0.078493	0.511441	0.395126	0.550951	0.448434	0.8644	0.351053	0.710796	0.361636	0.798728	0.907309	0.985786	0.142121	0.922736	0.213087	0.896261	0.830981	0.351401	0.999669	0.971881	0.12456	0.341978	0.262415	0.460209	0.300796	0.0514221	0.263461	0.801261	0.557704	0.165624	0.0465706	0.109767	0.630617	0.192834	0.337005	0.0894708	0.0573789	0.669476	0.338594	0.826667	0.651896	0.601994	0.550658	0.355634	0.927008	0.969803	0.448744	0.170689	0.5693	0.195747	0.997652	0.985997	0.323636	0.168607	0.525503	0.701849	0.249296	0.0266791	0.871025	0.439764	0.142792	0.572388	0.331219	0.00318577	0.307826	0.833357	0.795565	0.892413	0.34471	0.645035	0.258273	0.618292	0.551931	0.767296	0.229596	0.0341472
Q66479_1009_89042	2.58268e-13	2.1055e-06	0.264817	0.0895086	0.10228	0.801843	0.507581	0.699172	0.319145	0.428387	0.974017	0.873592	0.0930758	0.215135	0.15499	0.217414	0.654054	0.213048	0.668878	0.378207	0.792959	0.548215	0.12858	0.176485	0.120859	0.00309744	0.345341	0.278577	0.159519	0.886028	0.482079	0.213772	0.425128	0.339553	0.174709	0.723049	0.807855	0.898536	0.309167	0.207528	0.89079	0.658908	0.140284	0.915841	0.682047	0.768423	0.553566	0.946534	0.444732	0.328826	0.79665	0.736767	0.704512	0.888891	0.189687	0.243335	0.620163	0.386956	0.169189	0.795588	0.279716	0.670423	0.939647	0.9403	0.62617	0.178354	0.258683	0.667753	0.21928	0.991334	0.949649	0.826183	0.220524	0.584005	0.483725	0.480874	0.184378	0.49889	0.685302	0.617458	0.861664	0.954063	0.941487	0.205277	0.799528	0.213233	0.798933	0.0823203	0.232261	0.0259433	0.00194128	0.602337	0.83841	0.400351	0.55157	0.915189	0.745246	0.0165573	0.534429	0.0691233	0.597525	0.335901	0.121909	0.901662	0.0403075	0.150822	0.748358	0.927044	0.502586	0.862385
Q66479_113_89018	0.000776727	0.154095	0.617108	0.00042568	0.265565	0.989453	0.95216	0.954924	0.0988714	0.224412	0.276671	0.168397	0.00443691	0.805697	0.515484	0.499106	0.723082	0.501932	0.256543	0.591956	0.166978	0.37448	0.1975	0.239583	0.206944	0.112575	0.54947	0.434034	0.884702	0.114022	0.801869	0.711793	0.647718	0.875494	0.0646384	0.739716	0.3569	0.837895	0.305142	0.358752	0.461211	0.285951	0.0802602	0.62845	0.576619	0.152026	0.225055	0.189944	0.860284	0.47336	0.861866	0.0607321	0.540449	0.689373	0.0517342	0.116174	0.0240742	0.966247	0.101478	0.00968017	0.147841	0.320104	0.601873	0.333504	0.852626	0.536292	0.0971725	0.613923	0.741044	0.38781	0.0177539	0.885115	0.198783	0.69646	0.849059	0.0300726	0.288371	0.462536	0.273826	0.343462	0.281474	0.213213	0.835041	0.998305	0.661395	0.960075	0.650018	0.173053	0.358198	0.384669	0.783293	0.782136	0.33553	0.476965	0.360932	0.555593	0.778837	0.185288	0.771614	0.422726	0.0896858	0.745365	0.709867	0.958096	0.0026346	0.31834	0.839226	0.364912	0.780417	0.618383
Q66479_1737_89063	5.7744e-21	0.068729	7.09647e-05	0.177075	0.636535	0.387422	0.98476	0.818112	0.64877	0.758999	0.986535	0.70637	0.125077	0.804979	0.739484	0.943458	0.488579	0.0173827	0.982547	0.042788	0.952583	0.963579	0.533449	0.665851	0.863021	0.326245	0.317476	0.252297	0.122438	0.393251	0.870467	0.251849	0.0706646	0.997097	0.503655	0.00712925	0.801501	0.913803	0.378151	0.374833	0.673952	0.363566	0.782955	0.938255	0.771745	0.946647	0.286038	0.689936	0.258664	0.513845	0.075707	0.909234	0.0909778	0.0512319	0.65695	0.00775123	0.707252	0.753231	0.338489	0.732268	0.531554	0.042817	0.06206	0.221898	0.208344	0.625293	0.751714	0.0896314	0.78563	0.824335	0.841069	0.916537	0.0371507	0.502557	0.351927	0.280583	0.0341802	0.0370369	0.220539	0.791613	0.629205	0.553478	0.251148	0.971662	0.453486	0.0917257	0.797521	0.253811	0.194095	0.287743	0.0604403	0.674152	0.307433	0.954203	0.872122	0.472735	0.572262	0.443693	0.2931	0.073001	0.704474	0.358536	0.600721	0.917527	0.0737022	0.432407	0.163066	0.66521	0.00028017	0.000180087
Q66479_1765_89064	4.372e-11	0.0697316	0.00173252	0.123607	0.460642	0.889396	0.744512	0.696942	0.40102	0.712313	0.670748	0.981421	0.0168027	0.746157	0.577208	0.893404	0.306525	0.317313	0.459186	0.323614	0.916405	0.650071	0.403084	0.120992	0.385957	0.0142812	0.928121	0.0359068	0.0534847	0.238196	0.690821	0.0284123	0.0926469	0.362776	0.664891	0.0028532	0.63871	0.497467	0.438414	0.524557	0.537242	0.910852	0.971086	0.186139	0.743594	0.879452	0.956129	0.0927354	0.197546	0.667455	0.0453821	0.495715	0.199503	0.319959	0.810954	0.529903	0.0262791	0.953027	0.693575	0.710922	0.621375	0.196606	0.0468973	0.225843	0.809132	0.186229	0.368709	0.207862	0.165149	0.900794	0.824215	0.31463	0.00374359	0.0571028	0.47442	0.714342	0.232465	0.420667	0.0367036	0.63759	0.661956	0.153278	0.0861396	0.87154	0.973045	0.532006	0.106702	0.679786	0.969131	0.762141	0.142836	0.576954	0.410668	0.41081	0.220424	0.184357	0.948837	0.112304	0.18059	0.44342	0.132975	0.184048	0.727703	0.248864	0.0156461	0.766779	0.741588	0.614271	0.00600248	0.00374592
Q66479_561_89026	0.00026605	0.00505175	0.466541	0.253334	0.412311	0.983136	0.654368	0.284709	0.146669	0.569331	0.464412	0.976598	0.15949	0.664701	0.721746	0.531251	0.0933614	0.027826	0.105122	0.517897	0.68506	0.378774	0.405534	0.793536	0.428899	0.502987	0.0411341	0.721245	0.298865	0.572879	0.805083	0.741773	0.796455	0.215404	0.900787	0.0607912	0.38365	0.380806	0.234539	0.778643	0.608691	0.16946	0.0946083	0.0137408	0.0163482	0.300963	0.713328	0.202144	0.958584	0.831891	0.325496	0.0545091	0.756199	0.0210794	0.90515	0.907308	0.359502	0.660399	0.0366661	0.674188	0.0631737	0.0147947	0.166799	0.49823	0.259773	0.135899	0.358239	0.0487359	0.168564	0.539191	0.282076	0.646089	0.878549	0.60785	0.772296	0.77876	0.0458455	0.394623	0.834835	0.438778	0.652653	0.962732	0.717162	0.0314382	0.583186	0.597508	0.0535091	0.342295	0.617162	0.963881	0.811212	0.30738	0.40166	0.153432	0.899261	0.485449	0.938814	0.508999	0.249861	0.193189	0.98094	0.963874	0.777234	0.511418	0.171941	0.249576	0.918681	0.697388	0.71201	0.347815
Q66479_589_89027	1.56709e-09	4.4113e-05	0.979965	0.335396	0.871826	0.366821	0.309163	0.934558	0.0733215	0.438005	0.478264	0.0741888	0.599452	0.543318	0.968819	0.640423	0.00504095	0.268396	0.170511	0.830474	0.254343	0.768144	0.65981	0.813661	0.0340198	0.90673	0.59804	0.173327	0.926312	0.375939	0.339503	0.877006	0.784475	0.714921	0.651597	0.985237	0.884079	0.327082	0.0667295	0.319723	0.330151	0.145238	0.697476	0.0256683	0.419147	0.985205	0.734667	0.148663	0.484008	0.964464	0.465439	0.32812	0.549892	0.603942	0.604387	0.565724	0.862796	0.223466	0.250382	0.378617	0.395251	0.362239	0.623617	0.446357	0.226888	0.445408	0.501334	0.73718	0.0581696	0.630381	0.877572	0.29084	0.391265	0.44237	0.826663	0.560851	0.0608909	0.832323	0.560969	0.484158	0.396091	0.769514	0.933853	0.279663	0.520053	0.240405	0.845699	0.809317	0.479042	0.880496	0.456877	0.561295	0.0795469	0.774646	0.874035	0.171711	0.313543	0.698989	0.899853	0.59934	0.436052	0.0810809	0.674688	0.10428	0.358224	0.560485	0.0472268	0.0936458	0.614698	0.123945
Q66479_85_89017	1.08759e-09	0.269576	0.554665	0.812857	0.808944	0.303864	0.922835	0.230532	0.185512	0.967458	0.625269	0.300248	0.986089	0.639649	0.942501	0.420612	0.825266	0.606801	0.230757	0.846798	0.408877	0.133346	0.834702	0.215806	0.640233	0.708576	0.0510051	0.421648	0.464668	0.245388	0.116001	0.971623	0.252088	0.18791	0.129005	0.764122	0.208048	0.120608	0.771616	0.666892	0.616623	0.856618	0.294203	0.238234	0.196623	0.450888	0.840099	0.789042	0.160054	0.99193	0.582076	0.0872115	0.366122	0.74198	0.213853	0.628023	0.0652936	0.576415	0.906482	0.110594	0.769829	0.779816	0.448123	0.409663	0.636847	0.0580819	0.610576	0.294441	0.637922	0.430399	0.0934257	0.499173	0.703215	0.528457	0.399181	0.872308	0.571927	0.736274	0.966387	0.387297	0.17735	0.380725	0.470979	0.297006	0.664203	0.611174	0.437342	0.671018	0.509517	0.951809	0.869482	0.130398	0.800229	0.648161	0.225748	0.0625806	0.705967	0.801801	0.680172	0.780588	0.273278	0.955078	0.420995	0.545906	0.786363	0.395201	0.727684	0.279665	0.145311	0.0721739
Q66479_981_89041	2.133e-10	1.88484e-08	0.275323	0.0891206	0.246884	0.989456	0.537789	0.812395	0.420956	0.596917	0.684694	0.705315	0.133136	0.394636	0.184613	0.522805	0.487949	0.750438	0.695198	0.418404	0.702492	0.290361	0.126778	0.114948	0.0633297	0.00106997	0.55811	0.104618	0.0952297	0.501414	0.476844	0.142454	0.310266	0.336138	0.207959	0.663722	0.685812	0.787884	0.106301	0.425498	0.977792	0.52927	0.388051	0.495553	0.721814	0.983045	0.55035	0.930747	0.851789	0.550988	0.756392	0.442986	0.769301	0.587092	0.248642	0.354492	0.607932	0.289078	0.235274	0.942095	0.522979	0.395375	0.853138	0.982204	0.751494	0.0973088	0.255984	0.479734	0.0373195	0.600198	0.89656	0.723251	0.156062	0.276573	0.31846	0.161082	0.0957917	0.462846	0.437046	0.510119	0.389538	0.798495	0.742313	0.083774	0.854252	0.165502	0.73885	0.139675	0.0864508	0.0108894	0.00196695	0.502414	0.86786	0.316674	0.560087	0.832041	0.254071	0.00882484	0.247372	0.217615	0.322409	0.344603	0.273109	0.535655	0.109008	0.251611	0.773687	0.933686	0.36186	0.788874
Q66575_1009_58852	6.03653e-08	2.10809e-06	0.251733	0.894505	0.270065	0.617847	0.991646	0.762527	0.929343	0.624066	0.717702	0.368989	0.761308	0.481938	0.0388547	0.599609	0.105651	0.150293	0.976214	0.693011	0.401205	0.828918	0.100304	0.0191574	0.0815941	0.113107	0.661123	0.358701	0.137419	0.252079	0.0241975	0.861851	0.318483	0.363907	0.219021	0.221036	0.74677	0.602148	0.271148	0.324729	0.462804	0.357133	0.400974	0.137285	0.658943	0.66305	0.479498	0.811369	0.822289	0.870548	0.644682	0.636133	0.31466	0.833246	0.229948	0.940011	0.819196	0.867319	0.514532	0.917788	0.385738	0.746455	0.65725	0.121406	0.725266	0.0552391	0.390078	0.657445	0.855943	0.911921	0.279922	0.412525	0.474446	0.545109	0.0695238	0.990704	0.0962375	0.211503	0.256777	0.0682246	0.619814	0.16315	0.924898	0.558526	0.777488	0.568136	0.407368	0.272726	0.222737	0.389116	0.101868	0.946063	0.361491	0.137799	0.321513	0.520691	0.66611	0.0419715	0.892219	0.83454	0.725846	0.568364	0.210675	0.147547	0.967215	0.340078	0.72108	0.616392	0.16468	0.37737
Q66575_1233_58860	3.35709e-06	0.420719	0.0723023	0.223426	0.854674	0.0885083	0.515714	0.998061	0.381574	0.944518	0.184189	0.374827	0.220382	0.070436	0.604514	0.169395	0.981259	0.0491563	0.899865	0.52197	0.924429	0.0979095	0.232905	0.407016	0.569318	0.489781	0.534612	0.000351477	0.952714	0.398673	0.000779782	0.585366	0.530518	0.777422	0.868602	0.156876	0.418715	0.131743	0.879004	0.903666	0.845735	0.758875	0.886134	0.340213	0.175302	0.467154	0.884227	0.926642	0.83508	0.673535	0.521172	0.583913	0.614875	0.0928249	0.998678	0.164024	0.104429	0.253712	0.30104	0.312734	0.173787	0.103506	0.378735	0.298013	0.13536	0.851361	0.140997	0.462516	0.703003	0.055392	0.978512	0.0729329	0.293676	0.766202	0.0835007	0.994894	0.223608	0.0208317	0.249794	0.638673	0.0930084	0.977996	0.765436	0.641111	0.229394	0.63616	0.512871	0.996314	0.290348	0.0971221	0.177912	0.355662	0.646949	0.388988	0.211095	0.595298	0.134847	0.366844	0.0990346	0.327207	0.801955	0.501562	0.546082	0.336226	0.238288	0.7259	0.341572	0.240196	0.690165	0.278823
Q66575_1261_58861	0.00174326	0.881528	0.519113	0.202079	0.300855	0.359405	0.551324	0.877984	0.771397	0.936516	0.597271	0.203826	0.25502	0.0992914	0.8581	0.129179	0.525031	0.773655	0.950285	0.990135	0.51309	0.145257	0.155934	0.674439	0.889024	0.15845	0.349876	0.00247711	0.829276	0.661791	0.0698517	0.967704	0.157054	0.678874	0.951843	0.564532	0.812689	0.221303	0.224436	0.736444	0.87368	0.116321	0.0996293	0.554888	0.576289	0.302645	0.138198	0.887388	0.731888	0.435808	0.120419	0.784024	0.597057	0.683376	0.904472	0.53119	0.0185919	0.621549	0.984175	0.753548	0.495866	0.576631	0.217124	0.856936	0.926206	0.420449	0.41711	0.141659	0.110935	0.324687	0.444731	0.5773	0.398504	0.155678	0.959375	0.580571	0.10604	0.40813	0.27439	0.872417	0.559648	0.283221	0.345109	0.780953	0.223673	0.105417	0.203245	0.349456	0.639605	0.199379	0.432681	0.386101	0.335044	0.224432	0.212674	0.459457	0.128989	0.994337	0.061485	0.103906	0.782072	0.17225	0.952724	0.0894468	0.331148	0.202974	0.551034	0.939834	0.397054	0.204827
Q66575_1429_58867	0.0985292	3.47592e-05	0.0319851	0.434234	0.772808	0.503907	0.805351	0.0901813	0.728427	0.399553	0.382545	0.0459351	0.865375	0.0412321	0.0109695	0.960251	0.717899	0.676934	0.496083	0.821673	0.986065	0.0292305	0.228584	0.297494	0.628171	0.65183	0.242138	0.39185	0.740595	0.818949	0.637053	0.655294	0.401186	0.48129	0.287713	0.424708	0.882677	0.954193	0.169026	0.139841	0.460957	0.972662	0.745496	0.427462	0.706205	0.834984	0.928936	0.220824	0.564425	0.917845	0.713693	0.836963	0.337317	0.864894	0.200127	0.50336	0.695441	0.886391	0.905181	0.930008	0.553381	0.860282	0.688165	0.332649	0.799407	0.00125705	0.733056	0.449208	0.272356	0.327494	0.953643	0.29882	0.551618	0.281169	0.664541	0.944833	0.250071	0.184175	0.0925514	0.245806	0.163042	0.700699	0.117245	0.848295	0.690858	0.967629	0.912209	0.826963	0.308119	0.102684	0.426787	0.586241	0.285865	0.325077	0.231373	0.519481	0.720453	0.537463	0.269019	0.634499	0.383395	0.255848	0.889453	0.844734	0.443719	0.623488	0.206301	0.777506	0.0202983	0.0453142
Q66575_1457_58868	6.82932e-05	0.743851	0.000372228	0.751975	0.347218	0.0631313	0.82686	0.0708672	0.664734	0.466898	0.0255697	0.642545	0.897875	0.016128	0.00709457	0.230211	0.703233	0.601267	0.309299	0.977258	0.273381	0.00409874	0.317234	0.940403	0.505438	0.392215	0.966568	0.443044	0.391569	0.607888	0.175345	0.369684	0.763936	0.845714	0.409657	0.816914	0.495551	0.893628	0.240577	0.939671	0.562811	0.855536	0.147743	0.465982	0.408011	0.519054	0.479103	0.307271	0.818085	0.585655	0.00683269	0.840693	0.36391	0.10973	0.283739	0.869235	0.728974	0.385247	0.451422	0.956941	0.450647	0.270222	0.797758	0.926952	0.426027	0.185195	0.417659	0.310832	0.240447	0.424225	0.0428379	0.485188	0.106899	0.957347	0.445024	0.699319	0.233404	0.262747	0.268774	0.00261137	0.135459	0.0403527	0.310952	0.425563	0.113132	0.389619	0.664155	0.210003	0.482939	0.341967	0.546516	0.789361	0.67337	0.0947775	0.849063	0.381409	0.375133	0.0315525	0.953683	0.475989	0.10209	0.302586	0.862886	0.21152	0.823177	0.210266	0.29232	0.223668	0.00249035	0.00474497
Q66575_1_58816	1.41463e-10	0.00225198	0.000691708	0.0625393	0.434726	0.90236	0.698903	0.093401	0.507408	0.237228	0.831669	0.95456	0.204195	0.85081	0.497614	0.131455	0.15516	0.878925	0.339687	0.314775	0.764294	0.928074	0.928506	0.343306	0.00683991	0.0178723	0.0547867	0.151686	0.089516	0.242986	0.476297	0.794606	0.551676	0.461495	0.217275	0.0269526	0.0796112	0.300034	0.319772	0.496382	0.620564	0.19974	0.0413827	0.111854	0.88621	0.317277	0.478831	0.693362	0.765107	0.833403	0.0976505	0.905459	0.00497397	0.641165	0.167359	0.93885	0.606886	0.658839	0.875321	0.332279	0.720609	0.847545	0.380024	0.809695	0.442013	0.0555264	0.661411	0.0784427	0.125976	0.603321	0.688142	0.00120145	0.182987	0.331376	0.8062	0.863085	0.725364	0.736014	0.717158	0.0034579	0.335375	0.164845	0.786897	0.421696	0.741559	0.526583	0.754308	0.0472042	0.958428	0.417715	0.387513	0.653622	0.189779	0.0679336	0.624411	0.672302	0.852137	0.0607265	0.596244	0.850555	0.451792	0.351384	0.153647	0.253542	0.0791064	0.487851	0.460348	0.812244	0.000716183	2.79429e-05
Q66575_1737_58878	1.06861e-07	0.00771072	0.117761	0.115195	0.952639	0.636972	0.509107	0.215754	0.418218	0.203526	0.726579	0.814693	0.126008	0.993276	0.901354	0.569266	0.399673	0.155286	0.935454	0.0240744	0.888971	0.751147	0.740927	0.904329	0.367802	0.368168	0.823566	0.140719	0.90552	0.117735	0.673625	0.634491	0.609298	0.955519	0.283574	0.0043745	0.903492	0.358292	0.778169	0.783745	0.408126	0.716857	0.269637	0.037219	0.0959589	0.710685	0.894636	0.835863	0.43062	0.557498	0.870293	0.346485	0.341227	0.386101	0.4585	0.272717	0.495937	0.776998	0.703499	0.20101	0.518108	0.576643	0.0146773	0.794417	0.444343	0.251817	0.0672052	0.0333882	0.970967	0.455466	0.425189	0.50742	0.367433	0.504202	0.809273	0.723397	0.0305168	0.876958	0.0511351	0.631649	0.126536	0.641563	0.688614	0.435162	0.472014	0.435512	0.284975	0.377101	0.141339	0.00518992	0.0327505	0.0751356	0.251492	0.793049	0.396819	0.0588124	0.46268	0.561527	0.556914	0.562634	0.464681	0.320919	0.781273	0.613037	0.219173	0.615958	0.609855	0.113937	0.0600555	0.0132362
Q66575_1765_58879	6.13853e-14	0.0766607	0.114077	0.416278	0.949574	0.669342	0.923377	0.748158	0.78121	0.552472	0.990778	0.696238	0.335346	0.890041	0.431546	0.635995	0.107411	0.459823	0.686088	0.199277	0.94732	0.894647	0.711264	0.211647	0.743013	0.00327938	0.825696	0.124736	0.226878	0.516565	0.399625	0.0178439	0.330867	0.352016	0.894061	0.00557007	0.0963712	0.624306	0.089818	0.972435	0.408726	0.344879	0.898963	0.151366	0.409108	0.276187	0.972447	0.787571	0.840025	0.184986	0.592175	0.935341	0.531081	0.658581	0.978258	0.460574	0.619074	0.739544	0.211137	0.744416	0.485571	0.550535	0.530847	0.622953	0.106659	0.622584	0.507991	0.874848	0.417713	0.0374625	0.834883	0.0462268	0.743618	0.178311	0.745792	0.646035	0.0943473	0.837849	0.36544	0.479534	0.0778663	0.515914	0.380914	0.235859	0.89757	0.365605	0.0958073	0.581414	0.272487	0.224738	0.169016	0.785087	0.329152	0.458191	0.00122556	0.828448	0.828786	0.0578667	0.492536	0.403206	0.419037	0.665092	0.799706	0.175782	0.35216	0.474625	0.924854	0.101385	0.258222	0.377849
Q66575_29_58817	9.05535e-24	0.0365901	6.54218e-08	0.169519	0.479684	0.0316201	0.636829	0.0875755	0.0446682	0.801358	0.862737	0.216655	0.738475	0.0229649	0.42667	0.941357	0.848777	0.412102	0.267006	0.733022	0.648453	0.304653	0.314766	0.357866	0.874206	0.363669	0.546482	0.48295	0.640347	0.369216	0.255345	0.58204	0.985092	0.259872	0.214244	0.351192	0.863176	0.172147	0.166164	0.135723	0.283843	0.663627	0.711993	0.449543	0.81662	0.897787	0.694744	0.903981	0.504259	0.587977	0.00240238	0.22652	0.00886839	0.220224	0.236655	0.394881	0.939783	0.0892788	0.857308	0.376174	0.908746	0.0655059	0.224775	0.203514	0.410511	0.00763914	0.532536	0.725162	0.660056	0.67677	0.820226	0.0112686	0.0706654	0.991915	0.465093	0.923786	0.389836	0.405428	0.581124	0.0102394	0.153131	0.41575	0.29217	0.891723	0.385536	0.205893	0.64051	0.0404835	0.910206	0.889717	0.363782	0.979347	0.758809	0.293367	0.530874	0.575465	0.798368	0.221114	0.33977	0.806996	0.975355	0.0356767	0.467961	0.295071	0.285004	0.542879	0.484601	0.890735	1.4334e-07	5.37417e-09
Q66575_533_58835	1.55628e-09	0.279466	0.832032	0.958373	0.121387	0.758614	0.355562	0.769008	0.446489	0.565282	0.602892	0.914428	0.730094	0.408573	0.45112	0.940356	0.574061	0.91346	0.191944	0.933893	0.439671	0.672268	0.337122	0.502499	0.0557724	0.382811	0.351822	0.146311	0.0452134	0.252054	0.587209	0.340229	0.973824	0.565915	0.0769021	0.988963	0.467599	0.945485	0.626579	0.050164	0.3446	0.998539	0.810203	7.8005e-06	0.312034	0.631259	0.80548	0.580975	0.923281	0.671616	0.133467	0.177165	0.319552	0.493807	0.0923323	0.0264829	0.23419	0.210567	0.0994206	0.283653	0.146388	0.95743	0.456351	0.660022	0.346941	0.143679	0.323925	0.147401	0.404998	0.336985	0.192438	0.88185	0.591181	0.554589	0.430333	0.154075	0.0446864	0.473851	0.0572529	0.112708	0.492863	0.690381	0.392981	0.0186176	0.895644	0.15324	0.484653	0.545501	0.193075	0.448794	0.237389	0.571051	0.41037	0.338071	0.611202	0.24918	0.6892	0.784827	0.627617	0.185956	0.261256	0.335223	0.726075	0.649448	0.484921	0.251234	0.719553	0.234753	0.599222	0.528263
Q66575_561_58836	5.3964e-19	5.3694e-07	0.17338	0.505498	0.902503	0.831897	0.357724	0.971728	0.178356	0.160843	0.380285	0.119492	0.456981	0.371313	0.581352	0.808048	0.0286819	0.412059	0.267442	0.838832	0.296698	0.181246	0.77232	0.357359	0.547295	0.895827	0.379522	0.483435	0.842463	0.781801	0.935141	0.92082	0.743858	0.266933	0.346647	0.605621	0.188366	0.616945	0.243345	0.677314	0.666325	0.0555895	0.91861	0.0120539	0.996345	0.136314	0.294978	0.088721	0.173777	0.810101	0.164279	0.329162	0.855292	0.312436	0.462759	0.406401	0.72102	0.360698	0.252752	0.542867	0.19138	0.507455	0.748178	0.41789	0.573742	0.825672	0.231837	0.935199	0.767235	0.973742	0.725195	0.366493	0.311187	0.810079	0.64999	0.510296	0.730561	0.481985	0.431467	0.329647	0.712442	0.710646	0.126125	0.591395	0.651554	0.867364	0.780458	0.911274	0.827516	0.672604	0.759901	0.344417	0.399525	0.617061	0.389678	0.245632	0.245372	0.953825	0.697802	0.419445	0.331514	0.419685	0.612817	0.289989	0.603162	0.755944	0.238222	0.629378	0.069066	0.248434
Q66575_589_58837	4.38759e-19	0.000223739	0.0429216	0.261012	0.799821	0.973494	0.748497	0.867722	0.161774	0.232774	0.532961	0.0766818	0.141364	0.369334	0.672171	0.886424	0.0557684	0.144984	0.468014	0.370338	0.532908	0.178962	0.193208	0.438134	0.819695	0.841613	0.649574	0.725572	0.890216	0.792984	0.514341	0.702743	0.859452	0.00975061	0.869291	0.91882	0.252044	0.183046	0.352684	0.236181	0.368683	0.0107842	0.962756	0.0352214	0.794304	0.0806423	0.177816	0.0582855	0.237963	0.254368	0.00214112	0.466887	0.640877	0.0518115	0.95565	0.73655	0.327899	0.498625	0.596785	0.297914	0.346078	0.167905	0.245916	0.171446	0.687565	0.609474	0.233213	0.575434	0.585517	0.529511	0.374437	0.187449	0.340867	0.393801	0.829407	0.3384	0.742504	0.696895	0.924031	0.284026	0.348159	0.807088	0.289846	0.935661	0.509294	0.915601	0.563433	0.904803	0.332634	0.309463	0.926045	0.897229	0.8539	0.194585	0.374659	0.2626	0.446625	0.352743	0.636632	0.469857	0.0531013	0.314591	0.324641	0.126328	0.391626	0.918564	0.963269	0.477898	0.023477	0.0869717
Q66575_981_58851	0.000585473	1.62304e-05	0.302469	0.809404	0.192101	0.24828	0.27974	0.898005	0.379259	0.613654	0.852853	0.341197	0.903435	0.88338	0.155721	0.469993	0.41911	0.16783	0.522081	0.552388	0.0697151	0.275246	0.221627	0.164599	0.400569	0.0206424	0.992093	0.889906	0.0261912	0.5979	0.492081	0.18767	0.051883	0.447072	0.111697	0.736369	0.672095	0.527197	0.291996	0.994971	0.398277	0.704567	0.135903	0.989127	0.346727	0.897746	0.157328	0.976778	0.213928	0.945254	0.186401	0.423209	0.997917	0.936206	0.117347	0.406008	0.802579	0.00997249	0.118596	0.906034	0.112443	0.736718	0.93829	0.688481	0.97674	0.103685	0.154743	0.559662	0.32857	0.340538	0.974463	0.840217	0.348263	0.875073	0.145385	0.807586	0.139102	0.33573	0.650507	0.187226	0.437563	0.770776	0.606868	0.18904	0.594895	0.150695	0.978035	0.693343	0.247007	0.101344	0.129938	0.87254	0.257899	0.707987	0.872133	0.515738	0.916974	0.0703129	0.370791	0.999955	0.995425	0.752074	0.302456	0.849466	0.766493	0.359495	0.917632	0.81002	0.837879	0.826795
Q66577_1009_58930	2.0511e-10	0.000471856	0.20646	0.905077	0.118366	0.758597	0.545224	0.853746	0.946378	0.962464	0.95056	0.416419	0.995692	0.951253	0.326574	0.525473	0.982168	0.488747	0.691811	0.721164	0.358632	0.110536	0.233349	0.0478194	0.636796	0.00498939	0.909691	0.126748	0.111928	0.410745	0.185638	0.190811	0.464122	0.373594	0.19336	0.984175	0.718397	0.672653	0.416133	0.972409	0.82357	0.600369	0.355864	0.402896	0.872226	0.880189	0.714231	0.801663	0.382101	0.531834	0.239611	0.487097	0.919925	0.49283	0.135573	0.990988	0.661538	0.2092	0.216355	0.507469	0.334791	0.2911	0.688245	0.722536	0.632367	0.149719	0.185777	0.71914	0.520836	0.559959	0.310313	0.965358	0.464977	0.622228	0.0212603	0.877831	0.0243778	0.675861	0.663962	0.512432	0.352313	0.736297	0.575404	0.0630238	0.817071	0.165428	0.994674	0.0667908	0.0873044	0.13072	0.0375596	0.98153	0.693116	0.556121	0.541236	0.576098	0.433994	0.0281824	0.0809213	0.525216	0.995371	0.842847	0.43407	0.844735	0.86894	0.770486	0.960954	0.420122	0.151333	0.471363
Q66577_1261_58939	0.0212414	0.109567	0.13414	0.194182	0.751546	0.403535	0.514434	0.933236	0.519035	0.367356	0.823909	0.816601	0.58155	0.0875645	0.364004	0.0660307	0.536435	0.33978	0.231237	0.713734	0.75524	0.122261	0.117307	0.1909	0.352926	0.0952157	0.107874	0.00305539	0.68042	0.102342	0.0023282	0.675937	0.259983	0.274249	0.658268	0.161427	0.979389	0.716779	0.881745	0.912638	0.776636	0.348365	0.839475	0.829785	0.366772	0.9394	0.526421	0.25009	0.366515	0.291058	0.171607	0.242464	0.215988	0.41966	0.900043	0.294244	0.164251	0.797936	0.421573	0.950577	0.103852	0.343966	0.395254	0.533867	0.693368	0.666974	0.221379	0.856363	0.0415526	0.362004	0.966458	0.00587463	0.050381	0.126533	0.747162	0.84635	0.614948	0.195342	0.100395	0.658795	0.0449488	0.484718	0.84232	0.916065	0.315318	0.398395	0.00670308	0.819407	0.324313	0.331659	0.103705	0.681769	0.717893	0.153032	0.749001	0.76171	0.103888	0.760772	0.00977343	0.776467	0.803153	0.646183	0.462702	0.726499	0.550439	0.768982	0.698327	0.249181	0.708073	0.574716
Q66577_1429_58945	0.000390692	4.45906e-10	0.475586	0.026187	0.180739	0.388357	0.766454	0.384399	0.732373	0.286977	0.162235	0.201087	0.0946825	0.266477	0.0993016	0.841652	0.617069	0.80365	0.433821	0.943804	0.910589	0.382857	0.0921258	0.14568	0.915443	0.128841	0.175849	0.495672	0.104717	0.35547	0.876349	0.440858	0.224964	0.802722	0.589024	0.277267	0.222669	0.31899	0.784067	0.250928	0.741758	0.741307	0.374446	0.760834	0.101925	0.203508	0.657372	0.447115	0.275697	0.866088	0.236767	0.896851	0.271896	0.755547	0.469524	0.148591	0.927537	0.510126	0.488594	0.887736	0.308999	0.676995	0.636377	0.261243	0.770866	0.0701123	0.389647	0.870472	0.143315	0.708132	0.585451	0.457069	0.809348	0.429549	0.29018	0.586062	0.0721936	0.170672	0.297256	0.149112	0.139003	0.332071	0.271588	0.153752	0.473026	0.926712	0.980553	0.854244	0.446484	0.288255	0.977406	0.611545	0.495272	0.517994	0.258032	0.508541	0.961569	0.836318	0.253114	0.540926	0.268674	0.648568	0.751865	0.874911	0.046246	0.854272	0.837026	0.74425	0.560679	0.630414
Q66577_1_58894	5.77459e-08	0.00340889	2.15191e-05	0.0246522	0.293168	0.701484	0.876407	0.200141	0.160778	0.121905	0.825251	0.753181	0.0674716	0.772959	0.600155	0.106125	0.755784	0.703401	0.447299	0.629882	0.62626	0.555409	0.213607	0.954853	0.100572	0.0614385	0.554777	0.19624	0.548983	0.33583	0.693261	0.225824	0.557152	0.373182	0.103882	0.0423737	0.101422	0.127828	0.697373	0.201186	0.955001	0.157941	0.119686	0.310945	0.628952	0.734693	0.882002	0.709408	0.6305	0.159974	0.0243603	0.930587	0.0373819	0.860195	0.11701	0.941072	0.861812	0.453197	0.113396	0.445927	0.227489	0.593188	0.157005	0.92788	0.296436	0.0461444	0.64827	0.311559	0.830736	0.975116	0.711732	0.00384629	0.162146	0.424486	0.811605	0.572143	0.915433	0.73502	0.627978	0.00936906	0.0531198	0.0252679	0.783857	0.522183	0.7969	0.461201	0.439131	0.0598894	0.813294	0.753126	0.890447	0.490663	0.17032	0.0505708	0.348829	0.278431	0.763076	0.117523	0.755028	0.976447	0.620733	0.303693	0.651431	0.0371734	0.0146412	0.103051	0.895661	0.536387	0.000569251	0.000125938
Q66577_1737_58956	1.97439e-15	0.774543	0.00282583	0.398347	0.65322	0.636108	0.237234	0.666841	0.897068	0.561364	0.797654	0.448014	0.225011	0.221187	0.382088	0.747822	0.903129	0.0489033	0.571992	0.0877276	0.674227	0.711691	0.675021	0.455956	0.175593	0.873317	0.189983	0.288488	0.693717	0.0771796	0.947229	0.859897	0.897098	0.726959	0.886541	0.103949	0.885206	0.0289877	0.164168	0.877653	0.981028	0.722601	0.594216	0.188678	0.174552	0.503244	0.885486	0.673448	0.571308	0.136864	0.804857	0.774165	0.143575	0.169804	0.711302	0.91721	0.0676877	0.723134	0.776186	0.416863	0.601008	0.0936784	0.122343	0.690243	0.400285	0.671475	0.483469	0.116584	0.664245	0.952818	0.949878	0.845007	0.802532	0.517679	0.476817	0.431952	0.0610404	0.58523	0.909651	0.292003	0.266356	0.951475	0.459852	0.633313	0.829941	0.0410424	0.221965	0.860292	0.126763	0.000938594	0.206128	0.133027	0.369418	0.234948	0.774886	0.39597	0.289692	0.736339	0.47646	0.669934	0.233259	0.287728	0.827558	0.374914	0.313419	0.5146	0.985147	0.739402	0.0095281	0.0021637
Q66577_1765_58957	2.4471e-21	0.417463	0.0067968	0.0555214	0.712782	0.575405	0.747728	0.351804	0.301734	0.679123	0.876134	0.910713	0.060698	0.844493	0.323017	0.47409	0.088389	0.0127823	0.853286	0.232614	0.473312	0.419862	0.948214	0.719622	0.0775348	0.552646	0.248868	0.107391	0.180417	0.292481	0.613936	0.0174521	0.59509	0.749514	0.772325	0.000794109	0.149177	0.996688	0.203589	0.994308	0.701762	0.560092	0.679096	0.0583429	0.151835	0.495171	0.76583	0.268212	0.351916	0.813107	0.310271	0.774684	0.452116	0.684213	0.554629	0.276676	0.942214	0.720307	0.385427	0.962673	0.211101	0.600066	0.021905	0.349529	0.361564	0.443162	0.0296695	0.919234	0.207908	0.758338	0.572255	0.493875	0.0856736	0.411801	0.732064	0.834652	0.0356135	0.429829	0.108047	0.630725	0.348898	0.212008	0.362532	0.249789	0.42893	0.0615684	0.0054587	0.881117	0.31905	0.0625093	0.278707	0.633674	0.583485	0.847675	0.0123246	0.449396	0.499118	0.579519	0.792445	0.371435	0.926457	0.541172	0.786707	0.465859	0.0806882	0.897347	0.782728	0.143613	0.00985171	0.00659223
Q66577_1793_58958	0.000461425	0.209816	0.677352	0.11765	0.222111	0.932866	0.420365	0.486154	0.659689	0.91893	0.30353	0.342677	0.0119839	0.895332	0.738216	0.335809	0.483824	0.13485	0.332376	0.913689	0.412635	0.884717	0.301394	0.780601	0.163281	0.0469875	0.676999	0.198062	0.28753	0.486758	0.848047	0.235712	0.437491	0.291916	0.896202	0.532033	0.444706	0.889603	0.874257	0.822139	0.169204	0.889673	0.809066	0.0528028	0.679866	0.640587	0.80534	0.0705712	0.0667914	0.447623	0.202295	0.304625	0.755411	0.743439	0.967274	0.802612	0.0735629	0.675181	0.0525412	0.692089	0.0170902	0.958196	0.50015	0.601969	0.224714	0.0109703	0.0388351	0.885924	0.399834	0.329877	0.204537	0.209078	0.346696	0.36275	0.641538	0.999235	0.419893	0.55829	0.0402658	0.915258	0.184606	0.0534009	0.110484	0.279926	0.897084	0.26922	0.0310936	0.802035	0.33938	0.23312	0.918389	0.553012	0.909113	0.269013	0.344382	0.201348	0.621402	0.316427	0.277315	0.984279	0.656781	0.907805	0.987836	0.593698	0.0241674	0.526725	0.351313	0.527783	0.589592	0.1025
Q66577_29_58895	1.22618e-16	0.403649	2.34216e-06	0.2421	0.290582	0.16435	0.589183	0.15454	0.214933	0.887055	0.889129	0.800908	0.745046	0.121694	0.810388	0.96909	0.374369	0.545492	0.508475	0.330802	0.545314	0.147409	0.936807	0.436025	0.486061	0.221576	0.859176	0.313031	0.387658	0.2833	0.47652	0.496689	0.890355	0.118462	0.49892	0.305446	0.386011	0.318419	0.268148	0.200773	0.50891	0.475199	0.642565	0.396597	0.993591	0.704466	0.822695	0.736007	0.744253	0.349068	0.00166795	0.178131	0.0171342	0.221303	0.577741	0.649662	0.82289	0.254133	0.980016	0.822912	0.666926	0.0963562	0.218381	0.347616	0.729155	0.00475746	0.422254	0.332339	0.789129	0.442449	0.605521	0.0414167	0.0225918	0.351813	0.266713	0.955463	0.342752	0.178167	0.9533	0.027169	0.540685	0.174716	0.483312	0.969174	0.414796	0.655973	0.574293	0.00636683	0.756392	0.600179	0.199446	0.616919	0.89721	0.155142	0.624793	0.576839	0.764389	0.954362	0.485922	0.261459	0.572897	0.116452	0.581584	0.158036	0.329636	0.367533	0.65186	0.831459	7.85965e-07	3.15384e-09
Q66577_561_58914	3.05461e-23	0.419855	0.0372642	0.259538	0.947769	0.629257	0.388127	0.300801	0.289059	0.595306	0.424799	0.488491	0.188819	0.630874	0.437723	0.386399	0.0371085	0.339152	0.0911334	0.488744	0.579908	0.163472	0.364492	0.425031	0.9678	0.389447	0.596335	0.197216	0.880757	0.169498	0.874705	0.623892	0.307433	0.0486386	0.962206	0.550311	0.26326	0.799072	0.0133209	0.641423	0.921353	0.0550585	0.769251	0.00629939	0.356532	0.0270587	0.671437	0.0254996	0.27923	0.434213	0.131185	0.530492	0.0661515	0.193308	0.872164	0.570029	0.134616	0.701748	0.499753	0.522917	0.397911	0.223518	0.688413	0.471453	0.228554	0.604359	0.406244	0.4048	0.492205	0.607718	0.761323	0.14204	0.314504	0.810071	0.752735	0.406499	0.285124	0.996772	0.521197	0.400539	0.41571	0.707797	0.124809	0.969987	0.958364	0.760688	0.418377	0.544924	0.587433	0.486565	0.934213	0.705902	0.665071	0.092232	0.524043	0.633469	0.787255	0.729072	0.756342	0.741452	0.858767	0.288771	0.991166	0.12945	0.325486	0.519396	0.871173	0.866993	0.0380187	0.15236
Q66577_589_58915	1.01351e-16	8.3337e-07	0.0698835	0.192578	0.797173	0.801784	0.447029	0.818522	0.121487	0.503043	0.426134	0.115938	0.128018	0.242164	0.476343	0.764312	0.0373024	0.133753	0.568718	0.469615	0.478817	0.256159	0.144233	0.501804	0.85754	0.837717	0.538022	0.829647	0.983885	0.776667	0.617228	0.789101	0.69643	0.0500191	0.691682	0.953829	0.253107	0.264661	0.281624	0.182497	0.433429	0.0294336	0.910654	0.101585	0.981936	0.134848	0.114623	0.0415225	0.225359	0.358194	0.00293395	0.620364	0.895166	0.114409	0.81884	0.585109	0.183803	0.465179	0.672952	0.311145	0.370708	0.340003	0.632103	0.250835	0.876403	0.56142	0.50362	0.486927	0.610545	0.748434	0.293542	0.318261	0.303371	0.311715	0.718324	0.350504	0.432827	0.475691	0.950327	0.0768169	0.602544	0.938945	0.224328	0.977199	0.496533	0.823424	0.604062	0.819437	0.281296	0.275252	0.57704	0.576026	0.471589	0.258054	0.350295	0.287445	0.494197	0.697542	0.5561	0.677633	0.134376	0.346992	0.732966	0.0861826	0.424403	0.634173	0.775559	0.550926	0.0319398	0.092457
Q66790_1_58972	2.03452e-16	0.761407	3.18358e-07	0.00668288	0.765685	0.594322	0.244795	0.159958	0.200841	0.591096	0.263481	0.264133	0.0295424	0.951802	0.424303	0.545873	0.697197	0.541337	0.887181	0.577937	0.489213	0.927646	0.216482	0.892486	0.252965	0.109734	0.451208	0.141186	0.857074	0.0212236	0.162945	0.840951	0.790763	0.385901	0.568751	0.163325	0.241332	0.86525	0.456006	0.256693	0.650092	0.579562	0.143733	0.171088	0.948452	0.965366	0.983507	0.571722	0.57234	0.567538	0.111772	0.891381	0.0199078	0.846337	0.486837	0.21446	0.907944	0.699395	0.29791	0.331104	0.427219	0.634191	0.0466443	0.970264	0.505246	0.00811951	0.7239	0.49984	0.900412	0.92314	0.803401	0.000836336	0.0283624	0.638736	0.71091	0.395443	0.252439	0.941499	0.182162	0.00564044	0.117956	0.177868	0.654483	0.665986	0.992382	0.5472	0.110147	0.00456768	0.233571	0.456698	0.187138	0.583892	0.849977	0.102637	0.446627	0.526256	0.698626	0.272705	0.913025	0.948698	0.307652	0.0815818	0.708992	0.00708855	0.0111008	0.998196	0.879893	0.090358	7.15145e-07	1.17457e-05
Q66790_29_58973	5.04585e-32	0.146886	6.59736e-09	0.282707	0.542499	0.0673677	0.790143	0.174273	0.166715	0.925679	0.352122	0.2407	0.980183	0.257235	0.844178	0.845059	0.379748	0.562011	0.0950049	0.627781	0.840192	0.431776	0.789361	0.202388	0.617666	0.929238	0.660838	0.20453	0.52449	0.35357	0.565213	0.447759	0.85692	0.290498	0.452523	0.341481	0.563903	0.608314	0.198658	0.025481	0.361277	0.451163	0.907246	0.262334	0.372014	0.833879	0.557389	0.591821	0.762766	0.370756	0.000354069	0.256992	0.00130327	0.0809566	0.505586	0.967595	0.380681	0.140232	0.951099	0.198071	0.754248	0.0163976	0.173303	0.494289	0.990704	0.00251084	0.414682	0.106012	0.735715	0.553353	0.531725	0.0915569	0.154098	0.441818	0.335423	0.731416	0.523028	0.347816	0.862485	0.0123027	0.179865	0.23044	0.395662	0.968269	0.550165	0.844356	0.467524	0.000285802	0.722931	0.921116	0.35372	0.936759	0.785012	0.37227	0.612468	0.497545	0.839575	0.53274	0.375482	0.539076	0.475785	0.064644	0.240289	0.628979	0.261109	0.777142	0.579523	0.603975	7.22036e-07	1.80928e-08
Q66790_533_58991	8.49452e-05	0.0451633	0.0751557	0.0692087	0.0472138	0.859015	0.262867	0.600181	0.241322	0.503108	0.849332	0.866337	0.074214	0.318841	0.669527	0.633698	0.985322	0.421354	0.785099	0.98006	0.675482	0.289259	0.354207	0.140895	0.122423	0.781939	0.234481	0.177919	0.0306644	0.47427	0.827403	0.0445571	0.258132	0.361803	0.805851	0.613677	0.356365	0.56436	0.0304196	0.0418142	0.556328	0.460976	0.818146	0.0025346	0.123529	0.132197	0.849364	0.444405	0.99659	0.354058	0.262427	0.492841	0.462777	0.886886	0.778126	0.286352	0.265338	0.615995	0.343806	0.773532	0.364513	0.780464	0.868388	0.0834247	0.302375	0.100556	0.381212	0.0528636	0.860345	0.203883	0.623335	0.509234	0.11311	0.968451	0.390683	0.382764	0.00373627	0.620833	0.0853713	0.180785	0.236209	0.784596	0.148533	0.237588	0.900829	0.526279	0.0786983	0.909417	0.387234	0.702963	0.666043	0.55423	0.582216	0.827455	0.681871	0.947837	0.948319	0.92667	0.936663	0.531892	0.912558	0.468266	0.732399	0.344799	0.0131412	0.47994	0.962397	0.56449	0.22019	0.8968
Q66790_561_58992	2.78206e-18	0.0358334	0.349957	0.202848	0.970279	0.724006	0.908242	0.961212	0.245502	0.51305	0.410965	0.281772	0.0606313	0.467868	0.696472	0.948401	0.038052	0.298029	0.2583	0.692783	0.561837	0.0795505	0.739728	0.174822	0.676286	0.217245	0.214359	0.440559	0.553289	0.225865	0.906791	0.829785	0.866142	0.119068	0.834122	0.442942	0.314146	0.388986	0.064322	0.623738	0.796257	0.121794	0.797766	0.0103304	0.217164	0.0449327	0.646944	0.0170597	0.131202	0.821798	0.321399	0.301791	0.393498	0.166128	0.96783	0.259157	0.253484	0.941282	0.953564	0.290807	0.753317	0.285279	0.686368	0.88019	0.425888	0.552612	0.754568	0.805135	0.173519	0.915802	0.966819	0.118864	0.747665	0.66192	0.379743	0.63805	0.265875	0.578845	0.412363	0.208947	0.579337	0.894149	0.0714874	0.878959	0.395226	0.866653	0.403351	0.863207	0.468345	0.582317	0.849652	0.22088	0.744757	0.474469	0.706023	0.368676	0.613044	0.763993	0.536472	0.730536	0.329818	0.634516	0.545586	0.0796666	0.150738	0.853247	0.128504	0.450727	0.145367	0.339568
Q66790_589_58993	1.03953e-11	9.0064e-06	0.0851135	0.165375	0.83404	0.894202	0.435058	0.908535	0.0827329	0.395914	0.467219	0.1174	0.0786625	0.207296	0.438904	0.613357	0.016633	0.130966	0.37344	0.429592	0.356958	0.140251	0.344642	0.742	0.712541	0.719655	0.834262	0.624673	0.905106	0.664671	0.621789	0.609812	0.773257	0.176006	0.646415	0.890421	0.202641	0.212158	0.172817	0.157064	0.548326	0.027555	0.960771	0.157502	0.719489	0.244378	0.10472	0.082651	0.239278	0.371575	0.00371019	0.659888	0.958163	0.0773215	0.791365	0.494813	0.160401	0.270355	0.538651	0.220136	0.305438	0.260327	0.528565	0.247406	0.998997	0.59144	0.351881	0.465479	0.528209	0.871277	0.264817	0.168916	0.244321	0.384304	0.744617	0.454612	0.285394	0.510649	0.923812	0.104736	0.624475	0.952883	0.259206	0.933759	0.694048	0.80916	0.528004	0.795316	0.262546	0.335891	0.744837	0.582471	0.611352	0.271854	0.335022	0.133122	0.764022	0.594849	0.579478	0.308419	0.112391	0.569514	0.360183	0.0864242	0.327059	0.636319	0.85539	0.604522	0.031607	0.0732472
Q66849_1009_87031	2.46819e-05	8.86238e-08	0.518131	0.390747	0.221644	0.55962	0.691686	0.915359	0.924003	0.69499	0.710156	0.337685	0.899502	0.648288	0.417005	0.695324	0.576179	0.143889	0.822391	0.591171	0.0376424	0.302286	0.218935	0.130653	0.676885	0.0211148	0.56629	0.997902	0.0819421	0.921936	0.609365	0.143432	0.321738	0.363917	0.421868	0.910606	0.449493	0.550757	0.437085	0.153415	0.795152	0.884152	0.231901	0.800466	0.856497	0.71791	0.199753	0.54735	0.760995	0.62045	0.208903	0.226972	0.612686	0.737386	0.338738	0.647846	0.8764	0.0343826	0.268489	0.869467	0.316446	0.41644	0.704198	0.623019	0.361588	0.0866283	0.231415	0.799069	0.740487	0.903004	0.914302	0.652388	0.353298	0.90737	0.0929885	0.462276	0.0173826	0.412717	0.748344	0.114609	0.375241	0.539926	0.51066	0.398049	0.573294	0.500492	0.78738	0.147295	0.255477	0.156947	0.0129074	0.920222	0.871746	0.481281	0.578623	0.443191	0.60643	0.196358	0.875076	0.660141	0.582917	0.741561	0.478856	0.822836	0.493835	0.321695	0.594671	0.676731	0.35035	0.560196
Q66849_1233_87039	0.0441991	0.270683	0.203553	0.386786	0.995618	0.134227	0.448172	0.384423	0.774765	0.938315	0.308421	0.544022	0.647219	0.0266688	0.313398	0.587175	0.436253	0.150683	0.418473	0.976468	0.611293	0.0796052	0.373867	0.688643	0.436826	0.39855	0.383918	0.115912	0.998711	0.089739	0.00830492	0.523744	0.355299	0.653902	0.532898	0.905836	0.519748	0.043862	0.400111	0.852175	0.249938	0.4599	0.487992	0.0737949	0.0341347	0.271005	0.496624	0.977557	0.982751	0.558299	0.731433	0.696184	0.707632	0.26075	0.357349	0.880136	0.132681	0.53489	0.291751	0.11008	0.362998	0.333857	0.552296	0.292031	0.50713	0.591426	0.604396	0.530688	0.552549	0.656584	0.634687	0.018011	0.569662	0.532652	0.347753	0.976027	0.131433	0.2081	0.578948	0.215775	0.170959	0.282263	0.71183	0.626936	0.185829	0.68284	0.243605	0.538512	0.98689	0.436627	0.0233639	0.177264	0.4015	0.969019	0.838916	0.0762299	0.188612	0.628214	0.456584	0.624687	0.887445	0.597797	0.22888	0.0901089	0.579278	0.82245	0.477513	0.0645271	0.322812	0.0718741
Q66849_1429_87043	6.93019e-07	2.61178e-07	0.0693048	0.0448903	0.637096	0.517812	0.783928	0.0193349	0.966848	0.285841	0.227651	0.341565	0.269789	0.0574939	0.0207528	0.761882	0.74385	0.873317	0.197935	0.961287	0.785676	0.11277	0.08562	0.190719	0.472502	0.618576	0.143887	0.418492	0.388258	0.392889	0.839405	0.71416	0.43535	0.288752	0.406188	0.131621	0.4401	0.650213	0.628832	0.0719361	0.225567	0.84479	0.627467	0.711346	0.535674	0.661377	0.617309	0.207808	0.562656	0.391908	0.672548	0.335064	0.247585	0.661837	0.288803	0.377759	0.92805	0.571091	0.511595	0.741288	0.439973	0.767812	0.47279	0.167275	0.447053	0.00557091	0.321046	0.505409	0.229422	0.593014	0.5381	0.597539	0.958813	0.773311	0.176956	0.748948	0.0958832	0.483757	0.201724	0.0790321	0.0113195	0.466146	0.424802	0.8111	0.486893	0.956111	0.930704	0.687761	0.505729	0.214551	0.724882	0.611766	0.529792	0.0879565	0.241191	0.682998	0.985435	0.975439	0.111201	0.138471	0.31374	0.331369	0.912903	0.502775	0.0762893	0.856887	0.22677	0.679072	0.0494218	0.143103
Q66849_1737_87052	1.14743e-10	0.869179	0.0194846	0.572334	0.891021	0.8743	0.433317	0.482977	0.855443	0.207642	0.405485	0.829004	0.604403	0.630229	0.512837	0.627829	0.419411	0.032356	0.579038	0.838394	0.791698	0.92457	0.505503	0.710985	0.537444	0.656982	0.235766	0.140944	0.680173	0.236889	0.940705	0.57798	0.368388	0.821748	0.604236	0.0557145	0.605347	0.241296	0.0453677	0.351132	0.464689	0.919983	0.240015	0.322896	0.335064	0.66538	0.625296	0.591968	0.0805969	0.15287	0.656641	0.632081	0.173938	0.223121	0.538975	0.687084	0.979365	0.681287	0.616386	0.795028	0.424991	0.14582	0.116652	0.530927	0.397597	0.410051	0.163555	0.0758382	0.45465	0.861184	0.777464	0.319638	0.334171	0.61796	0.972647	0.561697	0.00196719	0.524317	0.0922202	0.41653	0.324961	0.384909	0.373799	0.28283	0.681574	0.0828304	0.521989	0.909387	0.137925	0.0216951	0.058342	0.926629	0.754204	0.774537	0.477651	0.279146	0.318154	0.757831	0.280038	0.142671	0.818364	0.198014	0.392468	0.371589	0.329275	0.516003	0.837598	0.314768	0.0272456	0.00784293
Q66849_1765_87053	0.00101792	0.0530271	0.139622	0.00512583	0.654747	0.659509	0.453866	0.806878	0.988291	0.554184	0.667045	0.994594	0.00264462	0.338236	0.0660442	0.882488	0.0701028	0.219577	0.180489	0.922354	0.718286	0.655072	0.398844	0.443816	0.248297	0.0205388	0.88381	0.134107	0.88669	0.466978	0.65377	0.0809582	0.638544	0.41335	0.780474	0.0205328	0.17026	0.695064	0.979771	0.499123	0.868449	0.0626383	0.300404	0.188505	0.405673	0.193201	0.612678	0.874551	0.68331	0.779132	0.822224	0.549083	0.511991	0.342706	0.739008	0.439417	0.0429044	0.296193	0.524015	0.443337	0.25877	0.479408	0.00615756	0.717879	0.608478	0.194872	0.0233371	0.247539	0.313929	0.868631	0.150866	0.0779066	0.0180229	0.27678	0.538475	0.29732	0.0824035	0.890734	0.0637716	0.463425	0.216098	0.510293	0.00584936	0.179473	0.996664	0.890472	0.857455	0.75699	0.15462	0.54781	0.343675	0.512412	0.0550922	0.358817	0.404065	0.602803	0.86143	0.188151	0.960096	0.144437	0.132163	0.89833	0.5789	0.668345	0.00127208	0.773134	0.763343	0.665601	0.216665	0.11733
Q66849_1_87000	0.0015638	0.00160438	1.52486e-05	0.0622211	0.147941	0.809276	0.968799	0.249464	0.487139	0.344261	0.596851	0.689567	0.154771	0.993778	0.33651	0.117924	0.655032	0.976871	0.665534	0.315297	0.833704	0.759303	0.295963	0.981559	0.0196127	0.0678948	0.186544	0.319811	0.41025	0.359328	0.896055	0.396909	0.296597	0.559298	0.185766	0.0145304	0.0528053	0.295259	0.519471	0.422702	0.636151	0.377594	0.0230506	0.144068	0.818012	0.435739	0.639275	0.842969	0.67382	0.274534	0.165406	0.795747	0.0468062	0.620265	0.177377	0.978897	0.895973	0.603886	0.109776	0.400107	0.210841	0.358255	0.23402	0.977627	0.851985	0.132984	0.539853	0.127104	0.925883	0.523204	0.835489	0.0118751	0.129003	0.470374	0.342325	0.269544	0.717779	0.805595	0.755335	0.0118622	0.220107	0.051116	0.912728	0.85513	0.797695	0.625655	0.402748	0.0344129	0.663663	0.841996	0.854575	0.455338	0.119834	0.0703845	0.90501	0.569632	0.241663	0.0952067	0.964948	0.437144	0.536528	0.158998	0.870307	0.285934	0.080208	0.767082	0.860453	0.469848	0.00058648	0.000451695
Q66849_29_87001	5.03224e-23	0.164166	4.52103e-07	0.20141	0.233368	0.108552	0.520302	0.181117	0.130151	0.948168	0.694835	0.514202	0.436503	0.326667	0.912252	0.800863	0.299238	0.849391	0.420028	0.292298	0.573695	0.340274	0.66899	0.646591	0.702416	0.537741	0.602283	0.232138	0.344588	0.474797	0.352767	0.551236	0.921652	0.176547	0.202113	0.467353	0.432254	0.56076	0.309662	0.0612065	0.158613	0.219341	0.491604	0.563915	0.828253	0.661542	0.666919	0.965955	0.915027	0.729764	0.00382769	0.477624	0.0201698	0.0873513	0.241365	0.800984	0.855428	0.0609192	0.732491	0.681282	0.900234	0.0271276	0.232048	0.0752064	0.899784	0.00610987	0.637727	0.202656	0.907628	0.516846	0.667774	0.0200027	0.0316137	0.280868	0.158458	0.968805	0.394761	0.176982	0.95317	0.0121984	0.321142	0.183507	0.22135	0.985937	0.645514	0.495405	0.617248	0.00134534	0.891828	0.873795	0.260778	0.574905	0.913994	0.115871	0.316296	0.683628	0.919591	0.548173	0.377106	0.571107	0.981659	0.00756633	0.461856	0.240603	0.0924319	0.373334	0.48866	0.757059	6.89603e-06	6.39105e-08
Q66849_561_87017	1.59866e-29	0.249435	0.0773422	0.375672	0.85631	0.738362	0.61142	0.581244	0.420092	0.332008	0.240044	0.348354	0.173005	0.18114	0.287185	0.990721	0.0765791	0.408124	0.312922	0.41326	0.472869	0.0154865	0.586732	0.217815	0.700167	0.240554	0.166927	0.550192	0.51637	0.258601	0.636425	0.610514	0.587236	0.0749968	0.814896	0.539569	0.29775	0.372891	0.0201734	0.491628	0.601758	0.0210648	0.833576	0.00108773	0.240892	0.0834601	0.474751	0.0316279	0.204468	0.504987	0.117439	0.248931	0.16093	0.213561	0.588905	0.719546	0.185033	0.897366	0.31049	0.272528	0.264229	0.393854	0.614531	0.916687	0.231209	0.563798	0.234104	0.751544	0.71058	0.646903	0.979548	0.166695	0.721508	0.903295	0.517764	0.46937	0.364113	0.742272	0.0759652	0.253115	0.601105	0.830529	0.0800894	0.895262	0.626843	0.844355	0.600874	0.439383	0.529292	0.530169	0.891517	0.352432	0.638799	0.420076	0.710794	0.617689	0.350821	0.740507	0.903675	0.700983	0.628279	0.643525	0.222305	0.175925	0.369632	0.884319	0.539313	0.245808	0.0278723	0.121476
Q66849_981_87030	1.57644e-10	0.000795539	0.631918	0.220915	0.127928	0.637981	0.345395	0.515441	0.851242	0.696726	0.414539	0.440552	0.326222	0.556068	0.0471441	0.725945	0.698627	0.541245	0.738292	0.457461	0.308813	0.228576	0.0860712	0.00474621	0.348057	0.0128288	0.788393	0.209235	0.194215	0.549773	0.469186	0.174726	0.200781	0.588165	0.167331	0.946355	0.649452	0.619157	0.35091	0.872358	0.87231	0.734066	0.165073	0.59231	0.944425	0.946325	0.200995	0.804859	0.367137	0.381993	0.496767	0.718873	0.980697	0.953318	0.15045	0.781206	0.412318	0.106852	0.420232	0.80769	0.376234	0.846453	0.37307	0.57301	0.931062	0.202084	0.209343	0.378366	0.211815	0.587094	0.835268	0.918945	0.181922	0.797178	0.242978	0.406453	0.0719796	0.156177	0.638953	0.39903	0.907703	0.785333	0.794569	0.0901185	0.909345	0.294529	0.883406	0.162073	0.070364	0.0561815	0.149675	0.922206	0.562844	0.112787	0.413693	0.790803	0.604149	0.121836	0.474241	0.622859	0.683623	0.85662	0.492141	0.811364	0.434582	0.783202	0.880825	0.631825	0.685689	0.928561
Q67056_1_93014	1.86952e-13	0.00624568	0.571353	0.198147	0.0113214	0.329655	0.923966	0.572406	0.254655	0.513857	0.516088	0.278893	0.238429	0.343642	0.189937	0.139111	0.988628	0.0603264	0.936505	0.952055	0.258232	0.729967	0.533648	0.435362	0.160572	0.956994	0.0939559	0.319773	0.519185	0.823883	0.483595	0.532346	0.992902	0.965991	0.576675	0.742389	0.0957115	0.13022	0.583121	0.391438	0.857828	0.461374	0.174175	0.295905	0.291659	0.757719	0.962486	0.377557	0.316312	0.950181	0.545323	0.0213965	0.459131	0.00684765	0.686891	0.754241	0.352984	0.45188	0.691706	0.0650802	0.251493	0.109626	0.535685	0.0944786	0.794107	0.00678933	0.462448	0.690283	0.995386	0.591441	0.0030561	0.91613	0.349544	0.0894342	0.0321037	0.857702	0.728157	0.133379	0.36556	0.71187	0.717575	0.6052	0.827823	0.964213	0.642843	0.0922769	0.903657	0.800005	0.589456	0.0588031	0.844466	0.81473	0.83299	0.570751	0.469076	0.144358	0.706942	0.160204	0.843036	0.784041	0.476397	0.352326	0.213148	0.341241	0.651096	0.594922	0.73416	0.592218	0.163692	0.076607
Q67056_281_93022	2.63918e-09	0.190329	0.419174	0.0610776	0.974278	0.761454	0.493395	0.714478	0.0341822	0.234499	0.821867	0.77117	0.282043	0.698831	0.163205	0.99188	0.911201	0.660298	0.184322	0.410475	0.502918	0.445391	0.79853	0.943501	0.406365	0.980556	0.577676	0.611849	0.802594	0.121876	0.562842	0.17061	0.90191	0.453246	0.0563398	0.182111	0.923086	0.1769	0.7101	0.335456	0.960502	0.422044	0.825257	0.593653	0.303462	0.152812	0.394528	0.298511	0.934564	0.746969	0.42518	0.0826676	0.33179	0.665613	0.0576344	0.303069	0.530153	0.110228	0.627639	0.0280708	0.845141	0.966333	0.153461	0.833315	0.134322	0.862457	0.636579	0.152907	0.418989	0.615906	0.327113	0.216502	0.639408	0.550591	0.28825	0.0548518	0.218366	0.690468	0.0344716	0.621659	0.726136	0.242547	0.464023	0.289426	0.580043	0.145227	0.140584	0.566345	0.914252	0.996172	0.643565	0.693322	0.816089	0.930664	0.0138698	0.584939	0.355445	0.312456	0.961829	0.241687	0.963769	0.914036	0.91057	0.516718	0.176236	0.686831	0.698001	0.0901476	0.841684	0.602098
Q67145_197_93353	0.701327	0.244507	0.0413275	0.92306	0.291964	0.634165	0.996905	0.376974	0.0188295	0.5556	0.998109	0.797236	0.627122	0.263913	0.270918	0.926174	0.315732	0.825146	0.0590427	0.305664	0.223714	0.686124	0.684498	0.186894	0.83143	0.568988	0.00248577	0.447843	0.25707	0.750659	0.978032	0.395996	0.864639	0.190804	0.0465563	0.400609	0.610914	0.384918	0.31143	0.930281	0.253598	0.0654623	0.588218	0.759008	0.626301	0.596746	0.746927	0.782843	0.827001	0.971736	0.771904	0.487083	0.652607	0.197525	0.0934793	0.348408	0.348729	0.929926	0.450372	0.621174	0.245477	0.330409	0.281955	0.735679	0.36931	0.218867	0.182783	0.370568	0.886011	0.683605	0.00782683	0.583007	0.991276	0.369541	0.733032	0.589028	0.0290877	0.984889	0.64183	0.309644	0.548227	0.479206	0.0456942	0.537419	0.420839	0.673337	0.428145	0.312182	0.11959	0.536717	0.502012	0.820335	0.857055	0.588527	0.965783	0.018842	0.146238	0.704147	0.433608	0.153477	0.673405	0.942105	0.4744	0.578663	0.616801	0.339135	0.564598	0.959351	0.666268	0.225182
Q67157_169_82759	5.1245e-10	3.41331e-06	0.708879	0.779345	0.575966	0.381389	0.770703	0.411995	0.630265	0.80265	0.524818	0.855119	0.972945	0.391137	0.798633	0.339398	0.0845323	0.836869	0.413974	0.0169737	0.445473	0.938102	0.675471	0.0801636	0.404605	0.296105	0.141287	0.317153	0.687285	0.226376	0.76655	0.365848	0.54134	0.711481	0.043407	0.847973	0.0903103	0.653644	0.881857	0.366463	0.649583	0.950184	0.879114	0.925876	0.562367	0.0526907	0.495981	0.606076	0.356993	0.780378	0.040178	0.17253	0.724099	0.433029	0.0431813	0.0289831	0.551965	0.885456	0.705404	0.682366	0.166017	0.414117	0.610993	0.584897	0.491926	0.566328	0.523913	0.941058	0.0272377	0.378229	0.380813	0.459947	0.819821	0.0398892	0.674007	0.990753	0.459409	0.672269	0.537915	0.920749	0.0753477	0.448714	0.26445	0.115189	0.950497	0.130703	0.759038	0.815292	0.584617	0.418806	0.354706	0.854005	0.731349	0.582524	0.321327	0.0397083	0.541141	0.341525	0.26102	0.529515	0.665288	0.567885	0.909619	0.68658	0.641068	0.501193	0.911719	0.856348	0.433322	0.706449
Q67157_197_82760	0.54916	0.411189	0.306262	0.189794	0.325783	0.622541	0.261186	0.228678	0.00038719	0.0513049	0.533574	0.290617	0.124643	0.195795	0.589932	0.786542	0.654157	0.844884	0.890356	0.452084	0.406097	0.208957	0.321313	0.399024	0.0956171	0.703598	0.691271	0.378664	0.113238	0.414952	0.0779044	0.870342	0.0482579	0.405254	0.909981	0.309865	0.80337	0.515388	0.702835	0.981843	0.709073	0.0692652	0.253899	0.808476	0.363101	0.677069	0.439431	0.646684	0.636767	0.985276	0.688905	0.943593	0.564619	0.753534	0.867932	0.764593	0.395872	0.0128738	0.53057	0.194516	0.822349	0.878368	0.411949	0.697748	0.709132	0.911722	0.991322	0.226165	0.262327	0.192015	0.667036	0.655891	0.745832	0.403776	0.680902	0.715751	0.648525	0.0398153	0.103651	0.812103	0.395803	0.258829	0.0300654	0.431038	0.611026	0.839814	0.644202	0.20566	0.609666	0.800496	0.199884	0.553705	0.562122	0.207863	0.363053	0.517158	0.505716	0.67371	0.501634	0.879497	0.813545	0.876423	0.493165	0.106438	0.172455	0.459571	0.0294104	0.251171	0.792214	0.971561
Q67180_141_82764	0.624924	0.000365753	0.0652615	0.286899	0.191921	0.974958	0.860916	0.703091	0.203772	0.454838	0.261455	0.774833	0.248142	0.797373	0.726795	0.165823	0.616094	0.59371	0.687911	0.902332	0.551588	0.849395	0.783351	0.270631	0.306978	0.814124	0.924747	0.133572	0.843699	0.243915	0.303483	0.852098	0.301548	0.420812	0.0761966	0.948924	0.76215	0.736352	0.744044	0.678166	0.501986	0.422668	0.824377	0.798446	0.520781	0.538421	0.841901	0.145534	0.258653	0.743207	0.85442	0.936288	0.306538	0.699001	0.0925457	0.436501	0.821229	0.118518	0.298406	0.99938	0.162923	0.629817	0.680489	0.535475	0.968841	0.142652	0.535216	0.950646	0.532548	0.59058	0.663841	0.203967	0.842604	0.361082	0.724726	0.740467	0.852895	0.563835	0.186763	0.666649	0.59648	0.289279	0.736769	0.122425	0.913941	0.31468	0.423144	0.511644	0.893166	0.859515	0.0034135	0.694585	0.0883248	0.432604	0.884787	0.237067	0.32526	0.098556	0.364003	0.295276	0.61872	0.94891	0.918391	0.66238	0.217113	0.178534	0.940505	0.405936	0.653327	0.686278
Q67180_169_82765	2.50953e-06	0.000234622	0.259131	0.342016	0.711705	0.206495	0.734559	0.267301	0.765094	0.35879	0.0790333	0.228847	0.46163	0.36867	0.755994	0.785559	0.105438	0.434643	0.611436	0.0115359	0.86727	0.543347	0.885122	0.0738988	0.565598	0.290084	0.0727463	0.0381111	0.210062	0.127873	0.980959	0.763217	0.258167	0.449412	0.0360953	0.706046	0.646461	0.225235	0.847946	0.907507	0.719661	0.846693	0.966255	0.803482	0.628398	0.415432	0.519707	0.958929	0.656335	0.428426	0.156779	0.927469	0.591647	0.553679	0.0430343	0.0460654	0.82216	0.346254	0.834673	0.294331	0.570689	0.708848	0.860729	0.469678	0.846957	0.998401	0.957304	0.612943	0.0919678	0.955483	0.556362	0.356182	0.498189	0.156277	0.261448	0.318786	0.455295	0.816332	0.391929	0.377123	0.0811616	0.407564	0.26257	0.45876	0.756301	0.100202	0.675158	0.694917	0.591334	0.9306	0.0718711	0.785887	0.673159	0.142176	0.604158	0.0611867	0.935383	0.282079	0.188076	0.248511	0.769488	0.544133	0.724032	0.814585	0.437939	0.749242	0.993118	0.775925	0.759269	0.673801
Q67180_197_82766	0.000211115	0.000341238	0.0726091	0.80312	0.278408	0.223527	0.569097	0.765694	0.000314353	0.0780191	0.415384	0.106799	0.187002	0.286828	0.639146	0.469058	0.670777	0.837382	0.628282	0.51261	0.114755	0.391328	0.295134	0.700607	0.251526	0.900837	0.883458	0.758184	0.282225	0.784666	0.208115	0.60195	0.148016	0.685523	0.949387	0.0549659	0.389948	0.333026	0.269917	0.785587	0.0209957	0.0965195	0.576035	0.519223	0.297503	0.945649	0.0681428	0.57304	0.555242	0.687264	0.359506	0.961641	0.400436	0.211319	0.998872	0.969224	0.682519	0.318864	0.884211	0.0188171	0.604569	0.419219	0.962179	0.154574	0.502541	0.740499	0.861688	0.121722	0.404463	0.528078	0.487055	0.35626	0.67869	0.423634	0.789107	0.75702	0.905364	0.685895	0.395124	0.607678	0.0762797	0.0749454	0.0169697	0.220412	0.879101	0.96347	0.701429	0.239458	0.800634	0.850707	0.220259	0.181325	0.62421	0.399569	0.690436	0.376052	0.763035	0.671778	0.102366	0.797163	0.861303	0.587514	0.974453	0.0384715	0.355705	0.935726	0.340576	0.488646	0.873047	0.50333
Q67180_85_82762	0.11975	0.0941542	0.420115	0.782948	0.583652	0.393047	0.946156	0.893555	0.955466	0.544785	0.0783266	0.142472	0.997843	0.484455	0.262841	0.728809	0.183377	0.348213	0.623029	0.222626	0.253546	0.0835537	0.721376	0.943302	0.254364	0.689727	0.744245	0.578558	0.286849	0.208214	0.136331	0.633955	0.367153	0.42598	0.304345	0.304858	0.144327	0.0711447	0.857367	0.603422	0.250019	0.772099	0.843984	0.766172	0.0549425	0.806783	0.998264	0.315037	0.610196	0.236569	0.538055	0.36546	0.500707	0.535626	0.278997	0.617611	0.0966674	0.310373	0.664417	0.536178	0.577825	0.599541	0.656897	0.516355	0.990269	0.566947	0.505929	0.611921	0.965013	0.0379832	0.573991	0.770858	0.857302	0.0181672	0.157966	0.828886	0.54105	0.0162535	0.281012	0.337459	0.905026	0.33442	0.625886	0.0903902	0.588664	0.0289374	0.790181	0.620072	0.468864	0.145027	0.043288	0.626056	0.522393	0.893588	0.564367	0.838228	0.125188	0.251059	0.97914	0.56357	0.181878	0.846122	0.565485	0.994898	0.76958	0.0964898	0.713891	0.301257	0.918184	0.608061
Q67181_197_82796	0.938136	0.00404435	0.339132	0.338369	0.290816	0.470276	0.130188	0.262341	0.00965864	0.105673	0.989624	0.195033	0.10741	0.390832	0.200968	0.862999	0.791554	0.211004	0.697525	0.785047	0.563356	0.708142	0.302488	0.422032	0.0511354	0.74608	0.67699	0.746901	0.146816	0.563592	0.168119	0.702486	0.0477424	0.735397	0.400618	0.0984938	0.814363	0.0381534	0.0624592	0.969474	0.223454	0.10285	0.805168	0.753114	0.377129	0.894081	0.282555	0.56391	0.542537	0.919192	0.41618	0.976083	0.495719	0.77822	0.427679	0.806719	0.273059	0.505891	0.974501	0.399851	0.755617	0.934473	0.668238	0.217925	0.129967	0.671487	0.812921	0.0877478	0.10009	0.0975586	0.85959	0.547211	0.816254	0.422742	0.302459	0.883042	0.566528	0.367901	0.0574353	0.716903	0.0562458	0.309252	0.083977	0.25742	0.6198	0.855157	0.8017	0.229652	0.540285	0.769693	0.124772	0.730174	0.420159	0.190523	0.884997	0.714432	0.780027	0.80945	0.136542	0.586047	0.570021	0.578623	0.850737	0.509373	0.176117	0.644296	0.452044	0.891737	0.543667	0.338253
Q67181_225_82797	0.00182641	0.930724	0.0825445	0.77196	0.325005	0.856995	0.791389	0.51957	0.0388097	0.411401	0.275207	0.342404	0.224221	0.230472	0.115586	0.466511	0.634274	0.349052	0.927158	0.542359	0.334308	0.871178	0.68026	0.559693	0.323973	0.713965	0.509584	0.677384	0.126564	0.383341	0.207187	0.653	0.030935	0.671566	0.548345	0.0692787	0.897587	0.0802226	0.244408	0.763363	0.00230418	0.0971871	0.459726	0.989494	0.46144	0.803651	0.4015	0.373819	0.233107	0.766826	0.57657	0.592459	0.622667	0.683261	0.603373	0.658138	0.84374	0.107183	0.893731	0.155117	0.963812	0.956164	0.557177	0.108405	0.184594	0.789438	0.796346	0.097391	0.137057	0.0584282	0.726695	0.53971	0.891862	0.915642	0.866262	0.705748	0.185916	0.531545	0.123511	0.90093	0.0849671	0.495001	0.11268	0.122803	0.263342	0.567195	0.911259	0.819588	0.552839	0.940586	0.295669	0.418098	0.0736733	0.677428	0.667101	0.602177	0.472134	0.591621	0.430022	0.797179	0.547577	0.646727	0.764361	0.996581	0.368025	0.76924	0.102508	0.587996	0.147058	0.0569467
Q67184_1_95741	0.367836	0.163569	0.13018	0.987372	0.036708	0.155475	0.699283	0.957835	0.0628831	0.884561	0.0611351	0.108546	0.826755	0.853028	0.818461	0.323193	0.599598	0.417589	0.405586	0.620635	0.837908	0.992386	0.606807	0.655312	0.225204	0.435605	0.699924	0.92825	0.115785	0.666313	0.807	0.869837	0.524272	0.797158	0.0676424	0.748475	0.581698	0.330531	0.588272	0.0686342	0.896688	0.0529322	0.869777	0.937671	0.0689158	0.058308	0.709912	0.675125	0.724009	0.435799	0.452571	0.161685	0.976658	0.548266	0.103403	0.501356	0.492531	0.644394	0.368828	0.0052065	0.890903	0.618795	0.698021	0.614451	0.0282966	0.159735	0.332565	0.497946	0.0197317	0.591473	0.963485	0.856815	0.989772	0.0925423	0.236438	0.74319	0.477574	0.978354	0.804348	0.00175221	0.523327	0.961487	0.940969	0.505944	0.986661	0.279642	0.60832	0.155915	0.153332	0.233921	0.768697	0.771694	0.597611	0.915568	0.834409	0.106725	0.0948959	0.505435	0.00800718	0.664712	0.206906	0.751256	0.124653	0.0778621	0.281633	0.115229	0.764526	0.413689	0.17292	0.166696
Q67187_141_82799	0.0194427	0.00104813	0.732855	0.0434393	0.317342	0.0869264	0.67905	0.593916	0.343536	0.174153	0.689971	0.270979	0.151289	0.500846	0.265852	0.906311	0.66486	0.807046	0.400992	0.0349959	0.342233	0.746495	0.490933	0.618377	0.19975	0.235826	0.913246	0.125264	0.585885	0.0546516	0.644926	0.937463	0.192271	0.597789	0.142323	0.86002	0.13804	0.624009	0.500541	0.655555	0.415078	0.777814	0.74116	0.86936	0.367072	0.655017	0.499205	0.566422	0.689891	0.193331	0.673132	0.785375	0.479082	0.136624	0.173823	0.273804	0.505195	0.477084	0.181716	0.50791	0.0564152	0.0886155	0.771812	0.687332	0.559552	0.765622	0.182502	0.405654	0.994076	0.771623	0.173396	0.256353	0.159373	0.228911	0.493346	0.28113	0.585882	0.391277	0.170456	0.543099	0.838933	0.199269	0.983518	0.517474	0.427582	0.135884	0.746	0.965513	0.708867	0.564314	0.0803712	0.810056	0.576964	0.203912	0.945846	0.288668	0.39993	0.587836	0.942195	0.48206	0.173511	0.853723	0.757167	0.383162	0.11054	0.892825	0.849242	0.467857	0.577976	0.388737
Q67200_141_82748	0.875766	0.962425	0.626928	0.0310443	0.429486	0.732508	0.715344	0.833001	0.710091	0.981562	0.0462186	0.37584	0.185025	0.269536	0.84782	0.487822	0.378221	0.68041	0.600276	0.49154	0.3575	0.127365	0.641389	0.315421	0.765768	0.365972	0.0484617	0.595935	0.280019	0.564081	0.893314	0.597742	0.561294	0.115678	0.21229	0.335783	0.21793	0.658344	0.682742	0.12127	0.828053	0.70538	0.802024	0.960906	0.453193	0.233765	0.707102	0.536972	0.763288	0.807158	0.281439	0.467039	0.560639	0.208697	0.234663	0.0692779	0.0667451	0.754064	0.0827467	0.379154	0.0255412	0.363267	0.842283	0.198995	0.613454	0.577605	0.106621	0.907016	0.197424	0.558157	0.231712	0.703423	0.567355	0.323056	0.141045	0.61216	0.594972	0.0144674	0.717427	0.619283	0.0974929	0.155714	0.940162	0.0261637	0.583417	0.106425	0.545081	0.558908	0.961661	0.920166	0.121169	0.986706	0.595167	0.437128	0.15479	0.271601	0.137158	0.562024	0.428459	0.216452	0.986161	0.580065	0.456263	0.895711	0.0389672	0.0626714	0.829021	0.416425	0.560797	0.329364
Q67202_169_82793	1.24009e-07	0.000240717	0.874052	0.307773	0.975092	0.21049	0.616293	0.671152	0.221801	0.532558	0.24116	0.33067	0.690082	0.799615	0.325626	0.635403	0.0674348	0.954234	0.47776	0.0436581	0.138868	0.60821	0.677432	0.102891	0.813965	0.786398	0.132569	0.337588	0.948048	0.0720387	0.953371	0.577058	0.574076	0.501439	0.00566508	0.506298	0.0940217	0.770003	0.675748	0.684165	0.91735	0.900948	0.579572	0.545383	0.66676	0.535922	0.923828	0.337702	0.96995	0.414606	0.152241	0.920687	0.989126	0.228648	0.00854597	0.160368	0.270828	0.555111	0.280746	0.669776	0.0711808	0.307721	0.837271	0.663103	0.966248	0.947964	0.422085	0.121903	0.0551823	0.389298	0.229781	0.0303651	0.791127	0.126005	0.609141	0.737185	0.330578	0.831211	0.0445944	0.298957	0.0266659	0.536005	0.233573	0.222551	0.415745	0.242106	0.539615	0.719231	0.489436	0.189024	0.0452926	0.351274	0.973557	0.503716	0.369058	0.456257	0.813473	0.391728	0.711313	0.0888343	0.423964	0.842174	0.595151	0.70802	0.536394	0.284287	0.898746	0.591454	0.775786	0.502398
Q67202_197_82794	0.0214501	0.00176475	0.750433	0.391574	0.149343	0.496174	0.373028	0.563751	0.0103049	0.208673	0.634145	0.451961	0.423076	0.626454	0.482001	0.851078	0.464	0.183177	0.669821	0.389312	0.0705822	0.925449	0.473963	0.790451	0.275776	0.877012	0.531078	0.695855	0.381918	0.758436	0.0569584	0.819618	0.249606	0.515561	0.118535	0.184951	0.895964	0.239404	0.386505	0.940026	0.0339682	0.0260374	0.871534	0.704959	0.727647	0.456963	0.132025	0.458951	0.879699	0.748705	0.882108	0.412854	0.853805	0.508058	0.0956905	0.682229	0.515793	0.469932	0.912061	0.0778449	0.946129	0.85785	0.886861	0.857974	0.10993	0.594166	0.993292	0.221896	0.204638	0.0560312	0.543799	0.253088	0.76603	0.923188	0.247279	0.954694	0.645184	0.588383	0.51391	0.599583	0.125394	0.695589	0.00433649	0.412516	0.653397	0.94354	0.893421	0.0460009	0.44733	0.474376	0.330649	0.630741	0.560076	0.528618	0.646308	0.810289	0.81353	0.897579	0.219873	0.890694	0.989521	0.560176	0.66974	0.605737	0.518383	0.375538	0.258953	0.600043	0.817865	0.57406
Q67202_225_82795	0.15059	0.000832491	0.101197	0.667565	0.297477	0.496592	0.211441	0.327421	0.140524	0.295262	0.483825	0.396828	0.152604	0.251966	0.22628	0.692617	0.846467	0.529707	0.757061	0.610853	0.146692	0.572298	0.406101	0.65761	0.0288775	0.797663	0.720163	0.555039	0.0530245	0.680669	0.242058	0.538743	0.0477584	0.721884	0.579756	0.0903268	0.620628	0.0947173	0.0645532	0.499194	0.124426	0.20487	0.707794	0.606172	0.328797	0.800059	0.693366	0.990261	0.503541	0.513471	0.577589	0.648533	0.637023	0.270275	0.633085	0.847362	0.554827	0.369336	0.534004	0.0518976	0.493867	0.506571	0.744212	0.030959	0.379839	0.786123	0.742837	0.0870739	0.145623	0.0409865	0.717279	0.780577	0.716176	0.865194	0.877335	0.725891	0.219936	0.259827	0.201105	0.984249	0.0195331	0.345666	0.0152557	0.452131	0.138689	0.623747	0.875734	0.994734	0.942404	0.583891	0.387121	0.920085	0.0794671	0.617534	0.853522	0.715779	0.96648	0.645264	0.314826	0.585345	0.4526	0.404272	0.934844	0.830503	0.368585	0.606536	0.0590695	0.233172	0.562564	0.191729
Q67263_29_95556	0.0295536	0.0902022	0.366358	0.78486	0.191688	0.752621	0.684388	0.257054	0.582516	0.240149	0.948598	0.572572	0.793806	0.650208	0.913275	0.62868	0.488486	0.841914	0.0684202	0.953662	0.488643	0.694735	0.187191	0.786971	0.96503	0.124262	0.0287809	0.38295	0.629384	0.97193	0.904211	0.878346	0.806565	0.511834	0.522964	0.897046	0.876141	0.322181	0.151327	0.423642	0.505141	0.0446207	0.355094	0.294366	0.421922	0.483321	0.724569	0.686644	0.41714	0.611971	0.708141	0.291734	0.192774	0.788482	0.559629	0.950871	0.711773	0.408342	0.801296	0.134003	0.893474	0.808812	0.854927	0.968523	0.798862	0.764868	0.933876	0.0889807	0.212861	0.393233	0.820438	0.527327	0.131853	0.802233	0.62408	0.897607	0.592987	0.619913	0.492591	0.182007	0.088938	0.0490759	0.852614	0.451454	0.944134	0.929768	0.900889	0.0322523	0.0027741	0.00272269	0.374239	0.691726	0.227551	0.194873	0.950712	0.948178	0.349058	0.0759672	0.0476942	0.849516	0.721956	0.730603	0.968465	0.577209	0.850371	0.0421878	0.814854	0.350982	0.222896	0.742221
Q672I1_589_59238	0.40632	0.164564	0.378968	0.806521	0.362759	0.935858	0.176553	0.554077	0.93765	0.632205	0.999704	0.273602	0.28475	0.663877	0.419071	0.851609	0.899056	0.316754	0.163221	0.937421	0.280463	0.419714	0.884592	0.150906	0.335575	0.127391	0.0676685	0.0509812	0.266868	0.019479	0.325125	0.324149	0.113886	0.345513	0.155662	0.999376	0.82178	0.980008	0.0217404	0.643962	0.565946	0.257842	0.0136188	0.0518001	0.160481	0.328076	0.868126	0.405646	0.734839	0.831353	0.772379	0.152057	0.329185	0.927784	0.267886	0.910985	0.127287	0.827632	0.15959	0.0350145	0.0913367	0.434886	0.241298	0.439031	0.602487	0.0833357	0.642686	0.496647	0.712738	0.859629	0.798631	0.265519	0.11806	0.402296	0.273923	0.987053	0.705324	0.888381	0.495913	0.197886	0.383348	0.792848	0.301897	0.588794	0.894734	0.0106921	0.467927	0.856436	0.511979	0.658297	0.596621	0.778702	0.263571	0.206252	0.338815	0.682314	0.229922	0.0440738	0.184818	0.347732	0.449947	0.444637	0.926845	0.175147	0.253132	0.627412	0.727534	0.12921	0.289324	0.863141
Q67345_1_59304	7.65066e-09	0.00576908	0.673507	0.204967	0.0116401	0.795247	0.933417	0.387352	0.324754	0.838396	0.641483	0.275478	0.136205	0.312238	0.377843	0.1899	0.949862	0.0731188	0.927122	0.991646	0.358571	0.937771	0.381557	0.429913	0.249387	0.925352	0.0285871	0.482304	0.407633	0.792633	0.677897	0.502383	0.989285	0.884512	0.884127	0.658393	0.0292341	0.111567	0.35197	0.216247	0.817674	0.563019	0.285771	0.261615	0.305342	0.959361	0.810698	0.301399	0.243191	0.635806	0.954238	0.071343	0.61172	0.00824794	0.853743	0.968393	0.238769	0.376037	0.968259	0.1396	0.480069	0.104813	0.569972	0.186065	0.474621	0.0109177	0.694607	0.586736	0.962106	0.39586	0.00174998	0.664465	0.238823	0.128539	0.10089	0.777606	0.579476	0.0147146	0.291324	0.748697	0.69079	0.391868	0.999802	0.886177	0.68709	0.0739596	0.920386	0.615217	0.611175	0.145699	0.922684	0.881563	0.755194	0.573572	0.343122	0.148162	0.758173	0.176314	0.537191	0.740545	0.509135	0.387984	0.309547	0.607882	0.59353	0.331525	0.68535	0.569428	0.260477	0.101663
Q67345_281_59314	0.140886	0.103228	0.240156	0.037459	0.65939	0.09252	0.613423	0.113285	0.33336	0.145677	0.581341	0.610921	0.191325	0.770183	0.21963	0.302396	0.428782	0.869758	0.302565	0.729318	0.813261	0.987028	0.999026	0.5832	0.198994	0.667489	0.870121	0.264884	0.983657	0.103054	0.80889	0.354511	0.617725	0.889486	0.55635	0.229284	0.723496	0.0675612	0.894561	0.234183	0.755028	0.939049	0.677026	0.907797	0.889154	0.156589	0.8838	0.708574	0.919153	0.458362	0.372235	0.382275	0.294403	0.735469	0.535972	0.423696	0.486326	0.806933	0.881011	0.252196	0.984141	0.859225	0.200626	0.881418	0.701224	0.708096	0.354264	0.150859	0.853141	0.958267	0.677067	0.497428	0.649772	0.732882	0.0888336	0.100301	0.265919	0.257714	0.262712	0.628935	0.60302	0.201295	0.503189	0.605416	0.291814	0.768999	0.794547	0.983362	0.330764	0.870181	0.191717	0.819127	0.665807	0.785874	0.00322843	0.930745	0.702012	0.315423	0.85968	0.982769	0.0791909	0.553369	0.347779	0.681409	0.0662074	0.891605	0.730978	0.256553	0.56799	0.787217
Q67347_1_59315	5.09355e-15	0.00194243	0.545336	0.124331	0.0226725	0.611299	0.777347	0.386917	0.352355	0.533912	0.833212	0.604961	0.108393	0.487266	0.379205	0.231631	0.969441	0.114936	0.89942	0.963963	0.170652	0.697623	0.581047	0.391911	0.146374	0.760412	0.0675107	0.448551	0.472757	0.54303	0.502362	0.528973	0.988777	0.977684	0.806525	0.766114	0.0939711	0.0613481	0.527782	0.397453	0.79506	0.462673	0.287669	0.371856	0.326944	0.60223	0.627155	0.479442	0.585762	0.973713	0.466332	0.0401053	0.53058	0.00283161	0.901738	0.72607	0.24064	0.357626	0.673277	0.0208759	0.285231	0.0966267	0.43552	0.135231	0.799032	0.00625418	0.390449	0.952033	0.711363	0.85896	0.00150596	0.646979	0.190213	0.136548	0.205691	0.763342	0.740005	0.0968072	0.166549	0.881139	0.799927	0.477074	0.952554	0.978892	0.582016	0.141974	0.819953	0.963958	0.780218	0.175006	0.882746	0.902677	0.938877	0.745851	0.407661	0.25539	0.907488	0.145279	0.643792	0.74834	0.387967	0.267081	0.251955	0.375406	0.385784	0.744637	0.798872	0.571666	0.149803	0.0536588
Q67347_281_59325	2.9524e-10	0.00217612	0.497986	0.564236	0.918854	0.809237	0.569839	0.089931	0.237755	0.284738	0.734199	0.25384	0.855868	0.750731	0.449961	0.777329	0.971989	0.744436	0.0718755	0.663778	0.489171	0.673645	0.846873	0.829494	0.113813	0.841143	0.650236	0.629368	0.85704	0.497288	0.297222	0.19312	0.862014	0.830564	0.138387	0.652086	0.52411	0.0479086	0.79392	0.501579	0.790972	0.106041	0.509667	0.845952	0.952552	0.121592	0.780367	0.436954	0.959472	0.344223	0.353772	0.472041	0.47785	0.895886	0.145113	0.350082	0.75531	0.513369	0.992283	0.554271	0.862304	0.923757	0.582486	0.925432	0.772917	0.888341	0.723125	0.620253	0.960066	0.368753	0.722374	0.0590294	0.872621	0.794793	0.559439	0.643554	0.0570498	0.0485955	0.367739	0.616865	0.837155	0.216469	0.743503	0.713431	0.218791	0.132107	0.198427	0.607654	0.57019	0.207929	0.64245	0.864516	0.557399	0.705508	0.00469837	0.928277	0.172863	0.458116	0.985241	0.355491	0.225798	0.649677	0.72776	0.46603	0.563081	0.367867	0.811304	0.159614	0.902072	0.669807
Q67348_1_95545	2.1904e-15	0.0198121	0.413638	0.130661	0.0245287	0.299489	0.6427	0.384681	0.183626	0.619558	0.806942	0.278858	0.116257	0.37536	0.585172	0.20263	0.99306	0.10939	0.948585	0.972279	0.443601	0.987875	0.861366	0.372742	0.130638	0.802954	0.0763532	0.438587	0.509322	0.865824	0.547354	0.65857	0.94791	0.950956	0.737267	0.736384	0.134114	0.105087	0.637264	0.286467	0.68865	0.635081	0.278445	0.287279	0.295559	0.962688	0.770877	0.37272	0.350185	0.587662	0.610216	0.0625678	0.965296	0.0119283	0.750548	0.771575	0.182973	0.621666	0.791642	0.0792778	0.345137	0.13755	0.321442	0.196521	0.435674	0.00621576	0.39131	0.950586	0.780686	0.446955	0.00720923	0.634946	0.205309	0.117551	0.107	0.747568	0.504716	0.0718685	0.304857	0.537257	0.494696	0.437211	0.912168	0.960244	0.782106	0.0124703	0.625765	0.721692	0.724202	0.143035	0.823908	0.600301	0.75111	0.779435	0.472361	0.163214	0.829021	0.267732	0.467275	0.690443	0.348363	0.174972	0.285648	0.575564	0.483446	0.426578	0.955369	0.427359	0.376141	0.143802
Q67348_281_95555	2.33889e-17	0.55771	0.379522	0.338281	0.59706	0.225666	0.484761	0.106489	0.211027	0.285489	0.895025	0.391113	0.372312	0.471136	0.193946	0.225139	0.726468	0.60923	0.0203769	0.591652	0.148218	0.900066	0.800266	0.616066	0.0992354	0.614734	0.29304	0.60885	0.31811	0.232034	0.14379	0.0130485	0.352547	0.56844	0.0559934	0.732463	0.651399	0.300733	0.971753	0.710908	0.699376	0.330011	0.863623	0.223843	0.740468	0.0732603	0.828582	0.323119	0.801871	0.97081	0.166521	0.204097	0.792885	0.523063	0.0716917	0.402026	0.94019	0.140886	0.915091	0.609572	0.630276	0.501169	0.207485	0.624101	0.347519	0.589216	0.491312	0.521474	0.430512	0.425206	0.955063	0.25893	0.446443	0.188028	0.0291658	0.362727	0.0211328	0.063592	0.19038	0.534199	0.998776	0.0888654	0.919953	0.0934857	0.170655	0.245912	0.0960646	0.655879	0.251222	0.711659	0.856111	0.386675	0.4036	0.656753	0.0130254	0.695611	0.848268	0.541172	0.717766	0.382414	0.733985	0.590509	0.831025	0.615563	0.30994	0.34273	0.328956	0.0285351	0.731535	0.686741
Q67369_29_81547	0.00151687	2.35606e-11	0.659497	0.480271	0.50608	0.394136	0.300135	0.686537	0.724537	0.80328	0.814034	0.864377	0.7844	0.906154	0.357117	0.329974	0.743658	0.226443	0.908736	0.0560714	0.752339	0.572847	0.981985	0.312701	0.0361644	0.393158	0.185889	0.212097	0.52238	0.0961196	0.964108	0.0470032	0.248426	0.916143	0.987293	0.949483	0.087047	0.375027	0.349555	0.83148	0.594583	0.476261	0.287171	0.366093	0.0958067	0.805228	0.558168	0.276263	0.173246	0.937642	0.913917	0.207842	0.533589	0.905117	0.9951	0.196841	0.566711	0.698076	0.46446	0.980696	0.541435	0.789083	0.249996	0.775125	0.818617	0.194101	0.183561	0.499515	0.13885	0.308216	0.918154	0.414424	0.429405	0.899735	0.820889	0.810292	0.476856	0.668229	0.0251563	0.0605549	0.877577	0.971222	0.611783	0.948137	0.339116	0.77951	0.895122	0.67433	0.560768	0.0447153	0.35023	0.227131	0.267948	0.752563	0.930449	0.633331	0.377544	0.513757	0.688334	0.502477	0.894789	0.974112	0.224717	0.705801	0.792168	0.0441549	0.587129	0.629204	0.980655	0.991869
Q67369_309_81557	0.000368326	0.448252	0.0609197	0.0918534	0.218704	0.148246	0.583864	0.142139	0.692062	0.447605	0.718865	0.580317	0.0878988	0.300911	0.374372	0.309935	0.344252	0.186569	0.3156	0.353501	0.228329	0.11353	0.9189	0.762741	0.890707	0.165839	0.630783	0.743905	0.807633	0.951507	0.866317	0.619638	0.86865	0.300148	0.763281	0.699744	0.93179	0.00843854	0.289624	0.359828	0.202078	0.0883972	0.15299	0.0142303	0.264673	0.845879	0.113094	0.153245	0.870903	0.983407	0.915353	0.619549	0.00362178	0.99752	0.704942	0.413691	0.140474	0.167836	0.241323	0.346625	0.241789	0.829038	0.763491	0.345119	0.811634	0.0560154	0.414571	0.00105235	0.768415	0.462913	0.956707	0.762366	0.207993	0.916181	0.404776	0.239432	0.0882115	0.866659	0.910171	0.0698709	0.506166	0.957609	0.133224	0.0554864	0.297352	0.841795	0.913219	0.0135859	0.102506	0.929452	0.306992	0.0889442	0.950957	0.0420156	0.028756	0.468371	0.225204	0.200071	0.429205	0.743021	0.692405	0.428	0.919447	0.28494	0.297974	0.21706	0.718072	0.73525	0.362587	0.295606
Q67370_309_81638	0.00490255	0.822009	0.0819056	0.14231	0.340017	0.385787	0.360441	0.266885	0.780627	0.029041	0.83494	0.442078	0.152047	0.675832	0.10638	0.527558	0.521949	0.876763	0.197419	0.268389	0.0906698	0.368098	0.955064	0.481638	0.962669	0.278522	0.243004	0.425298	0.763415	0.981259	0.82728	0.8164	0.500791	0.706213	0.661644	0.907739	0.176296	0.0296271	0.195499	0.730243	0.381717	0.126637	0.380133	0.327271	0.702885	0.726646	0.131888	0.0823848	0.868097	0.773666	0.853605	0.712312	0.000299277	0.935317	0.48623	0.138036	0.138182	0.349246	0.644843	0.999032	0.562642	0.885405	0.822675	0.0505937	0.576269	0.189145	0.593428	0.00113055	0.775463	0.157993	0.832223	0.723283	0.697142	0.801794	0.729666	0.654678	0.0581473	0.882003	0.760414	0.0773106	0.598842	0.861206	0.122836	0.0489947	0.527227	0.358322	0.569126	0.090081	0.362034	0.735704	0.335107	0.375323	0.397369	0.162594	0.122182	0.482243	0.687058	0.272025	0.404873	0.455686	0.600542	0.99336	0.738478	0.977129	0.285642	0.383383	0.828137	0.886563	0.502913	0.19516
Q67372_29_81672	7.15777e-09	9.7437e-05	0.451876	0.301203	0.555716	0.266374	0.808606	0.405647	0.98822	0.419355	0.475959	0.813784	0.891301	0.884027	0.219892	0.682674	0.416638	0.166301	0.740902	0.0845349	0.414247	0.355165	0.984755	0.634877	0.0834258	0.803168	0.574961	0.353548	0.657066	0.177772	0.498608	0.281781	0.266481	0.952878	0.872715	0.980265	0.540916	0.47741	0.176221	0.969923	0.576782	0.422385	0.520473	0.515182	0.205799	0.831179	0.873635	0.940822	0.541673	0.495794	0.293767	0.152405	0.345872	0.519379	0.807337	0.435842	0.120117	0.933958	0.41092	0.740325	0.685109	0.495414	0.769949	0.973576	0.47897	0.256667	0.601892	0.780933	0.543391	0.0471114	0.183894	0.437417	0.212898	0.401148	0.655152	0.80398	0.314414	0.516069	0.165451	0.123674	0.807956	0.786349	0.82415	0.953672	0.304744	0.212629	0.560602	0.873794	0.451429	0.418608	0.897231	0.160556	0.537186	0.424979	0.525967	0.549298	0.785704	0.676528	0.957298	0.347118	0.402517	0.989685	0.623473	0.963806	0.922206	0.304666	0.248862	0.264813	0.981696	0.965658
Q67372_309_81681	0.207667	0.165536	0.00934207	0.035481	0.171498	0.0842441	0.126886	0.178902	0.809338	0.920117	0.705697	0.413342	0.105192	0.443479	0.259992	0.477089	0.520989	0.475771	0.697428	0.687569	0.133479	0.0247023	0.506522	0.278528	0.69067	0.228342	0.488939	0.855096	0.785406	0.661014	0.944492	0.800905	0.813455	0.94973	0.292588	0.55578	0.792563	0.000515095	0.749598	0.841166	0.460107	0.230295	0.920402	0.424703	0.788707	0.871198	0.35117	0.137623	0.616408	0.530088	0.345635	0.301465	0.0323155	0.687774	0.219541	0.866888	0.104921	0.78347	0.155013	0.926292	0.278451	0.636801	0.772002	0.976167	0.85412	0.428224	0.305295	0.114082	0.239456	0.0478356	0.950168	0.75292	0.30574	0.409698	0.661451	0.279631	0.0934402	0.879568	0.700433	0.0383363	0.593471	0.206476	0.1339	0.408669	0.239789	0.825282	0.330251	0.189026	0.168947	0.697981	0.210646	0.367293	0.978125	0.0578617	0.143931	0.0641519	0.58162	0.0255485	0.940425	0.91948	0.442928	0.704369	0.396206	0.811195	0.163661	0.380817	0.736307	0.664109	0.341999	0.115742
Q67377_29_81736	0.583169	4.71972e-10	0.934536	0.315361	0.308162	0.803035	0.994414	0.986424	0.841082	0.900278	0.346461	0.205894	0.742922	0.995787	0.378682	0.737102	0.910755	0.15324	0.780588	0.043848	0.894361	0.529347	0.727266	0.516182	0.162282	0.728308	0.12975	0.611278	0.782318	0.22041	0.829944	0.0431736	0.0318829	0.583211	0.866766	0.896698	0.346599	0.236988	0.631087	0.993582	0.759431	0.793452	0.866666	0.645904	0.202954	0.975253	0.937753	0.298369	0.139658	0.551246	0.831275	0.326627	0.924095	0.968108	0.975196	0.724976	0.667896	0.755336	0.199966	0.52028	0.234983	0.829027	0.160533	0.898856	0.248804	0.20367	0.0509742	0.997357	0.707882	0.719919	0.500434	0.522115	0.227165	0.866208	0.890212	0.900349	0.3563	0.425654	0.0381129	0.426801	0.88325	0.892859	0.686558	0.859461	0.416871	0.496323	0.925327	0.462207	0.840281	0.825863	0.835669	0.257222	0.0728503	0.754376	0.856064	0.267483	0.430493	0.942833	0.819131	0.825322	0.790347	0.609303	0.654962	0.818019	0.812153	0.0794445	0.736111	0.775867	0.769695	0.975367
Q67387_29_81930	0.402968	0.0178607	0.392973	0.825747	0.716914	0.811238	0.443621	0.633213	0.396149	0.947823	0.33697	0.493061	0.522509	0.678185	0.466166	0.38643	0.130959	0.954855	0.640644	0.144522	0.175345	0.689768	0.947358	0.84959	0.90761	0.56365	0.0117543	0.0318215	0.150507	0.973459	0.579261	0.96136	0.595224	0.159626	0.433247	0.519177	0.242172	0.239931	0.955161	0.580073	0.768527	0.784991	0.708586	0.384797	0.65539	0.825653	0.985487	0.882338	0.439062	0.936308	0.975388	0.943295	0.287881	0.192086	0.246587	0.155431	0.245706	0.960901	0.621841	0.282851	0.531095	0.453569	0.843461	0.39711	0.13503	0.467376	0.604864	0.413563	0.513892	0.0343859	0.361286	0.481922	0.545746	0.838693	0.542898	0.212656	0.474765	0.0459214	0.214614	0.903722	0.0257503	0.792649	0.532608	0.853009	0.78632	0.555736	0.49607	0.68018	0.31927	0.559323	0.13458	0.401326	0.389863	0.845415	0.533813	0.409008	0.931906	0.0669363	0.104206	0.0785797	0.367701	0.936147	0.542058	0.450415	0.705352	0.275582	0.169014	0.677993	0.43909	0.804006
Q67387_561_81949	1.18724e-29	0.506349	3.06746e-05	0.512654	0.400855	0.0622328	0.125314	0.615094	0.00228254	0.87682	0.870466	0.605501	0.52914	0.334999	0.487664	0.615486	0.190691	0.14649	0.973664	0.717911	0.750432	0.81023	0.503144	0.705238	0.246636	0.759997	0.478209	0.373258	0.56963	0.836463	0.0466907	0.222622	0.463	0.444597	0.27786	0.746662	0.612973	0.636373	0.27106	0.361854	0.107184	0.749243	0.636308	0.855689	0.689261	0.244192	0.610484	0.142497	0.102962	0.6906	0.198666	0.463571	0.00488538	0.849602	0.314321	0.684893	0.358858	0.822585	0.410755	0.249823	0.394333	0.802291	0.686027	0.331218	0.81902	0.0809886	0.635773	0.041022	0.853715	0.148436	0.239074	0.344002	0.958981	0.897553	0.61401	0.187415	0.387543	0.431477	0.969816	0.540218	0.500543	0.93569	0.444275	0.182835	0.884745	0.403256	0.0416498	0.930677	0.281069	0.18217	0.462184	0.909639	0.826421	0.968566	0.691647	0.80628	0.556808	0.455086	0.465374	0.0879887	0.799726	0.289843	0.539876	0.127831	0.931185	0.696645	0.36885	0.20253	0.000505865	0.00074831
Q676U9_225_59363	0.151825	0.572963	0.880937	0.755982	0.745307	0.456289	0.324893	0.412912	0.626949	0.454051	0.127497	0.340898	0.626765	0.0310923	0.110163	0.282858	0.859957	0.595799	0.213288	0.565642	0.574723	0.696083	0.587397	0.429024	0.887244	0.955718	0.697613	0.0711079	0.751363	0.856309	0.697651	0.428608	0.262017	0.116975	0.457133	0.345756	0.651615	0.674811	0.5474	0.463074	0.387106	0.0553642	0.761717	0.822976	0.859541	0.412334	0.128337	0.60804	0.175192	0.520643	0.80746	0.826181	0.824638	0.328228	0.449616	0.716967	0.702796	0.254757	0.161556	0.436036	0.163539	0.516982	0.692973	0.0989098	0.619072	0.977408	0.334833	0.463971	0.540941	0.638888	0.408886	0.0441623	0.0753709	0.9649	0.994883	0.78931	0.522509	0.385527	0.967822	0.408789	0.52351	0.761237	0.88284	0.431317	0.224537	0.328587	0.944562	0.0125875	0.932343	0.558827	0.29902	0.754434	0.43043	0.283435	0.163048	0.131878	0.686981	0.70068	0.207302	0.757767	0.406956	0.135037	0.708208	0.573884	0.8985	0.613267	0.723252	0.889994	0.916511	0.759494
Q676V0_589_59389	0.36095	0.0792331	0.164187	0.436291	0.966726	0.544655	0.881938	0.862141	0.443436	0.900522	0.0202214	0.138529	0.242538	0.803718	0.511014	0.107994	0.0788699	0.0113091	0.73444	0.50643	0.640225	0.404513	0.455654	0.269957	0.97126	0.923797	0.675531	0.981529	0.412556	0.565117	0.741177	0.388833	0.58763	0.484961	0.398942	0.223133	0.844403	0.681407	0.652344	0.776071	0.286776	0.327827	0.661777	0.912906	0.106461	0.620671	0.877929	0.0691103	0.62362	0.567182	0.398784	0.847546	0.196972	0.409337	0.318331	0.871526	0.0885139	0.511501	0.196784	0.26245	0.116307	0.499419	0.445622	0.171783	0.0290288	0.774095	0.115571	0.273041	0.00673351	0.0343339	0.849722	0.440192	0.111199	0.486063	0.261484	0.594508	0.254495	0.553947	0.989757	0.990865	0.860575	0.376324	0.74716	0.412444	0.32629	0.659559	0.949521	0.0494644	0.93037	0.448523	0.941001	0.440791	0.359028	0.950209	0.584234	0.485877	0.477824	0.986508	0.148898	0.922031	0.278551	0.727958	0.758141	0.947599	0.182568	0.833907	0.611977	0.611471	0.579778	0.64644
Q67791_365_59465	0.043862	0.327863	0.0239907	0.745874	0.570777	0.514465	0.164454	0.469986	0.845321	0.561087	0.687767	0.418885	0.460909	0.397435	0.763088	0.0968719	0.0583633	0.841151	0.0874293	0.351151	0.69628	0.371528	0.11433	0.326291	0.420287	0.93827	0.0623167	0.586852	0.584304	0.10463	0.897338	0.370483	0.178218	0.735456	0.135622	0.284634	0.878561	0.688646	0.87601	0.380058	0.299703	0.481256	0.869815	0.46019	0.82192	0.106495	0.440247	0.828931	0.695283	0.154201	0.0144994	0.261079	0.785152	0.450399	0.13853	0.151159	0.99202	0.518559	0.284134	0.813954	0.274903	0.349102	0.728069	0.0231441	0.0849118	0.282067	0.484968	0.756689	0.162193	0.0634302	0.476144	0.187686	0.781457	0.985891	0.791909	0.17989	0.692859	0.530621	0.743309	0.876557	0.525668	0.641829	0.161954	0.444323	0.581428	0.241143	0.77568	0.667061	0.185216	0.274003	0.823651	0.15829	0.718203	0.351457	0.643156	0.897075	0.312925	0.886999	0.297988	0.244495	0.552116	0.389559	0.879249	0.534649	0.816145	0.822935	0.558604	0.394767	0.0423807	0.0246064
Q67815_673_59494	1.78577e-07	0.835992	0.0501754	0.325552	0.520499	0.335758	0.499094	0.431951	0.305191	0.421785	0.731382	0.476266	0.258596	0.589735	0.144902	0.525337	0.856338	0.0248237	0.656063	0.524874	0.412973	0.990699	0.598687	0.854406	0.110024	0.578518	0.0881501	0.79406	0.757749	0.475646	0.371648	0.595137	0.356641	0.832233	0.13487	0.731373	0.366482	0.810637	0.240118	0.979833	0.637718	0.837374	0.422103	0.394308	0.330876	0.483454	0.833362	0.438888	0.939951	0.987806	0.422057	0.0689503	0.0933324	0.0765141	0.16703	0.803453	0.228217	0.673762	0.904979	0.820767	0.901349	0.0517578	0.246176	0.0560978	0.0183725	0.00763849	0.520454	0.0658865	0.550199	0.751071	0.602517	0.785985	0.00919255	0.563922	0.951336	0.0982447	0.956128	0.88008	0.864972	0.755857	0.526451	0.285059	0.727371	0.221175	0.601123	0.693734	0.896375	0.554835	0.838983	0.39353	0.136348	0.274192	0.502552	0.288554	0.788373	0.408044	0.810111	0.889513	0.50999	0.541703	0.416468	0.846085	0.67709	0.00188093	0.29833	0.427864	0.989377	0.0469171	0.0520244	0.0349156
Q67815_701_59495	0.00271875	0.447077	0.657264	0.537395	0.833608	0.999422	0.294268	0.0389603	0.584963	0.92829	0.693649	0.494541	0.313704	0.257086	0.610195	0.672885	0.154584	0.0741896	0.0956692	0.253827	0.173579	0.677034	0.821403	0.862701	0.189685	0.462954	0.0742608	0.987633	0.197736	0.0365503	0.28247	0.704276	0.142305	0.280633	0.411068	0.483184	0.705881	0.830217	0.469368	0.683857	0.191873	0.895707	0.731634	0.648781	0.808684	0.54907	0.346102	0.281324	0.688593	0.906667	0.190296	0.0607215	0.0680918	0.000832033	0.592016	0.327735	0.487476	0.609133	0.675725	0.820924	0.658078	0.000866751	0.444657	0.289275	0.265016	0.00804429	0.401455	0.0099304	0.428192	0.994838	0.418047	0.38413	0.0510704	0.979609	0.753692	0.315152	0.921241	0.656623	0.698082	0.409185	0.420447	0.768126	0.601937	0.677425	0.885341	0.916849	0.960261	0.497516	0.469849	0.9835	0.677544	0.944664	0.981331	0.129978	0.185151	0.79315	0.45285	0.307375	0.986403	0.472276	0.853535	0.7865	0.241686	0.114612	0.417255	0.32511	0.597835	0.305482	0.794346	0.157959
Q67825_785_87330	5.47582e-21	0.67279	0.371363	0.383061	0.773837	0.0142634	0.26492	0.724452	0.472593	0.744967	0.97208	0.877881	0.0462777	0.334334	0.600755	0.430028	0.274773	0.168562	0.588828	0.42699	0.837043	0.870534	0.460251	0.577266	0.864727	0.00843567	0.323449	0.163003	0.0750201	0.651795	0.0123447	0.524711	0.462088	0.95458	0.481057	0.267887	0.3058	0.518546	0.384064	0.0117222	0.579728	0.0332443	0.79069	0.531002	0.00436066	0.142135	0.315265	0.234419	0.0872281	0.619985	0.987406	0.224091	0.254828	0.0864864	0.450866	0.825342	0.116863	0.291838	0.857151	0.0248299	0.236549	0.0126031	0.0340881	0.778385	0.685955	0.0647315	0.140211	0.229137	0.300981	0.080584	0.0796743	0.268597	0.210024	0.0455244	0.307383	0.27652	0.511731	0.489714	0.147858	0.684632	0.564679	0.338251	0.0273436	0.304575	0.194039	0.524042	0.540335	0.643069	0.338777	0.0695906	0.308487	0.650847	0.399447	0.120618	0.0192097	0.926541	0.110577	0.811866	0.183537	0.851616	0.940699	0.996823	0.241932	0.563338	0.580113	0.0095844	0.0272679	0.779023	0.448752	0.988817
Q68773_29_59729	5.21262e-05	0.00320696	0.403946	0.977735	0.87729	0.995313	0.428747	0.122011	0.140622	0.882426	0.679523	0.0885543	0.716827	0.447109	0.0613098	0.612187	0.287748	0.564263	0.175855	0.723349	0.913447	0.321236	0.552215	0.788989	0.409166	0.464069	0.110097	0.218639	0.120491	0.762403	0.733824	0.787085	0.195036	0.122969	0.392083	0.255661	0.584179	0.810029	0.37718	0.559204	0.571577	0.040445	0.172332	0.987993	0.153593	0.118759	0.705936	0.379588	0.445434	0.965587	0.51105	0.278842	0.120818	0.871719	0.359588	0.598121	0.544808	0.988257	0.586721	0.536289	0.954684	0.768904	0.762942	0.83825	0.36163	0.251306	0.541913	0.625512	0.778709	0.0752725	0.90293	0.933539	0.946867	0.332079	0.505657	0.45047	0.266304	0.670758	0.683467	0.599838	0.647742	0.811692	0.930346	0.442727	0.901106	0.354307	0.0145243	0.172881	0.257013	0.0220546	0.155717	0.547129	0.417154	0.053472	0.0991799	0.676681	0.14418	0.960157	0.983236	0.0214215	0.425402	0.789871	0.249519	0.474743	0.89959	0.82061	0.121812	0.955366	0.774093	0.93836
Q68988_1_59969	0.00558873	0.000100594	0.269823	0.370139	0.258659	0.206759	0.638799	0.273579	0.163463	0.344339	0.0801458	0.137015	0.922184	0.192995	0.983579	0.598868	0.81217	0.69023	0.972413	0.453063	0.0880424	0.107119	0.479186	0.596423	0.867002	0.956273	0.0489319	0.274084	0.133617	0.731221	0.462038	0.113139	0.317711	0.700147	0.347236	0.672214	0.0560701	0.54216	0.125752	0.0636209	0.961643	0.797148	0.379375	0.411357	0.511797	0.589305	0.609621	0.483457	0.831913	0.680833	0.00288942	0.240594	0.178864	0.0263217	0.424299	0.0943331	0.404268	0.669865	0.586267	0.214222	0.485061	0.0293088	0.666874	0.268566	0.598212	0.531691	0.461918	0.882984	0.341678	0.955757	0.429783	0.361772	0.980618	0.838779	0.892864	0.69211	0.967502	0.496815	0.860682	0.280121	0.747738	0.692602	0.577417	0.34955	0.360987	0.423696	0.530183	0.405554	0.685987	0.203689	0.941554	0.531081	0.807771	0.917588	0.755429	0.0346481	0.173718	0.589496	0.178301	0.647294	0.832692	0.642229	0.99101	0.267589	0.315624	0.548352	0.580984	0.171007	0.882231	0.395196
Q68CA0_29_94051	0.614718	1.4785e-11	0.270959	0.59435	0.0296353	0.480889	0.620884	0.39736	0.0859826	0.507657	0.205281	0.763946	0.860669	0.00512602	0.652207	0.237528	0.535098	0.469071	0.118852	0.572484	0.308118	0.0297994	0.74553	0.629243	0.368493	0.352169	0.251584	0.0532322	0.000796923	0.131991	0.620092	0.921781	0.126382	0.831855	0.802733	0.746707	0.138213	0.818262	0.911287	0.607837	0.599677	0.0423717	0.345112	0.790647	0.070258	0.868797	0.0957962	0.255665	0.0636017	0.676549	0.337233	0.439966	0.181901	0.810941	0.78619	0.455864	0.429083	0.875938	0.594537	0.566077	0.288493	0.615666	0.648819	0.494576	0.540238	0.775327	0.465865	0.613782	0.941143	0.237107	0.83151	0.952202	0.662341	0.259175	0.430625	0.0278535	0.508692	0.0174012	0.238753	0.629966	0.96918	0.224471	0.641496	0.788164	0.682441	0.0124639	0.53923	0.46948	0.182977	0.92297	0.70527	0.82076	0.724112	0.529931	0.684609	0.362586	0.00730126	0.704172	0.765156	0.631897	0.262021	0.261611	0.887704	0.274402	0.875933	0.00448579	0.913747	0.478366	0.493641	0.683546
Q69018_1_59986	1.12403e-09	0.527248	0.157906	0.162472	0.0168307	0.802244	0.468102	0.117184	0.152606	0.826354	0.125001	0.519301	0.170017	0.364069	0.0832217	0.838352	0.710446	0.377017	0.340824	0.350388	0.400916	0.106416	0.401037	0.178096	0.81864	0.382264	0.40885	0.295689	0.938099	0.872611	0.953997	0.212352	0.0802274	0.40539	0.860518	0.708699	0.802651	0.350644	0.261008	0.982769	0.686054	0.225155	0.586503	0.742459	0.0638126	0.553825	0.680637	0.636925	0.20075	0.702027	0.0346874	0.353459	0.44843	0.507602	0.909531	0.45594	0.833394	0.0395132	0.853104	0.128955	0.277473	0.276954	0.842564	0.341915	0.837343	0.964906	0.775006	0.960585	0.472522	0.907425	0.0203562	0.637142	0.223237	0.0339154	0.551256	0.987129	0.696204	0.633973	0.778524	0.773124	0.24343	0.699539	0.974636	0.86472	0.67072	0.946669	0.745784	0.542866	0.586465	0.676191	0.142142	0.706524	0.20477	0.128535	0.257854	0.379412	0.56077	0.00727749	0.238145	0.0366584	0.0629788	0.643701	0.212472	0.155329	0.277615	0.881054	0.610559	0.670044	0.224244	0.736316
Q69018_29_59987	1.87511e-05	0.9259	0.212861	0.158241	0.057657	0.530148	0.69887	0.462311	0.114188	0.391148	0.228507	0.6383	0.260094	0.309307	0.070683	0.745187	0.759687	0.91911	0.266996	0.670952	0.539301	0.0715461	0.586491	0.315536	0.854061	0.686148	0.62242	0.675097	0.932162	0.289021	0.350887	0.266123	0.314622	0.9784	0.726864	0.189582	0.659815	0.31024	0.512595	0.721694	0.758796	0.0742589	0.689155	0.837586	0.20916	0.676532	0.124823	0.624786	0.1297	0.933004	0.0135668	0.432528	0.788481	0.634045	0.785627	0.408247	0.674914	0.0246974	0.433225	0.197397	0.279571	0.422997	0.48138	0.947692	0.382367	0.87469	0.270452	0.916585	0.873693	0.962427	0.105551	0.470198	0.256834	0.532984	0.826382	0.937939	0.499129	0.47224	0.6682	0.576895	0.524431	0.766701	0.804324	0.743061	0.307488	0.679761	0.587417	0.626533	0.847099	0.949423	0.373377	0.288219	0.0985466	0.293874	0.299415	0.379129	0.519665	0.167482	0.572342	0.548939	0.215017	0.696986	0.233723	0.195374	0.453831	0.765481	0.770917	0.151213	0.484768	0.86686
Q69022_253_60005	4.89985e-06	0.0779256	0.100313	0.00264365	0.00161534	0.844402	0.327736	0.0708269	0.446272	0.762659	0.562694	0.558112	0.124031	0.851491	0.554729	0.81233	0.36458	0.572884	0.795106	0.697211	0.177557	0.119013	0.613901	0.344275	0.717768	0.416594	0.453284	0.481867	0.835127	0.364872	0.136624	0.869342	0.145404	0.0352338	0.644869	0.289622	0.455094	0.495202	0.985929	0.463505	0.260004	0.985456	0.821002	0.599914	0.0682415	0.267668	0.422107	0.147299	0.185545	0.514507	0.63843	0.256353	0.180905	0.0724449	0.696822	0.196461	0.46218	0.835716	0.792242	0.503435	0.662475	0.0338273	0.490529	0.704037	0.876941	0.730632	0.518579	0.25518	0.295336	0.00503683	0.137767	0.336907	0.241459	0.585359	0.496895	0.0809188	0.29106	0.476241	0.0647479	0.782423	0.568371	0.0871251	0.582276	0.385607	0.182606	0.649043	0.154631	0.226693	0.293672	0.817221	0.563919	0.0794906	0.744279	0.181857	0.36399	0.144073	0.751446	0.347034	0.810897	0.706391	0.885429	0.829428	0.112118	0.129677	0.0705791	0.00577132	0.406523	0.259855	0.0220473	0.0576642
Q69022_365_60009	0.0179396	0.861711	0.695966	0.377468	0.337988	0.919437	0.710704	0.602336	0.709071	0.391383	0.580137	0.602196	0.545993	0.215913	0.688624	0.686424	0.758533	0.8761	0.0522019	0.963161	0.52506	0.395709	0.165399	0.679433	0.838133	0.453849	0.317037	0.842908	0.983892	0.844082	0.603607	0.108196	0.0761142	0.505596	0.755184	0.179624	0.992463	0.711124	0.402217	0.954131	0.349585	0.331053	0.232255	0.280528	0.174071	0.925837	0.829234	0.862752	0.695694	0.740529	0.226598	0.138808	0.862843	0.527052	0.674545	0.989895	0.394943	0.0734413	0.248545	0.253408	0.0723232	0.830515	0.874764	0.681419	0.247048	0.0422131	0.367542	0.311425	0.314414	0.747776	0.6895	0.530044	0.407185	0.12732	0.11138	0.377414	0.185435	0.238229	0.485896	0.974674	0.527048	0.814183	0.653342	0.738386	0.511853	0.317554	0.588172	0.431614	0.306317	0.523584	0.803693	0.166013	0.0321225	0.594499	0.163556	0.142377	0.88982	0.0619535	0.0655398	0.364012	0.0872878	0.406372	0.29259	0.511732	0.684553	0.621843	0.298474	0.999983	0.941839	0.584085
Q69022_393_60010	0.128113	0.604787	0.49826	0.156345	0.180593	0.697492	0.588655	0.288433	0.912517	0.226207	0.882951	0.695093	0.452072	0.444639	0.397031	0.681171	0.688464	0.702085	0.0888288	0.58903	0.411491	0.125865	0.054702	0.367192	0.96469	0.336299	0.522576	0.727792	0.87027	0.892642	0.91455	0.052262	0.0540742	0.561336	0.973045	0.229091	0.663873	0.31966	0.150658	0.945277	0.713204	0.384546	0.647635	0.961963	0.177117	0.888853	0.853815	0.626257	0.676271	0.824248	0.209925	0.236958	0.94751	0.661607	0.963525	0.586036	0.822743	0.114719	0.363773	0.0610535	0.136568	0.838268	0.990898	0.998114	0.635296	0.497492	0.425458	0.643198	0.491611	0.957348	0.172396	0.323977	0.440125	0.175028	0.221001	0.877854	0.239035	0.384546	0.570944	0.652328	0.63471	0.720441	0.295918	0.977518	0.703084	0.576673	0.751508	0.513996	0.450753	0.533753	0.313409	0.25607	0.0768235	0.524212	0.400295	0.459039	0.677896	0.00589743	0.0982584	0.0259726	0.208322	0.423419	0.694647	0.723519	0.718912	0.843375	0.677441	0.85677	0.718206	0.815323
Q69022_421_60011	0.00235413	0.000198887	0.558756	0.818213	0.0445127	0.829657	0.957726	0.472826	0.528399	0.457122	0.493936	0.0903985	0.564173	0.298802	0.679209	0.259312	0.621928	0.844699	0.700677	0.644706	0.0497587	0.451784	0.557604	0.0787521	0.19274	0.337083	0.163804	0.155942	0.600431	0.673434	0.92767	0.377706	0.712857	0.18588	0.795563	0.0690827	0.0150048	0.425905	0.195431	0.348789	0.533786	0.2603	0.955884	0.836431	0.889106	0.755141	0.108481	0.447399	0.855239	0.180387	0.414164	0.227126	0.207359	0.919153	0.705526	0.393219	0.811906	0.355866	0.166432	0.435478	0.0972358	0.944358	0.397055	0.937718	0.776661	0.893706	0.511854	0.487726	0.330152	0.362868	0.155888	0.196642	0.562708	0.572863	0.864759	0.916604	0.746824	0.732602	0.504086	0.755034	0.898187	0.369875	0.0358698	0.957736	0.697852	0.506427	0.743594	0.508863	0.656957	0.745972	0.628346	0.545286	0.204845	0.777654	0.315708	0.96938	0.185296	0.87188	0.139666	0.883838	0.313326	0.577248	0.306473	0.451755	0.904448	0.42292	0.401402	0.897359	0.472412	0.46216
Q69091_253_60045	0.000179269	0.000925335	0.991585	0.387316	0.385615	0.620114	0.985889	0.523062	0.535958	0.394541	0.0469229	0.616001	0.262662	0.688198	0.90176	0.372912	0.696016	0.192522	0.731544	0.179276	0.947564	0.943403	0.286873	0.230408	0.0143371	0.746025	0.735244	0.668322	0.0965008	0.83497	0.318021	0.4165	0.958117	0.757427	0.45344	0.207711	0.0694112	0.19524	0.809874	0.843727	0.344109	0.365034	0.183532	0.522513	0.0491853	0.634191	0.667518	0.943108	0.477103	0.273774	0.768481	0.196863	0.716807	0.515455	0.273425	0.698714	0.27816	0.510562	0.604834	0.474514	0.944276	0.565072	0.580289	0.403336	0.304217	0.656934	0.421207	0.778574	0.330853	0.952363	0.90877	0.955963	0.300732	0.224865	0.474466	0.0492352	0.772212	0.86023	0.0754659	0.211484	0.664586	0.950129	0.871506	0.99755	0.0470552	0.34665	0.370195	0.213517	0.835156	0.439521	0.0563954	0.232612	0.265413	0.330178	0.692739	0.974972	0.604029	0.0238119	0.917352	0.71315	0.490274	0.62603	0.996039	0.091981	0.362651	0.298685	0.604292	0.92786	0.760542	0.75132
Q69091_281_60046	0.00262042	0.138917	0.466481	0.406598	0.191417	0.952902	0.92948	0.775127	0.309828	0.752356	0.126531	0.81207	0.73469	0.292747	0.970121	0.432257	0.501232	0.875262	0.0430592	0.562058	0.558861	0.967814	0.276676	0.613401	0.0498291	0.946508	0.653357	0.669993	0.368915	0.578693	0.0665348	0.00788971	0.727717	0.305337	0.264695	0.552694	0.438035	0.733309	0.550457	0.485249	0.264724	0.0839251	0.140756	0.330055	0.930646	0.584798	0.667747	0.961345	0.407004	0.711751	0.928058	0.964476	0.658647	0.941988	0.143057	0.494128	0.157446	0.0601998	0.0805487	0.361722	0.0941796	0.762531	0.0435236	0.599187	0.347097	0.659374	0.00566324	0.596574	0.441992	0.721637	0.859953	0.680478	0.679851	0.920977	0.155914	0.143902	0.687644	0.552461	0.627996	0.946929	0.35115	0.603677	0.436166	0.435472	0.45826	0.866318	0.208187	0.596101	0.651223	0.859029	0.040489	0.724741	0.250838	0.563959	0.987859	0.737754	0.553882	0.368777	0.904116	0.948283	0.937839	0.841952	0.349481	0.0937447	0.889858	0.692573	0.13184	0.243924	0.846723	0.918257
Q69091_29_60037	8.74065e-07	0.660181	0.610949	0.153953	0.487367	0.56122	0.0439981	0.646859	0.232378	0.683656	0.149782	0.480405	0.0328651	0.40784	0.964553	0.0900575	0.707566	0.426526	0.182497	0.285686	0.76193	0.543909	0.133538	0.687765	0.735198	0.254192	0.645337	0.578143	0.450001	0.947049	0.666156	0.81783	0.671734	0.731309	0.301632	0.157628	0.931143	0.102464	0.652648	0.215765	0.9112	0.190635	0.234162	0.709781	0.336189	0.782287	0.337251	0.86552	0.875011	0.135464	0.342018	0.655331	0.250189	0.326632	0.372912	0.917851	0.958102	0.609168	0.335329	0.64919	0.285208	0.377785	0.645068	0.796325	0.1263	0.599981	0.609629	0.126365	0.233393	0.313986	0.580018	0.695951	0.801401	0.819815	0.0275385	0.735261	0.18497	0.253685	0.505336	0.0948203	0.703945	0.0791296	0.201645	0.521879	0.413313	0.431139	0.652495	0.743896	0.972629	0.495056	0.979421	0.262125	0.203033	0.498525	0.87789	0.314362	0.0446016	0.47922	0.427806	0.951629	0.835241	0.860964	0.993577	0.283921	0.124433	0.105691	0.131308	0.854918	0.434708	0.549732
Q69091_309_60047	1.18248e-19	0.0845691	0.53665	0.110915	0.423088	0.922721	0.240797	0.381561	0.958436	0.910459	0.100288	0.405342	0.0147691	0.497133	0.980985	0.39992	0.917517	0.219604	0.0225989	0.608585	0.404498	0.757909	0.280873	0.521521	0.33111	0.933071	0.180758	0.747267	0.71009	0.935719	0.141021	0.0996711	0.425262	0.000743229	0.914991	0.951319	0.598086	0.812632	0.811813	0.505756	0.939675	0.393309	0.179942	0.475426	0.654572	0.558485	0.0683038	0.456714	0.509976	0.879291	0.504137	0.379526	0.836165	0.399975	0.821324	0.0162048	0.164905	0.0195951	0.064642	0.758735	0.0226926	0.727282	0.134912	0.979169	0.33047	0.699611	0.0112711	0.483036	0.105853	0.125622	0.16224	0.724346	0.966993	0.344595	0.26931	0.476267	0.0854907	0.333454	0.570923	0.220884	0.4241	0.732426	0.809145	0.264109	0.633157	0.565082	0.535535	0.770096	0.923526	0.87287	0.394178	0.46493	0.236059	0.827248	0.917443	0.735284	0.336199	0.335223	0.878674	0.939273	0.512257	0.331675	0.784919	0.00348517	0.0359069	0.66413	0.170532	0.0349994	0.816445	0.919078
Q69091_365_60049	7.98859e-38	0.33306	0.790722	0.831262	0.159133	0.835124	0.941854	0.332353	0.969061	0.257449	0.565231	0.33694	0.643277	0.151856	0.797397	0.797856	0.361967	0.573186	0.117885	0.10582	0.550206	0.47497	0.470908	0.480678	0.0104242	0.752514	0.412057	0.791158	0.681014	0.670644	0.0145124	0.0866682	0.763657	0.48662	0.925755	0.618208	0.401366	0.234443	0.760466	0.432352	0.979736	0.0174983	0.325364	0.846769	0.533753	0.202619	0.511898	0.361566	0.242052	0.629963	0.644922	0.193832	0.337838	0.778766	0.819226	0.784047	0.234198	0.169848	0.02516	0.903332	0.011305	0.931974	0.239924	0.469215	0.378722	0.942383	0.00799708	0.861393	0.572042	0.365059	0.463368	0.84765	0.628973	0.542295	0.400263	0.489843	0.576213	0.903671	0.748218	0.306396	0.0312852	0.301841	0.228737	0.0416605	0.977027	0.312112	0.597399	0.887572	0.778447	0.790203	0.0460847	0.695756	0.542431	0.715703	0.925209	0.745597	0.534512	0.758199	0.641059	0.359522	0.963204	0.589439	0.557545	0.178013	0.930934	0.542904	0.644032	0.00361792	0.929697	0.757043
Q69114_29_60122	0.49509	2.90427e-06	0.076029	0.472874	0.659559	0.0750016	0.380344	0.854249	0.0538024	0.476835	0.538504	0.0868507	0.990615	0.30855	0.644875	0.199524	0.654067	0.282677	0.718702	0.47338	0.987539	0.678995	0.360098	0.990659	0.837065	0.585085	0.195771	0.339413	0.640153	0.20156	0.76519	0.400566	0.610983	0.329746	0.551145	0.305424	0.170208	0.657379	0.403599	0.343553	0.885108	0.170534	0.481142	0.854832	0.673753	0.450921	0.446562	0.671636	0.190899	0.57454	0.0838563	0.363163	0.54138	0.0313516	0.679695	0.356247	0.503685	0.457212	0.519244	0.261015	0.546144	0.0392209	0.00179986	0.358296	0.708475	0.0751936	0.153913	0.935205	0.360804	0.23494	0.500818	0.464814	0.731184	0.965113	0.832513	0.529052	0.240088	0.369433	0.223629	0.344497	0.523192	0.974015	0.248614	0.130762	0.521717	0.272083	0.515524	0.718614	0.991192	0.232453	0.84192	0.426857	0.606438	0.540139	0.917421	0.699335	0.818977	0.460934	0.498551	0.860547	0.912082	0.10606	0.455744	0.550463	0.545228	0.36063	0.82175	0.257448	0.040432	0.121817
Q69115_113_60127	5.34931e-12	0.000880744	0.0818441	0.736013	0.100889	0.0941508	0.901841	0.0484526	0.0651507	0.868394	0.560223	0.864344	0.747678	0.675332	0.493801	0.620543	0.188948	0.919981	0.53548	0.00518479	0.685403	0.429548	0.743058	0.591968	0.324592	0.646244	0.926829	0.965531	0.611223	0.126739	0.932171	0.873618	0.919159	0.124736	0.973817	0.560372	0.0948806	0.395345	0.139586	0.859463	0.361741	0.837356	0.314745	0.558672	0.272062	0.893125	0.830583	0.0287247	0.0565878	0.439238	0.330477	0.245415	0.14497	0.82035	0.966755	0.253198	0.0315016	0.501487	0.10895	0.472495	0.0792793	0.880242	0.214001	0.769584	0.511734	0.30542	0.0309743	0.0584819	0.106838	0.670264	0.994296	0.670692	0.903741	0.907325	0.613231	0.871797	0.866888	0.123314	0.613527	0.870939	0.132197	0.600164	0.587449	0.972963	0.00896322	0.810335	0.821017	0.490846	0.374926	0.934679	0.996969	0.521936	0.870198	0.351822	0.458864	0.264557	0.99888	0.836417	0.776247	0.462035	0.755286	0.340742	0.967518	0.00774822	0.691408	0.811176	0.417366	0.788526	0.0184364	0.186983
Q69115_1_60123	3.02241e-05	0.0166939	0.0440801	0.433502	0.0383657	0.106202	0.809429	0.394606	0.66894	0.201552	0.987274	0.390701	0.593906	0.580979	0.237694	0.710857	0.482709	0.924397	0.176598	0.545681	0.072939	0.0344911	0.489906	0.146558	0.368628	0.443346	0.336243	0.0549824	0.941096	0.497816	0.87315	0.929629	0.722469	0.486523	0.669242	0.882697	0.938213	0.231104	0.68867	0.123853	0.895137	0.641388	0.629781	0.121537	0.047958	0.628108	0.756217	0.665126	0.632555	0.329741	0.168051	0.960332	0.576273	0.579614	0.734822	0.771505	0.512587	0.360174	0.671499	0.438116	0.848098	0.969362	0.534662	0.574792	0.535485	0.187458	0.454898	0.991459	0.297357	0.972321	0.654177	0.650778	0.832626	0.184299	0.169238	0.176823	0.692827	0.626245	0.0460383	0.765131	0.17381	0.526463	0.650952	0.712129	0.512958	0.615757	0.477715	0.749768	0.908758	0.564226	0.0138384	0.805212	0.380078	0.232632	0.0833607	0.420782	0.453603	0.676167	0.90292	0.30711	0.0560568	0.744202	0.662614	0.191019	0.254408	0.494799	0.649298	0.590066	0.0437119	0.12935
Q69115_29_60124	0.00401537	1.06913e-08	0.916634	0.244726	0.457492	0.613433	0.767043	0.0910757	0.838662	0.787629	0.602744	0.292143	0.413703	0.855045	0.846826	0.952107	0.616145	0.0390061	0.032114	0.564032	0.130556	0.721381	0.753502	0.0144895	0.00331514	0.66339	0.884595	0.479616	0.141828	0.996266	0.986276	0.876495	0.941997	0.778845	0.395071	0.334732	0.578018	0.688378	0.510923	0.249687	0.17225	0.642861	0.156229	0.868574	0.0728428	0.477288	0.163251	0.651942	0.778874	0.638913	0.29095	0.300898	0.393438	0.671319	0.358981	0.825988	0.963036	0.932934	0.904943	0.233549	0.915123	0.833051	0.591663	0.860041	0.0370797	0.465508	0.661376	0.306662	0.172154	0.35341	0.595022	0.616292	0.416963	0.935495	0.485685	0.2787	0.802916	0.359761	0.208814	0.766163	0.624617	0.718046	0.880597	0.297563	0.389142	0.136783	0.48176	0.714587	0.514669	0.120858	0.431277	0.531484	0.536995	0.574071	0.852452	0.402393	0.234174	0.521836	0.225952	0.462036	0.568753	0.919076	0.710444	0.93668	0.854267	0.135097	0.926746	0.939106	0.770643	0.591956
Q69115_57_60125	9.39236e-14	0.0410386	0.192481	0.575784	0.816239	0.190767	0.620788	0.66323	0.018931	0.86209	0.577597	0.379253	0.47876	0.369737	0.5695	0.531769	0.493959	0.252174	0.0971202	0.715592	0.076281	0.00858467	0.45511	0.0235842	0.368077	0.826311	0.27105	0.576567	0.255492	0.930134	0.727163	0.0937167	0.935194	0.684685	0.715783	0.150678	0.565574	0.894814	0.0821868	0.681378	0.501178	0.8827	0.0844715	0.809397	0.91827	0.195222	0.104265	0.911897	0.454409	0.374661	0.79463	0.803728	0.639687	0.687635	0.626661	0.714771	0.565985	0.79593	0.841807	0.892797	0.663194	0.846664	0.759206	0.390678	0.367202	0.629816	0.701564	0.083725	0.495655	0.364466	0.699892	0.91162	0.805232	0.791339	0.00342768	0.528696	0.257598	0.0102051	0.434302	0.180722	0.523452	0.0712492	0.347937	0.53673	0.916127	0.342837	0.469612	0.745745	0.560827	0.200574	0.843326	0.806104	0.192052	0.500326	0.433132	0.220361	0.0932349	0.994079	0.837128	0.961243	0.465311	0.705571	0.707113	0.694172	0.743269	0.373173	0.941163	0.723479	0.0514607	0.0487166
Q69115_85_60126	0.215441	0.00482501	0.924297	0.686393	0.630066	0.306169	0.422149	0.42374	0.729615	0.767578	0.117458	0.904398	0.468759	0.0726062	0.43755	0.0730257	0.130215	0.876631	0.119932	0.0656802	0.795251	0.014302	0.955282	0.829992	0.536016	0.997618	0.982627	0.695282	0.952397	0.767235	0.0665299	0.572518	0.30129	0.475062	0.398427	0.314335	0.847213	0.981186	0.0586139	0.79787	0.320939	0.186699	0.976942	0.446055	0.357528	0.302615	0.863122	0.713606	0.702779	0.687987	0.218374	0.496965	0.863314	0.638537	0.341133	0.081788	0.926591	0.295827	0.957514	0.936114	0.567332	0.64134	0.484704	0.424952	0.446345	0.378757	0.709111	0.903892	0.105895	0.267392	0.351255	0.491531	0.485027	0.187714	0.0629016	0.570642	0.112446	0.182896	0.198362	0.284799	0.609712	0.623827	0.714546	0.198664	0.572983	0.781008	0.952776	0.516268	0.402561	0.210739	0.515668	0.250621	0.143618	0.994035	0.480348	0.546413	0.40142	0.189441	0.312876	0.45618	0.888341	0.215824	0.919685	0.262379	0.428494	0.95669	0.822095	0.0360477	0.753174	0.760529
Q69130_225_60165	0.000758344	0.0439385	0.925334	0.763567	0.0659036	0.851498	0.0532259	0.937523	0.573302	0.289027	0.70639	0.795651	0.526456	0.161034	0.51791	0.616197	0.146425	0.278084	0.805507	0.806794	0.32385	0.164646	0.35942	0.246051	0.471929	0.0274	0.796608	0.229112	0.691659	0.911977	0.409592	0.311395	0.229123	0.94577	0.382477	0.563242	0.807322	0.0977958	0.866165	0.412177	0.076067	0.564966	0.815626	0.231372	0.574312	0.37457	0.553788	0.817954	0.487959	0.678964	0.980531	0.610519	0.83298	0.957357	0.343836	0.920193	0.527463	0.0663741	0.700387	0.114516	0.46995	0.930633	0.287891	0.969979	0.661499	0.86337	0.73525	0.81502	0.0611273	0.429796	0.0470302	0.369429	0.80615	0.40253	0.402377	0.0457388	0.934219	0.440884	0.599943	0.0346974	0.665562	0.122058	0.4116	0.71222	0.733567	0.0552282	0.888014	0.703446	0.354712	0.771784	0.930762	0.470112	0.73906	0.566586	0.836482	0.444052	0.0253887	0.459088	0.063644	0.3914	0.415003	0.49479	0.45291	0.880109	0.871605	0.0669837	0.195906	0.543858	0.991723	0.374758
Q69138_1_60169	9.32436e-10	0.000282812	0.126324	0.1059	0.722244	0.893329	0.471835	0.291255	0.271538	0.701535	0.599614	0.0816966	0.522775	0.926599	0.870906	0.258312	0.463378	0.793138	0.511048	0.526028	0.384956	0.90181	0.468634	0.578962	0.842953	0.605877	0.600667	0.0822202	0.251904	0.399256	0.984776	0.702065	0.0768672	0.444059	0.120671	0.661756	0.406323	0.843721	0.370536	0.380368	0.657136	0.473958	0.374249	0.169123	0.483647	0.506876	0.330407	0.94307	0.275511	0.66308	0.00959296	0.231986	0.392528	0.756862	0.0989427	0.502877	0.122609	0.709662	0.797071	0.789355	0.733641	0.563916	0.518565	0.0744767	0.762478	0.312419	0.83707	0.241983	0.678196	0.629909	0.871249	0.63357	0.981903	0.196552	0.350724	0.693669	0.904787	0.495589	0.96015	0.962125	0.947487	0.386604	0.51852	0.572468	0.859259	0.991968	0.787885	0.517051	0.347042	0.169697	0.646523	0.332087	0.709537	0.657916	0.14368	0.906203	0.379411	0.42378	0.96449	0.255848	0.992149	0.718703	0.156902	0.619542	0.304019	0.339594	0.909433	0.696988	0.125509	0.241992
Q69138_29_60170	4.46561e-07	0.00756238	0.123322	0.125756	0.757301	0.646093	0.615921	0.922828	0.836264	0.0895116	0.239693	0.133852	0.452373	0.400217	0.46915	0.0938917	0.0467399	0.735417	0.616855	0.622428	0.392359	0.812229	0.385673	0.170672	0.650119	0.614982	0.427809	0.316099	0.768358	0.0408066	0.535603	0.89039	0.104675	0.826232	0.735087	0.138469	0.10667	0.247731	0.962687	0.17024	0.939496	0.48383	0.712341	0.402235	0.466772	0.783983	0.906556	0.402447	0.299812	0.454531	0.000287337	0.481821	0.569385	0.0626892	0.68441	0.060473	0.287327	0.267707	0.94943	0.710148	0.736779	0.0134165	0.943446	0.137859	0.0698197	0.176759	0.927429	0.399246	0.943884	0.44396	0.919507	0.723155	0.577937	0.353488	0.474457	0.55973	0.934618	0.437781	0.117986	0.75899	0.793082	0.422406	0.181635	0.111294	0.678091	0.733595	0.943426	0.214404	0.88218	0.275254	0.629543	0.776171	0.741502	0.486338	0.393925	0.744711	0.628197	0.959314	0.478716	0.692626	0.632219	0.883844	0.164548	0.676053	0.12915	0.71222	0.716061	0.836111	0.0141841	0.0139411
Q69138_449_60185	0.582795	0.159474	0.688979	0.351742	0.847395	0.960188	0.774462	0.0852139	0.70907	0.0747721	0.122339	0.0446216	0.37635	0.532459	0.79872	0.163642	0.250996	0.969843	0.109868	0.906416	0.404868	0.52585	0.2389	0.803335	0.899851	0.286698	0.802892	0.962126	0.503875	0.500673	0.826687	0.225561	0.398088	0.931652	0.668501	0.188376	0.64223	0.58177	0.505477	0.945123	0.643365	0.279957	0.85917	0.411836	0.26587	0.359794	0.596341	0.110134	0.0697076	0.957103	0.285786	0.30534	0.293808	0.332459	0.588857	0.648627	0.426787	0.192458	0.276502	0.0673044	0.170842	0.0467664	0.0200563	0.739282	0.729885	0.453111	0.0169124	0.840525	0.630686	0.528334	0.459416	0.960989	0.85937	0.506282	0.564156	0.0387878	0.269211	0.126868	0.456865	0.484847	0.123412	0.843019	0.787669	0.850935	0.266316	0.985362	0.0521497	0.486869	0.475727	0.558732	0.156539	0.209896	0.662113	0.889103	0.721028	0.604685	0.574058	0.259369	0.718973	0.246384	0.573406	0.913514	0.808892	0.0489411	0.432786	0.769447	0.676961	0.238183	0.491832	0.612831
Q69138_533_60188	0.00928455	0.478296	0.64209	0.965351	0.681197	0.994317	0.107859	0.0286674	0.451466	0.860846	0.50299	0.0187109	0.341202	0.296027	0.924561	0.571537	0.617293	0.765929	0.380737	0.705103	0.236246	0.0302383	0.176472	0.398504	0.736572	0.508744	0.274738	0.359974	0.987221	0.47365	0.841108	0.549179	0.17761	0.999317	0.765911	0.445684	0.992572	0.463351	0.577987	0.862898	0.237934	0.708166	0.946267	0.16057	0.738999	0.966526	0.396899	0.399231	0.733075	0.519197	0.0560393	0.946054	0.102354	0.00165378	0.682458	0.709573	0.872374	0.966296	0.320374	0.784952	0.847585	0.000646156	0.112743	0.526296	0.588353	0.317098	0.0671868	0.808758	0.921166	0.557658	0.187115	0.379172	0.898347	0.0796216	0.986846	0.766177	0.189055	0.160507	0.00743536	0.565845	0.566684	0.40288	0.690715	0.623085	0.178114	0.559145	0.768956	0.39117	0.935755	0.586517	0.162928	0.0102115	0.608792	0.277542	0.51947	0.503098	0.62249	0.964648	0.77399	0.291289	0.348085	0.831733	0.839076	0.390182	0.518909	0.992793	0.704102	0.267397	0.522364	0.578827
Q69138_561_60189	1.97847e-05	0.291185	0.707026	0.410989	0.821256	0.838609	0.178342	0.0130008	0.299465	0.840908	0.622683	0.93842	0.497625	0.49718	0.483952	0.64962	0.209392	0.282428	0.592894	0.320294	0.187156	0.214367	0.808496	0.363126	0.743001	0.397938	0.291649	0.645604	0.408286	0.231291	0.822764	0.433185	0.222476	0.689093	0.906852	0.115917	0.169069	0.434075	0.8913	0.53128	0.744316	0.970334	0.363375	0.866898	0.692687	0.967666	0.898944	0.43707	0.316045	0.709334	0.0198132	0.692119	0.906962	0.0229009	0.855108	0.231323	0.683645	0.271274	0.123626	0.375648	0.0245873	0.00434304	0.110113	0.0327655	0.473475	0.186688	0.751087	0.361925	0.0330924	0.763354	0.451349	0.00558459	0.0944204	0.0975787	0.546874	0.946151	0.286719	0.724513	0.889262	0.226258	0.315287	0.359804	0.170648	0.81086	0.108989	0.768233	0.515368	0.477263	0.835065	0.413852	0.136849	0.584645	0.753096	0.252178	0.799951	0.279659	0.562408	0.39451	0.0853743	0.487236	0.0574895	0.96511	0.204493	0.234326	0.86505	0.320156	0.606029	0.95955	0.333821	0.470668
Q69138_617_60191	1.20991e-09	0.454736	0.169739	0.0992252	0.989926	0.110717	0.759419	0.0873868	0.760022	0.852041	0.476609	0.202479	0.598524	0.0614326	0.103274	0.894043	0.084013	0.937862	0.83231	0.535752	0.691706	0.484886	0.428279	0.779126	0.722369	0.827089	0.82683	0.77587	0.885668	0.90657	0.380778	0.705005	0.00934036	0.665543	0.449982	0.386942	0.622894	0.60037	0.501956	0.353793	0.379165	0.610539	0.719672	0.669452	0.262197	0.892045	0.474646	0.406723	0.517478	0.163408	0.0149527	0.39688	0.201445	0.0672668	0.359529	0.334317	0.898116	0.882025	0.569718	0.0900188	0.242629	0.0495837	0.654372	0.639374	0.772768	0.54519	0.831057	0.749964	0.569753	0.366074	0.0275367	0.0138124	0.292964	0.211269	0.461849	0.241205	0.530085	0.180964	0.624587	0.0740859	0.454202	0.0703564	0.708817	0.236077	0.898581	0.774524	0.0647191	0.642604	0.817859	0.234288	0.160854	0.0509883	0.268402	0.405828	0.0205969	0.676704	0.635709	0.920395	0.506275	0.40772	0.570309	0.891793	0.749167	0.871841	0.393095	0.533249	0.249426	0.175867	0.125437	0.168324
Q69138_645_60192	2.16018e-08	0.618571	0.0979278	0.361401	0.879844	0.0960981	0.739813	0.249514	0.709406	0.536132	0.586152	0.106137	0.856211	0.132721	0.335397	0.726189	0.408012	0.909291	0.962657	0.681836	0.418684	0.236917	0.783034	0.780247	0.882489	0.662606	0.560634	0.8836	0.961433	0.981136	0.487052	0.912363	0.0198648	0.919202	0.098499	0.469063	0.95506	0.85999	0.194047	0.378305	0.337857	0.393147	0.624554	0.506334	0.324034	0.965757	0.403242	0.194405	0.745823	0.214323	0.0045855	0.198737	0.102264	0.0221774	0.0585492	0.307081	0.546355	0.798422	0.810432	0.177398	0.387775	0.0162998	0.737299	0.258344	0.329177	0.502403	0.666675	0.954494	0.597113	0.350363	0.0292521	0.0306475	0.458219	0.168517	0.454093	0.302294	0.426214	0.612246	0.864943	0.134134	0.903781	0.224147	0.862201	0.248435	0.828634	0.682949	0.0645913	0.82612	0.962466	0.0832399	0.0173399	0.00886064	0.66571	0.573108	0.254175	0.331789	0.57292	0.910668	0.633672	0.801288	0.666508	0.941825	0.192241	0.702832	0.745233	0.32499	0.675135	0.15171	0.0892101	0.0605288
Q69138_673_60193	4.31383e-08	0.787103	0.151323	0.280616	0.920646	0.122684	0.237609	0.0298678	0.482208	0.220619	0.472769	0.0890664	0.58975	0.397945	0.53984	0.854969	0.12737	0.787251	0.928176	0.857794	0.784805	0.222989	0.689792	0.147692	0.922137	0.183035	0.50011	0.546909	0.773655	0.838229	0.925231	0.881404	0.0767804	0.992385	0.0100767	0.375271	0.91566	0.470755	0.509446	0.893968	0.991409	0.372825	0.734261	0.397702	0.957335	0.282655	0.564587	0.568656	0.508282	0.137053	0.0372976	0.0590201	0.0798499	0.0934227	0.00555442	0.115334	0.925753	0.242379	0.778929	0.0740892	0.495923	0.0426222	0.17997	0.616662	0.785864	0.878753	0.271102	0.43557	0.808365	0.645222	0.117944	0.196558	0.538623	0.307186	0.291403	0.721135	0.646552	0.955745	0.47384	0.240671	0.697816	0.168292	0.787286	0.793076	0.993551	0.53259	0.340168	0.841768	0.96751	0.255363	0.387742	0.157728	0.529462	0.0621712	0.0257902	0.371925	0.616842	0.885904	0.285843	0.09625	0.522561	0.692796	0.313143	0.315521	0.691636	0.291796	0.536908	0.517721	0.150169	0.0903821
Q69138_701_60194	2.63392e-09	0.622801	0.208444	0.341	0.815075	0.0373483	0.457843	0.0483916	0.399787	0.104886	0.392159	0.0548717	0.755041	0.122873	0.149107	0.684738	0.0779772	0.589378	0.935617	0.71036	0.937125	0.0618771	0.516637	0.423468	0.934791	0.438885	0.575284	0.329388	0.720372	0.546444	0.874055	0.678079	0.163919	0.993765	0.0266897	0.113107	0.854148	0.332914	0.943691	0.817575	0.622491	0.42954	0.595675	0.712946	0.907553	0.12009	0.364704	0.549858	0.29025	0.12679	0.0162059	0.0772632	0.0274714	0.351017	0.0156161	0.167244	0.840438	0.178255	0.53035	0.077837	0.232326	0.150721	0.224716	0.601427	0.696839	0.693444	0.188086	0.830286	0.730963	0.760138	0.428781	0.197435	0.847297	0.22155	0.548451	0.951824	0.761042	0.668253	0.439475	0.217431	0.849425	0.295821	0.963876	0.789879	0.89256	0.382207	0.407876	0.830091	0.903514	0.172246	0.11101	0.32303	0.809116	0.0599786	0.160573	0.408319	0.509506	0.927349	0.614463	0.179628	0.279609	0.901397	0.389667	0.397359	0.722532	0.287287	0.889228	0.505894	0.0936948	0.050434
Q69138_729_60195	7.94621e-17	0.531696	0.33714	0.784308	0.631425	0.117167	0.413527	0.112988	0.486161	0.656107	0.503451	0.13287	0.597685	0.183207	0.289791	0.765281	0.1045	0.740377	0.829004	0.559225	0.606804	0.0323918	0.151912	0.413161	0.887608	0.480486	0.3606	0.242284	0.67883	0.575513	0.934942	0.835387	0.00628358	0.922698	0.0919587	0.266907	0.95283	0.267766	0.972564	0.884328	0.53525	0.733849	0.647285	0.422799	0.58562	0.0941168	0.370088	0.484382	0.334131	0.245407	0.0822984	0.256336	0.108423	0.173911	0.0588764	0.194516	0.739256	0.177122	0.857117	0.0660249	0.432802	0.0666213	0.544414	0.831201	0.891383	0.976213	0.585963	0.632119	0.972409	0.628438	0.135701	0.0199141	0.952716	0.146239	0.444898	0.84097	0.560553	0.817407	0.483105	0.360275	0.765242	0.376358	0.567242	0.640228	0.399145	0.314572	0.162034	0.740575	0.76264	0.258477	0.124999	0.191739	0.68874	0.470475	0.141103	0.440111	0.367008	0.734673	0.785378	0.201389	0.639335	0.88905	0.811778	0.558627	0.673371	0.236393	0.950744	0.719732	0.217474	0.0901758
Q69138_757_60196	5.06844e-08	0.260341	0.783717	0.330281	0.883114	0.112827	0.292472	0.0219308	0.561361	0.351296	0.637169	0.133221	0.891235	0.386368	0.316522	0.830584	0.127093	0.787245	0.561633	0.674123	0.72918	0.185155	0.393802	0.59219	0.936468	0.647533	0.620364	0.17163	0.396967	0.293495	0.908688	0.259802	0.137034	0.656752	0.0797085	0.466561	0.754459	0.316891	0.838969	0.393352	0.375068	0.418727	0.692212	0.335026	0.971175	0.119796	0.709214	0.198268	0.162992	0.660224	0.0913682	0.523646	0.142193	0.222049	0.0409905	0.121117	0.779018	0.186523	0.663452	0.207571	0.229632	0.136117	0.911028	0.621411	0.33521	0.92916	0.74847	0.978283	0.453731	0.525882	0.134855	0.0896365	0.516912	0.0830308	0.744191	0.970808	0.400781	0.959062	0.267212	0.46238	0.801209	0.349786	0.660243	0.86735	0.774892	0.511234	0.429177	0.503323	0.657661	0.263665	0.339209	0.729705	0.661593	0.208045	0.0930439	0.527204	0.358217	0.301806	0.250862	0.208605	0.952923	0.69369	0.753747	0.864056	0.7759	0.357957	0.987386	0.483158	0.579308	0.27937
Q69138_785_60197	0.0351716	0.348625	0.338665	0.108391	0.507494	0.856046	0.133772	0.00158753	0.124735	0.866816	0.742843	0.0754262	0.970057	0.939227	0.43156	0.575974	0.684273	0.201913	0.821983	0.315402	0.916874	0.83431	0.311897	0.760862	0.416645	0.291686	0.446924	0.263087	0.467822	0.519046	0.419558	0.582997	0.141733	0.816647	0.737839	0.79057	0.479322	0.517699	0.409468	0.206812	0.678329	0.901913	0.525447	0.910681	0.555783	0.856456	0.298692	0.0874305	0.094946	0.56086	0.43	0.778652	0.797101	0.905789	0.688945	0.244567	0.470629	0.350809	0.418835	0.0636831	0.909184	0.598953	0.769765	0.381273	0.819499	0.346157	0.640762	0.213961	0.998354	0.338174	0.264599	0.261272	0.156161	0.0362217	0.224869	0.313744	0.48911	0.77283	0.665368	0.988759	0.956959	0.22865	0.418471	0.482336	0.142423	0.265705	0.441794	0.953892	0.436007	0.567824	0.0552038	0.104095	0.627766	0.13442	0.321071	0.920589	0.172357	0.353575	0.152552	0.556379	0.820531	0.4564	0.587879	0.776916	0.560569	0.232468	0.767052	0.266612	0.161753	0.204085
Q69138_813_60198	1.73904e-11	0.072182	0.430208	0.939693	0.912216	0.323095	0.277988	0.00139192	0.507963	0.631605	0.974804	0.0377967	0.308895	0.356297	0.573928	0.24479	0.175282	0.983503	0.985356	0.376694	0.794136	0.107705	0.514795	0.584612	0.540829	0.857405	0.645473	0.541047	0.110167	0.473809	0.983513	0.311309	0.0178503	0.678397	0.634862	0.347591	0.8269	0.781448	0.488979	0.216859	0.208631	0.912813	0.963913	0.771959	0.578358	0.899567	0.308487	0.598772	0.426664	0.804714	0.216338	0.589619	0.981252	0.175253	0.758763	0.38796	0.950467	0.195057	0.435109	0.494326	0.131766	0.171537	0.51289	0.142964	0.62497	0.634307	0.272503	0.192058	0.755597	0.883079	0.287686	0.0851938	0.387362	0.112111	0.667167	0.889774	0.330388	0.246522	0.572495	0.903919	0.659552	0.201824	0.693847	0.291656	0.209485	0.0593916	0.227092	0.691083	0.726839	0.725845	0.141164	0.25286	0.555912	0.159774	0.41145	0.800963	0.581041	0.744195	0.499116	0.983136	0.496914	0.967311	0.844619	0.905812	0.795369	0.288945	0.640829	0.475562	0.273282	0.166691
Q69138_841_60199	3.88592e-13	1.99907e-05	0.265412	0.557913	0.898666	0.905173	0.425964	0.000500476	0.709931	0.225637	0.949844	0.168696	0.238541	0.333068	0.4953	0.466525	0.21776	0.688492	0.83371	0.785528	0.794651	0.115475	0.652108	0.653024	0.613199	0.754794	0.642605	0.91321	0.0682552	0.302693	0.972116	0.555372	0.197975	0.896048	0.953607	0.545076	0.880075	0.689253	0.675449	0.322471	0.149963	0.714905	0.959132	0.286296	0.720157	0.822098	0.807078	0.684863	0.789509	0.720855	0.275708	0.934894	0.479136	0.141213	0.74001	0.377219	0.905374	0.188578	0.768847	0.132129	0.312165	0.0880114	0.633522	0.258328	0.877828	0.421135	0.57489	0.129889	0.215143	0.875303	0.126216	0.0222053	0.0744925	0.112343	0.72232	0.956355	0.927669	0.452604	0.358503	0.671648	0.869927	0.0935613	0.744722	0.38324	0.126125	0.194452	0.150332	0.604571	0.856406	0.661688	0.0753162	0.226165	0.228422	0.0369844	0.220221	0.796967	0.313164	0.81292	0.0456507	0.989604	0.140703	0.778449	0.9685	0.716773	0.590179	0.18485	0.776559	0.264786	0.214216	0.177796
Q69138_869_60200	0.000116152	0.0025415	0.192565	0.5184	0.698186	0.712458	0.708101	0.16371	0.670384	0.928532	0.801561	0.0196061	0.57486	0.893926	0.347466	0.137917	0.588368	0.566722	0.844516	0.923766	0.282362	0.711726	0.662095	0.279828	0.915373	0.883368	0.865835	0.957571	0.143086	0.94632	0.245552	0.575364	0.172918	0.691178	0.351061	0.962163	0.761821	0.440809	0.65736	0.269352	0.192775	0.92369	0.772135	0.36735	0.889087	0.719681	0.981885	0.567162	0.445268	0.656597	0.509088	0.839676	0.902373	0.0228338	0.39186	0.327505	0.269248	0.822088	0.549876	0.943903	0.968153	0.0281861	0.59548	0.876735	0.787932	0.753293	0.404477	0.358805	0.115813	0.865263	0.146655	0.535389	0.0359741	0.210628	0.686367	0.624113	0.52117	0.499481	0.860428	0.359441	0.874178	0.0637372	0.242438	0.3887	0.306283	0.354984	0.0398065	0.757221	0.931726	0.430503	0.476798	0.21897	0.983581	0.729197	0.614117	0.69988	0.801021	0.488459	0.0295481	0.932418	0.649698	0.962412	0.499542	0.540061	0.946693	0.623684	0.944277	0.114983	0.109193	0.229355
Q69140_1_60202	0.00453142	0.372955	0.13798	0.122551	0.725885	0.0615815	0.696543	0.0414327	0.1114	0.940861	0.253687	0.0947168	0.361758	0.449562	0.947633	0.701969	0.735986	0.88594	0.241276	0.280571	0.456635	0.863379	0.0596095	0.685616	0.409159	0.123247	0.13377	0.497978	0.186541	0.559935	0.912547	0.324794	0.648016	0.561556	0.798325	0.745655	0.578833	0.949616	0.489401	0.46573	0.968314	0.326462	0.406952	0.15415	0.547985	0.18277	0.797533	0.348896	0.643602	0.468621	0.191198	0.141345	0.0699471	0.0137021	0.89662	0.46342	0.333535	0.661423	0.977139	0.680638	0.735495	0.00269165	0.150856	0.787122	0.21303	0.766515	0.346378	0.280581	0.790166	0.162266	0.380735	0.619876	0.689885	0.482568	0.0208908	0.38454	0.515133	0.3442	0.837468	0.876738	0.530599	0.1531	0.0311431	0.859634	0.00211471	0.832351	0.603552	0.488056	0.0589163	0.656234	0.355327	0.114837	0.571234	0.0107181	0.321208	0.287227	0.513859	0.606309	0.0185655	0.758753	0.0322364	0.837545	0.674223	0.220485	0.229767	0.689184	0.508544	0.328331	0.1198	0.385134
Q69140_365_60215	0.00105656	2.13681e-05	0.605165	0.480868	0.269781	0.0304259	0.399063	0.753768	0.758487	0.311025	0.790556	0.965679	0.519739	0.896299	0.115557	0.495818	0.671938	0.886141	0.594384	0.683618	0.552097	0.543046	0.0683378	0.872127	0.734281	0.696853	0.991049	0.379505	0.467732	0.789786	0.0689843	0.409519	0.83361	0.648911	0.614007	0.0912143	0.0170882	0.480913	0.103501	0.813386	0.642619	0.489196	0.33805	0.118938	0.767282	0.835751	0.253565	0.701806	0.112159	0.905752	0.49608	0.920959	0.687226	0.991608	0.625346	0.208572	0.358205	0.142345	0.230409	0.260921	0.212497	0.912433	0.815407	0.0758829	0.335721	0.988712	0.370684	0.615473	0.788388	0.826942	0.46746	0.642787	0.965257	0.829066	0.738132	0.978852	0.820426	0.177273	0.993486	0.301993	0.816549	0.449875	0.652948	0.132687	0.50521	0.96063	0.132138	0.577687	0.674621	0.591501	0.484754	0.215293	0.210849	0.789584	0.267376	0.452969	0.179605	0.52729	0.345092	0.239694	0.77823	0.564849	0.620328	0.515848	0.548664	0.981965	0.133086	0.582406	0.253872	0.157986
Q69140_393_60216	0.0173111	0.0393377	0.861015	0.700317	0.141594	0.287412	0.87337	0.00608777	0.431913	0.6013	0.155645	0.140581	0.18609	0.695895	0.0827445	0.583327	0.0296821	0.968023	0.530396	0.287892	0.789719	0.359969	0.352648	0.212999	0.71706	0.356087	0.101877	0.276389	0.145811	0.773855	0.570922	0.655814	0.433263	0.0909294	0.178413	0.287697	0.320354	0.367032	0.988219	0.0143915	0.0792365	0.822927	0.87793	0.564473	0.189513	0.995489	0.874518	0.110798	0.00322317	0.724709	0.701005	0.895693	0.842728	0.650815	0.207033	0.628956	0.606509	0.834884	0.49112	0.409601	0.971871	0.319443	0.00122155	0.28916	0.310013	0.322706	0.145129	0.111947	0.950254	0.772915	0.803288	0.205801	0.764041	0.132354	0.459881	0.807579	0.848473	0.226429	0.947101	0.822572	0.50437	0.568655	0.335087	0.526052	0.0615429	0.564277	0.64728	0.359789	0.0226224	0.128736	0.357123	0.47396	0.678807	0.0289271	0.991819	0.857315	0.16373	0.722256	0.84488	0.338595	0.26812	0.50155	0.995111	0.351028	0.855081	0.330541	0.0963679	0.279838	0.799302	0.903637
Q69140_421_60217	1.5005e-07	0.130821	0.615156	0.494827	0.300407	0.483777	0.90244	0.00691727	0.15909	0.530717	0.727875	0.0842986	0.342539	0.200946	0.496943	0.804282	0.502842	0.461952	0.340894	0.0571369	0.0752909	0.556084	0.347895	0.705239	0.0726964	0.873706	0.000571637	0.906279	0.528161	0.277617	0.480561	0.81967	0.647649	0.495373	0.0200771	0.921964	0.706474	0.852277	0.670532	0.37672	0.81296	0.341954	0.3541	0.359459	0.0025894	0.454818	0.828722	0.393162	0.0043184	0.880263	0.670238	0.379897	0.188659	0.317408	0.00931943	0.383506	0.245502	0.44263	0.307001	0.857185	0.560652	0.409453	0.940442	0.109693	0.608679	0.203339	0.342385	0.202289	0.599864	0.163122	0.847486	0.884415	0.687263	0.289775	0.376348	0.464559	0.550034	0.198537	0.926334	0.0728856	0.0697924	0.86706	0.579292	0.827897	0.1069	0.761678	0.566164	0.530011	0.316385	0.71051	0.471382	0.520571	0.290955	0.0588511	0.0948889	0.04484	0.586855	0.1563	0.804476	0.306061	0.922023	0.639626	0.559867	0.237785	0.205659	0.73049	0.814392	0.858429	0.71651	0.624132
Q69140_589_60223	0.0037748	0.43055	0.659919	0.786029	0.923048	0.543946	0.39711	0.909508	0.44192	0.663216	0.228521	0.353543	0.541318	0.261983	0.0985193	0.315769	0.884791	0.162285	0.971722	0.647021	0.435743	0.422306	0.424581	0.531895	0.126694	0.792484	0.204051	0.851202	0.872251	0.254125	0.474018	0.847177	0.941641	0.184949	0.777634	0.398673	0.232386	0.4853	0.545011	0.318734	0.155341	0.0271706	0.953131	0.944821	0.469526	0.363229	0.261461	0.121382	0.225406	0.308449	0.117972	0.819426	0.27548	0.898352	0.709386	0.11228	0.667615	0.944976	0.334727	0.566685	0.399959	0.58667	0.597055	0.177464	0.463194	0.824704	0.62202	0.0479589	0.731011	0.444288	0.993962	0.395731	0.384721	0.664045	0.181308	0.501718	0.115898	0.387224	0.289178	0.0805293	0.523007	0.0201604	0.513118	0.751062	0.817853	0.565964	0.789802	0.767599	0.0854844	0.193628	0.94337	0.329047	0.632122	0.578106	0.843478	0.260379	0.459049	0.402319	0.986298	0.815251	0.93881	0.433266	0.729533	0.933325	0.96315	0.894771	0.176659	0.457442	0.677367	0.24927
Q69140_729_60228	6.38504e-20	3.72221e-06	0.975317	0.90179	0.564941	0.0987729	0.779162	0.0744208	0.565069	0.300385	0.349138	0.408075	0.999788	0.365932	0.499964	0.704781	0.842414	0.895153	0.85988	0.373543	0.966861	0.362568	0.75832	0.548714	0.399544	0.354892	0.233565	0.0861785	0.886405	0.990678	0.203505	0.590502	0.458059	0.414218	0.949933	0.290612	0.432056	0.470801	0.0498896	0.709523	0.140297	0.292116	0.928691	0.725329	0.866622	0.332309	0.0810388	0.264957	0.131666	0.489007	0.671469	0.381871	0.708446	0.524501	0.732993	0.171937	0.993208	0.0912983	0.933544	0.17862	0.79825	0.505661	0.586245	0.218879	0.758599	0.590278	0.7987	0.30862	0.229219	0.717485	0.105354	0.075596	0.135822	0.415055	0.760467	0.503524	0.770945	0.418542	0.500511	0.22168	0.0265344	0.48041	0.237909	0.496699	0.417658	0.972145	0.541381	0.837635	0.565654	0.425045	0.189143	0.877243	0.565388	0.366867	0.869956	0.653076	0.101679	0.940781	0.4711	0.8263	0.974592	0.461806	0.0697176	0.200313	0.824661	0.683714	0.119213	0.0918703	0.566017	0.929918
Q69140_757_60229	0.525885	8.65816e-07	0.72427	0.514413	0.806429	0.779999	0.826324	0.0966637	0.369993	0.654981	0.0281973	0.0193146	0.80947	0.103591	0.475535	0.305805	0.299476	0.0732255	0.910824	0.354617	0.697382	0.482516	0.818691	0.595312	0.109856	0.233052	0.173338	0.228994	0.654847	0.755643	0.363578	0.402141	0.720737	0.18831	0.658995	0.169461	0.623826	0.0992523	0.217131	0.721923	0.0105114	0.420276	0.418644	0.866496	0.31985	0.0799224	0.413136	0.354296	0.840843	0.436797	0.579523	0.305556	0.176788	0.80475	0.849942	0.640535	0.234585	0.647259	0.306286	0.224611	0.059114	0.482031	0.653892	0.0371079	0.652042	0.240906	0.541789	0.883544	0.95582	0.207442	0.38538	0.469747	0.201586	0.0882625	0.425701	0.848359	0.123093	0.954495	0.843533	0.529549	0.516941	0.700593	0.157179	0.858129	0.697704	0.213812	0.055877	0.0691035	0.206159	0.0124336	0.0863641	0.445333	0.457685	0.38928	0.595201	0.928722	0.59262	0.964393	0.308714	0.0586924	0.400225	0.0623916	0.745382	0.493257	0.711599	0.927758	0.0326857	0.399181	0.732711	0.225159
Q69140_785_60230	0.0550809	0.0397718	0.958399	0.21225	0.760747	0.499716	0.76657	0.212911	0.45424	0.145122	0.157245	0.00879823	0.528281	0.227075	0.625465	0.969762	0.539424	0.266737	0.794909	0.36724	0.81685	0.610266	0.647475	0.975586	0.594028	0.173477	0.153327	0.0559747	0.760941	0.711583	0.174255	0.613515	0.8898	0.678227	0.542978	0.400996	0.248211	0.160954	0.0463245	0.755015	0.000430258	0.587419	0.0902616	0.484456	0.0295905	0.182905	0.26873	0.315634	0.671045	0.496655	0.241349	0.316572	0.843469	0.657977	0.57532	0.946252	0.242181	0.166678	0.0242896	0.321211	0.0015842	0.268895	0.848718	0.113	0.737531	0.707028	0.0692946	0.852155	0.914571	0.298902	0.648924	0.842037	0.015769	0.0589636	0.847217	0.323495	0.134826	0.810135	0.873719	0.102053	0.217849	0.0428521	0.650151	0.43758	0.883177	0.982345	0.487719	0.302236	0.796144	0.00119056	0.00254886	0.264752	0.246332	0.913935	0.508569	0.756014	0.152509	0.36052	0.123015	0.513429	0.377819	0.37466	0.934479	0.970469	0.455027	0.034947	0.41478	0.257324	0.492149	0.981711
Q69141_1_60240	4.63025e-11	0.136966	0.0182055	0.864841	0.0183166	0.153502	0.634771	0.307537	0.14145	0.660678	0.195616	0.38932	0.862838	0.79502	0.751009	0.733183	0.316031	0.480036	0.616878	0.0804864	0.844523	0.61995	0.935159	0.22187	0.257783	0.134372	0.858188	0.0983389	0.591324	0.366064	0.45311	0.861427	0.798747	0.38359	0.31464	0.832577	0.690957	0.677443	0.0167204	0.941244	0.333293	0.668684	0.596855	0.236604	0.176428	0.650096	0.810145	0.531533	0.738503	0.286637	0.286591	0.0697421	0.0858524	0.753688	0.268259	0.895721	0.982962	0.855145	0.603737	0.301171	0.356817	0.771038	0.0939285	0.676408	0.910461	0.00277228	0.130643	0.929815	0.0360546	0.346906	0.92093	0.401768	0.0943765	0.431618	0.895696	0.212655	0.939087	0.0856817	0.821304	0.936904	0.98024	0.857169	0.748332	0.741954	0.0351563	0.839939	0.268318	0.274017	0.532894	0.85078	0.95627	0.407966	0.866018	0.855023	0.213694	0.960202	0.408378	0.232113	0.0521878	0.195743	0.400891	0.823682	0.245964	0.412963	0.91382	0.572069	0.666848	0.554759	0.00352594	0.158278
Q69142_1_60243	1.14534e-08	0.103339	0.713541	0.256595	0.755566	0.953905	0.711844	0.420411	0.847536	0.731573	0.889904	0.290691	0.989933	0.607099	0.636417	0.257909	0.911175	0.515612	0.411407	0.455282	0.513436	0.726674	0.268258	0.37402	0.611323	0.635688	0.304731	0.310978	0.601567	0.87219	0.938027	0.343931	0.575402	0.0596005	0.903415	0.275819	0.866303	0.753216	0.804262	0.298149	0.679065	0.684249	0.6645	0.0444764	0.683342	0.47454	0.232376	0.550192	0.869076	0.810867	0.292467	0.381128	0.491792	0.22828	0.888887	0.999983	0.125454	0.373347	0.10948	0.963984	0.265223	0.0877972	0.0679732	0.392015	0.0595331	0.221084	0.0114293	0.933911	0.230221	0.599172	0.883968	0.250217	0.869869	0.365944	0.481519	0.498066	0.420431	0.289354	0.905983	0.218796	0.392718	0.301934	0.0543938	0.776405	0.214979	0.0898888	0.0121772	0.0483191	0.0444428	0.916268	0.964003	0.499189	0.737321	0.76021	0.493164	0.272324	0.158516	0.934186	0.971237	0.789261	0.225455	0.301247	0.552537	0.638814	0.5488	0.538576	0.0398477	0.422449	0.614322	0.802792
Q69148_1_60266	2.4468e-16	0.521736	0.00063387	0.687257	0.102693	0.146529	0.60745	0.720568	0.309209	0.79629	0.139223	0.81046	0.596933	0.216339	0.467896	0.380473	0.462478	0.154469	0.652724	0.720842	0.353659	0.400565	0.09394	0.668919	0.437121	0.798062	0.43931	0.209688	0.339153	0.536662	0.430471	0.92271	0.633846	0.816762	0.990133	0.49609	0.67122	0.281179	0.996008	0.38216	0.25281	0.877988	0.918234	0.171258	0.924649	0.368533	0.962444	0.186143	0.230342	0.123465	0.167603	0.0282949	0.0184188	0.709594	0.91829	0.203698	0.619546	0.860193	0.348662	0.89389	0.0439261	0.702371	0.34967	0.0455131	0.559939	0.00269841	0.158547	0.516172	0.130203	0.68103	0.520956	0.725653	0.984753	0.0274194	0.893025	0.831806	0.883278	0.384667	0.623292	0.955835	0.766536	0.709957	0.203159	0.417148	0.590929	0.936557	0.844007	0.327019	0.730966	0.683675	0.524894	0.241598	0.954519	0.277241	0.469813	0.143678	0.14189	0.496211	0.325732	0.132003	0.91795	0.526887	0.290326	0.866118	0.39992	0.836365	0.35047	0.15339	0.000347474	0.00182054
Q69178_29_60278	0.127373	0.00015495	0.0944011	0.805308	0.201358	0.00502758	0.716626	0.937125	0.0736708	0.188419	0.413026	0.751683	0.972675	0.930029	0.401996	0.677014	0.515456	0.920774	0.880351	0.79208	0.776301	0.959443	0.912641	0.339544	0.783854	0.189412	0.712442	0.603962	0.132806	0.884448	0.643178	0.912846	0.557562	0.272095	0.974991	0.190754	0.348838	0.366774	0.133952	0.920894	0.116809	0.00173472	0.394897	0.474022	0.308116	0.120686	0.333732	0.244764	0.931553	0.0850844	0.203313	0.0140266	0.78913	0.737512	0.836774	0.754362	0.996514	0.703441	0.114348	0.232072	0.130165	0.637116	0.808546	0.266244	0.468622	0.376826	0.240558	0.892773	0.633165	0.512962	0.747064	0.942964	0.832137	0.769808	0.72078	0.461763	0.307761	0.994353	0.373852	0.720374	0.563037	0.421742	0.295627	0.942599	0.296729	0.190756	0.207284	0.613395	0.991436	0.00171677	0.145811	0.0103496	0.159811	0.654831	0.142568	0.705237	0.218538	0.497459	0.437024	0.483463	0.659534	0.0841292	0.0824308	0.164068	0.967557	0.498447	0.031012	0.254416	0.04145	0.0562587
Q69192_1_60291	0.641473	2.46252e-09	0.0390607	0.351869	0.890026	0.0359677	0.562041	0.244297	0.148534	0.383571	0.829753	0.946569	0.585078	0.153473	0.905857	0.409085	0.466327	0.960031	0.832487	0.631803	0.835519	0.0285584	0.947078	0.139535	0.639321	0.2136	0.915808	0.606717	0.153264	0.369804	0.18356	0.887125	0.602135	0.0109768	0.754522	0.909006	0.0272456	0.111564	0.590909	0.601148	0.197964	0.00255888	0.0527795	0.655488	0.00814055	0.173039	0.3422	0.121816	0.301492	0.165934	0.143788	0.152197	0.515971	0.622456	0.82799	0.659216	0.79776	0.133	0.175759	0.376023	0.307552	0.759921	0.307542	0.118116	0.904233	0.842175	0.0710696	0.916369	0.736645	0.257743	0.138096	0.875747	0.0700714	0.394696	0.723617	0.539615	0.9171	0.46277	0.235621	0.438127	0.985662	0.543886	0.178916	0.97163	0.755564	0.315639	0.00257026	0.612868	0.185241	0.00164313	0.0936379	0.202177	0.429011	0.883937	0.311122	0.385676	0.284186	0.731503	0.5128	0.781223	0.744709	0.224987	0.467284	0.144803	0.4681	0.109682	0.149445	0.39738	0.0436746	0.102087
Q69343_29_60310	3.57878e-06	0.400193	0.297198	0.952461	0.625577	0.340621	0.539104	0.00520451	0.763321	0.441916	0.268273	0.918298	0.276953	0.863445	0.753538	0.744714	0.502429	0.555216	0.966529	0.0436108	0.750048	0.0745	0.985454	0.840474	0.332994	0.690799	0.275769	0.751744	0.513968	0.789701	0.670615	0.683245	0.316773	0.785717	0.536182	0.689401	0.827845	0.594762	0.360073	0.352331	0.252793	0.323738	0.529682	0.0342302	0.529721	0.859001	0.930909	0.0217125	0.41846	0.166599	0.456336	0.781837	0.963081	0.954759	0.555529	0.695481	0.0442608	0.0712579	0.38156	0.620493	0.257556	0.675563	0.367516	0.666812	0.902379	0.603923	0.190685	0.486798	0.814042	0.835947	0.284292	0.833671	0.134599	0.54575	0.789818	0.122877	0.544677	0.724613	0.942928	0.888448	0.051807	0.815158	0.912966	0.601171	0.0147049	0.256403	0.113576	0.185178	0.136518	0.893125	0.398726	0.83795	0.841877	0.0992542	0.54036	0.156183	0.973283	0.895658	0.00620557	0.840354	0.630587	0.943872	0.5867	0.871777	0.533194	0.130284	0.491369	0.180166	0.401796	0.451065
Q69343_57_60311	3.03232e-05	0.361482	0.772448	0.485704	0.680053	0.693459	0.544761	0.190658	0.664335	0.813199	0.476616	0.536757	0.583037	0.161453	0.381465	0.634296	0.231158	0.0662047	0.141789	0.124175	0.998201	0.0795627	0.443734	0.252445	0.207634	0.793285	0.143211	0.369229	0.29478	0.673322	0.530711	0.151951	0.649867	0.0945632	0.499502	0.6004	0.768276	0.646634	0.662895	0.230612	0.241561	0.681545	0.660185	0.650519	0.878742	0.181687	0.431301	0.638105	0.579863	0.160922	0.589244	0.604048	0.205417	0.684335	0.412188	0.422776	0.517216	0.35141	0.62671	0.406872	0.547338	0.693318	0.41496	0.797553	0.386492	0.0836045	0.931526	0.566769	0.413224	0.41835	0.365441	0.840017	0.676127	0.829367	0.768113	0.0393504	0.359521	0.800465	0.135937	0.611973	0.475902	0.649043	0.585108	0.0655305	0.628082	0.9055	0.0247411	0.812686	0.144358	0.338131	0.613092	0.158389	0.345693	0.363352	0.975078	0.478393	0.976981	0.727523	0.0480707	0.937887	0.632198	0.978244	0.521927	0.711047	0.291892	0.0471888	0.711125	0.893555	0.447477	0.698267
Q69350_1_60325	0.000205053	0.507819	0.0219035	0.0309465	0.963087	0.423437	0.233339	0.365397	0.612813	0.718479	0.134222	0.833279	0.13402	0.849681	0.940063	0.620856	0.121372	0.0348769	0.129656	0.801243	0.727852	0.651194	0.207143	0.0623288	0.0634295	0.447771	0.296121	0.0677358	0.359714	0.351022	0.6537	0.0173247	0.213872	0.977645	0.295277	0.126259	0.318615	0.38536	0.451005	0.0151866	0.583948	0.965856	0.54993	0.985308	0.468171	0.720165	0.858247	0.938774	0.801271	0.776408	0.926624	0.286259	0.161719	0.882649	0.250931	0.827945	0.503763	0.417455	0.133844	0.368345	0.138599	0.770759	0.685253	0.185116	0.460233	0.626576	0.288991	0.239949	0.807576	0.99305	0.712451	0.751565	0.574568	0.895078	0.164017	0.551431	0.69226	0.94426	0.41739	0.628821	0.225025	0.272892	0.874667	0.390278	0.256506	0.110129	0.929498	0.323181	0.561075	0.569014	0.526872	0.651457	0.338855	0.215869	0.745011	0.700301	0.74336	0.241925	0.988889	0.507864	0.0542668	0.585758	0.549464	0.208422	0.013244	0.658452	0.119585	0.582216	0.0188018	0.0800215
Q69487_141_60339	0.243141	0.699392	0.731536	0.139937	0.16896	0.680318	0.214515	0.414127	0.00714866	0.890346	0.78541	0.78527	0.103508	0.284668	0.014331	0.0464635	0.844959	0.0630312	0.502471	0.298597	0.363047	0.0886677	0.254988	0.79218	0.765226	0.0730784	0.58784	0.642882	0.22935	0.456293	0.323153	0.229804	0.352023	0.0638356	0.724802	0.73744	0.450373	0.594524	0.0767119	0.773783	0.953557	0.27853	0.204202	0.347344	0.0630486	0.277577	0.168971	0.620349	0.312086	0.344045	0.933935	0.850931	0.79631	0.633795	0.554446	0.302189	0.810283	0.953883	0.826431	0.378346	0.743688	0.333205	0.619874	0.914905	0.626346	0.4852	0.609545	0.586466	0.968043	0.250563	0.739559	0.518711	0.733219	0.245829	0.799872	0.840065	0.957726	0.483147	0.678403	0.724261	0.900783	0.317826	0.149709	0.0623642	0.290414	0.814874	0.308172	0.686997	0.526736	0.936837	0.342537	0.0805081	0.811878	0.186235	0.130112	0.313671	0.516331	0.604233	0.665319	0.633194	0.609088	0.383438	0.914234	0.0798128	0.08477	0.484296	0.153363	0.308787	0.995645	0.983611
Q69487_1_60334	0.109233	0.539737	0.0806013	0.655166	0.309964	0.052309	0.847001	0.443007	0.768099	0.642661	0.702324	0.879379	0.658513	0.599908	0.22796	0.572423	0.0159671	0.149253	0.303256	0.643653	0.0421216	0.41669	0.578562	0.418186	0.549278	0.78713	0.224865	0.22975	0.212041	0.234619	0.981694	0.189291	0.991192	0.895625	0.308809	0.560127	0.044502	0.661212	0.912749	0.83457	0.833836	0.420718	0.594894	0.934371	0.974593	0.755757	0.614186	0.248691	0.260858	0.803589	0.431344	0.422096	0.722245	0.62468	0.233823	0.854793	0.959551	0.572411	0.584968	0.185726	0.770358	0.33651	0.265483	0.833786	0.896539	0.960659	0.777455	0.971969	0.978287	0.770185	0.707783	0.039894	0.347855	0.72986	0.674618	0.57922	0.696283	0.130179	0.318174	0.0297186	0.395955	0.377629	0.567436	0.686546	0.705101	0.168514	0.0633914	0.0303127	0.549904	0.213679	0.00222784	0.970213	0.693161	0.571351	0.178274	0.469031	0.742643	0.324631	0.65277	0.183901	0.77732	0.426427	0.818413	0.0161195	0.441865	0.0412819	0.491084	0.894677	0.0186703	0.00988807
Q69487_169_60340	0.0670443	0.201412	0.106773	0.399449	0.0665169	0.721384	0.926538	0.981503	0.0305571	0.476425	0.39405	0.469993	0.416696	0.725274	0.920401	0.537611	0.126413	0.160008	0.412325	0.129005	0.711792	0.150936	0.509749	0.363048	0.474404	0.630228	0.618095	0.129036	0.525205	0.869048	0.886258	0.862431	0.130536	0.0172911	0.287209	0.21406	0.15246	0.271825	0.811586	0.794281	0.69706	0.218878	0.195959	0.431325	0.213716	0.479366	0.595048	0.0844357	0.0824817	0.0997839	0.124575	0.815755	0.646896	0.330884	0.2389	0.701807	0.156902	0.356513	0.652156	0.710759	0.794491	0.485657	0.217191	0.22618	0.465017	0.860697	0.704162	0.925205	0.413294	0.505054	0.0665879	0.620166	0.603899	0.078044	0.771936	0.852884	0.982321	0.915528	0.632053	0.102513	0.615474	0.399161	0.168446	0.350224	0.593454	0.245637	0.859683	0.257342	0.85706	0.215147	0.00370371	0.371368	0.930895	0.960287	0.32312	0.440191	0.0509402	0.358888	0.551754	0.860791	0.840656	0.834028	0.28957	0.0439889	0.428665	0.932562	0.591333	0.482258	0.0620742	0.318688
Q69490_1_60364	0.0223558	0.00135785	0.0628493	0.436103	0.173045	0.785537	0.529032	0.948016	0.620772	0.682788	0.920485	0.882872	0.124875	0.383448	0.815437	0.505445	0.525303	0.0657085	0.365636	0.0802425	0.223671	0.647574	0.910036	0.0975605	0.1273	0.977653	0.24456	0.725657	0.414018	0.434055	0.940753	0.73967	0.215821	0.382583	0.558069	0.264835	0.487619	0.297102	0.683034	0.724615	0.422792	0.63254	0.678213	0.323109	0.156011	0.950627	0.415724	0.131582	0.00409617	0.35602	0.169141	0.397691	0.09548	0.0522892	0.625569	0.0875544	0.222278	0.575965	0.242919	0.394192	0.289764	0.0593535	0.0444322	0.528364	0.701135	0.469448	0.794294	0.0400975	0.128503	0.011213	0.826306	0.59298	0.917448	0.663659	0.19647	0.823744	0.207061	0.319388	0.382365	0.1886	0.0584771	0.949111	0.410915	0.72614	0.261253	0.0215776	0.0389328	0.386964	0.0861333	0.534136	0.403195	0.298052	0.877549	0.938759	0.0832098	0.464904	0.612856	0.0939271	0.062247	0.945915	0.520995	0.862873	0.679606	0.782447	0.267588	0.572162	0.402343	0.366359	0.0334886	0.20674
Q69535_337_60512	0.0303109	2.39124e-12	0.326519	0.0350184	0.433109	0.811771	0.60671	0.815696	0.413344	0.938754	0.341578	0.0741117	0.0657791	0.398097	0.101015	0.681436	0.707835	0.92323	0.778277	0.621873	0.60885	0.4048	0.27324	0.834575	0.151609	0.0446782	0.332797	0.416733	0.500108	0.450037	0.429454	0.97738	0.244833	0.271734	0.467224	0.176184	0.696663	0.647163	0.251373	0.683593	0.0866614	0.0562406	0.52745	0.566209	0.428092	0.309643	0.320373	0.404201	0.517298	0.0235492	0.21807	0.712624	0.494161	0.39495	0.421874	0.00758096	0.252927	0.0321322	0.219315	0.11305	0.334715	0.649635	0.020889	0.745966	0.384222	0.599072	0.681009	0.558313	0.120075	0.244566	0.385831	0.81022	0.807856	0.550802	0.108802	0.125702	0.795837	0.259182	0.942345	0.641265	0.370327	0.763981	0.618146	0.392512	0.12632	0.937987	0.123464	0.566168	0.323745	0.371217	0.581368	0.84228	0.161647	0.0941032	0.572005	0.839614	0.294718	0.230475	0.364865	0.97811	0.969364	0.323215	0.257111	0.720318	0.0970811	0.100162	0.715865	0.582697	0.830575	0.788586
Q69535_421_60515	0.00222832	2.61208e-09	0.472519	0.356718	0.321694	0.321379	0.703802	0.483039	0.208373	0.599496	0.19031	0.403917	0.153121	0.423026	0.303157	0.906521	0.150607	0.512039	0.361137	0.359482	0.513916	0.193013	0.35933	0.0682276	0.390721	0.104405	0.408678	0.692689	0.937446	0.599728	0.148847	0.530413	0.0742174	0.573973	0.675141	0.283288	0.193484	0.590278	0.111671	0.227058	0.61264	0.328075	0.26443	0.820984	0.293726	0.380164	0.551908	0.39554	0.113363	0.626327	0.766495	0.818363	0.992168	0.67903	0.491745	0.790324	0.214517	0.874676	0.190162	0.0117901	0.699372	0.949618	0.983029	0.386443	0.0142463	0.332289	0.254413	0.99785	0.899511	0.539353	0.368872	0.892109	0.884284	0.0377168	0.337614	0.896126	0.981375	0.0938986	0.548733	0.939627	0.728148	0.756506	0.486746	0.0150119	0.770475	0.6824	0.383718	0.813473	0.0895761	0.106853	0.213159	0.225934	0.101528	0.947953	0.209693	0.202673	0.445163	0.900345	0.431805	0.0262887	0.228932	0.279589	0.729851	0.432586	0.0841831	0.67442	0.485937	0.35278	0.685633	0.453014
Q69535_449_60516	0.00037855	3.99631e-14	0.821067	0.559352	0.624486	0.351895	0.310581	0.374024	0.723308	0.498859	0.944065	0.152385	0.539334	0.413036	0.594423	0.420762	0.00847916	0.492898	0.802168	0.284889	0.138163	0.446945	0.679839	0.774814	0.15823	0.857347	0.499301	0.849709	0.661141	0.842632	0.833889	0.625332	0.0617291	0.521682	0.718724	0.812973	0.0421444	0.213283	0.536285	0.462116	0.503742	0.577268	0.571764	0.79605	0.988829	0.46507	0.766774	0.319904	0.060084	0.086198	0.977434	0.904755	0.513771	0.841473	0.765687	0.597927	0.47579	0.622138	0.328794	0.0403285	0.7349	0.550786	0.682885	0.605791	0.425737	0.52764	0.558824	0.766182	0.455951	0.732792	0.481932	0.935737	0.521294	0.153875	0.236593	0.728137	0.910097	0.480307	0.290232	0.41381	0.459925	0.776865	0.0923318	0.172708	0.295076	0.180418	0.123424	0.734048	0.189199	0.244602	0.227373	0.579555	0.135757	0.68239	0.622824	0.970964	0.555236	0.0781687	0.720069	0.132046	0.139234	0.750235	0.529409	0.419123	0.404693	0.315411	0.394246	0.592916	0.706339	0.567424
Q69535_477_60517	0.00154335	0.00488983	0.451241	0.640235	0.0420879	0.443397	0.296517	0.199204	0.404524	0.426833	0.790432	0.683451	0.79573	0.939914	0.691068	0.116026	0.260024	0.0306711	0.582131	0.0359923	0.382974	0.777543	0.22437	0.463594	0.104956	0.721022	0.455637	0.45597	0.183881	0.634641	0.174026	0.815415	0.0930581	0.643087	0.25453	0.510652	0.320994	0.050703	0.00932082	0.603023	0.638463	0.590616	0.371765	0.362663	0.730436	0.559333	0.494758	0.100446	0.141718	0.664938	0.443269	0.675757	0.0376834	0.291319	0.241931	0.710152	0.473871	0.907751	0.16144	0.143065	0.251693	0.830062	0.337381	0.308975	0.150002	0.259759	0.0724464	0.702847	0.424589	0.885626	0.670496	0.0110606	0.96642	0.570836	0.590268	0.60815	0.488406	0.474317	0.55687	0.440074	0.114499	0.0140782	0.762357	0.718388	0.371525	0.230121	0.633381	0.808794	0.937249	0.391977	0.513221	0.0352059	0.62691	0.0115177	0.982414	0.946524	0.55333	0.0948388	0.226694	0.20364	0.869083	0.959374	0.937656	0.965093	0.663945	0.00180645	0.245308	0.321739	0.76342	0.877519
Q69535_505_60518	0.33399	2.83702e-09	0.65768	0.634215	0.768306	0.554641	0.071522	0.027528	0.316659	0.261543	0.752973	0.151379	0.895476	0.556215	0.0790569	0.0916853	0.151461	0.794518	0.603766	0.985199	0.129109	0.393485	0.486513	0.858238	0.686444	0.0774921	0.403591	0.487544	0.911189	0.853989	0.402076	0.942841	0.606397	0.256958	0.705938	0.685844	0.711295	0.793891	0.648758	0.929382	0.667092	0.133955	0.859507	0.698372	0.262931	0.881901	0.947107	0.694139	0.518699	0.692062	0.0691771	0.204654	0.183679	0.191174	0.791781	0.0811353	0.342978	0.512884	0.551614	0.419253	0.352629	0.221081	0.796741	0.890517	0.54488	0.127829	0.512474	0.196359	0.170409	0.460905	0.9139	0.0110224	0.747654	0.32507	0.61465	0.292289	0.0836817	0.0993743	0.982011	0.718063	0.422442	0.153652	0.901452	0.31619	0.339459	0.220763	0.460968	0.346747	0.30798	0.483703	0.328586	0.445588	0.780459	0.919936	0.98325	0.795126	0.697936	0.015844	0.0747472	0.613487	0.424133	0.98795	0.389976	0.14473	0.984265	0.917063	0.502814	0.15471	0.83429	0.467341
Q69535_533_60519	0.796338	1.57075e-06	0.81251	0.591786	0.740483	0.838995	0.0919513	0.00653309	0.245079	0.150932	0.191728	0.140502	0.508498	0.987093	0.0270945	0.0880614	0.139186	0.863169	0.0317726	0.904753	0.346592	0.161885	0.912128	0.470614	0.972388	0.0298652	0.325577	0.23812	0.717286	0.43627	0.702254	0.896354	0.96044	0.0639877	0.262101	0.942092	0.334483	0.9329	0.607974	0.381132	0.809305	0.169795	0.493217	0.625127	0.0514886	0.618858	0.508362	0.976727	0.252523	0.47231	0.0110017	0.589086	0.27985	0.187708	0.17861	0.852839	0.217377	0.667338	0.248258	0.149216	0.0647571	0.240191	0.480676	0.200017	0.490558	0.0421788	0.151313	0.212345	0.764521	0.685407	0.423694	0.435994	0.366527	0.095627	0.271888	0.714568	0.0149062	0.329675	0.918481	0.916655	0.0276729	0.156421	0.58698	0.327028	0.808604	0.167857	0.80658	0.142479	0.886865	0.713581	0.653377	0.909522	0.704814	0.0837643	0.905832	0.941818	0.201237	0.0626449	0.0762885	0.78859	0.823265	0.610578	0.530711	0.406282	0.33201	0.919278	0.713124	0.781513	0.552448	0.363971
Q69535_561_60520	5.1367e-08	0.000127432	0.814315	0.885079	0.555229	0.662274	0.580801	0.0409747	0.141585	0.929642	0.278017	0.623905	0.343009	0.451361	0.0367143	0.311016	0.364833	0.139529	0.68251	0.199102	0.564235	0.98081	0.490209	0.462134	0.799898	0.890627	0.867899	0.860902	0.390128	0.944801	0.32158	0.214495	0.977196	0.556623	0.247914	0.67227	0.77071	0.318687	0.305142	0.185289	0.777896	0.067954	0.483933	0.650376	0.718244	0.486189	0.977014	0.0533103	0.328674	0.723962	0.125835	0.592769	0.67661	0.31192	0.169744	0.991237	0.490434	0.429773	0.298261	0.313548	0.175574	0.308205	0.995288	0.510144	0.256721	0.395684	0.364276	0.650225	0.176495	0.29358	0.1713	0.90968	0.756456	0.452658	0.695247	0.978097	0.678565	0.991864	0.369231	0.865668	0.596866	0.76388	0.0745848	0.813499	0.867323	0.548126	0.845613	0.446506	0.859433	0.138662	0.190356	0.653989	0.772999	0.0911401	0.979913	0.251093	0.117707	0.166988	0.465166	0.376102	0.127783	0.589845	0.222402	0.696436	0.785381	0.612986	0.779352	0.856051	0.270242	0.807406
Q69535_589_60521	0.159538	1.1458e-06	0.175721	0.796008	0.202925	0.909676	0.764814	0.0632671	0.659888	0.394937	0.664266	0.582952	0.417236	0.28981	0.304467	0.768486	0.572186	0.567273	0.610616	0.0263417	0.431147	0.0858296	0.146125	0.980645	0.0351775	0.158933	0.143082	0.657235	0.956484	0.841911	0.252297	0.875081	0.873557	0.631926	0.801051	0.390989	0.294198	0.451052	0.316525	0.155188	0.577018	0.908795	0.714341	0.385683	0.803096	0.150731	0.539076	0.658122	0.882105	0.373493	0.257312	0.571617	0.292264	0.300627	0.526426	0.946246	0.479517	0.883796	0.47458	0.251385	0.168966	0.31998	0.811379	0.959389	0.924475	0.00140213	0.647257	0.451852	0.315352	0.223045	0.377589	0.780672	0.687531	0.206924	0.282614	0.51082	0.154744	0.266323	0.436001	0.283413	0.673852	0.748729	0.0808764	0.97295	0.609151	0.436991	0.207464	0.178326	0.112876	0.347182	0.137147	0.437287	0.386631	0.722787	0.570139	0.224509	0.149067	0.326893	0.855375	0.482102	0.68906	0.502489	0.141513	0.883498	0.924416	0.520636	0.882426	0.295898	0.83429	0.938718
Q69535_701_60525	0.621093	8.91437e-10	0.172079	0.894371	0.955075	0.340015	0.64875	0.367272	0.184027	0.106616	0.979641	0.469193	0.615852	0.552193	0.901618	0.863291	0.191386	0.128113	0.161866	0.241109	0.315597	0.0186095	0.858422	0.880022	0.0275209	0.0655665	0.321847	0.830853	0.790704	0.725294	0.040356	0.0858857	0.974905	0.899913	0.596448	0.736203	0.521659	0.872052	0.270074	0.722369	0.529985	0.629546	0.969853	0.245949	0.32269	0.964369	0.539428	0.29377	0.809173	0.906586	0.04717	0.782042	0.214809	0.315465	0.67112	0.208941	0.953002	0.0412676	0.24638	0.713528	0.887656	0.564045	0.652151	0.214716	0.751167	0.415318	0.47203	0.565548	0.678159	0.559926	0.374196	0.650402	0.772744	0.0174833	0.00688542	0.892747	0.316477	0.274153	0.975277	0.58828	0.435557	0.215587	0.56223	0.177809	0.702323	0.526186	0.173112	0.372589	0.890471	0.958192	0.743206	0.409913	0.557677	0.0420929	0.356218	0.844872	0.669263	0.28354	0.97579	0.610511	0.277161	0.350291	0.593762	0.674495	0.737838	0.377648	0.0843437	0.0598108	0.204545	0.854261
Q69535_729_60526	8.82174e-05	1.69411e-23	0.698679	0.949741	0.20116	0.680739	0.938751	0.337234	0.230738	0.133587	0.433121	0.742742	0.761152	0.2747	0.501335	0.208431	0.684279	0.383671	0.284174	0.197448	0.815919	0.0362865	0.923339	0.567233	0.556638	0.151979	0.554234	0.849893	0.278556	0.623727	0.440627	0.892773	0.757874	0.293009	0.544284	0.510388	0.923964	0.89466	0.339906	0.262688	0.897116	0.265123	0.637516	0.143871	0.691514	0.46354	0.852897	0.993694	0.409566	0.866343	0.379033	0.972468	0.983646	0.605349	0.735427	0.574373	0.429752	0.298153	0.354424	0.680917	0.95356	0.719364	0.540259	0.207073	0.408955	0.418753	0.700392	0.452517	0.492308	0.679083	0.930625	0.355496	0.961956	0.0429892	0.663241	0.986792	0.275225	0.337766	0.992527	0.199208	0.6665	0.407813	0.842746	0.629352	0.721173	0.808154	0.205617	0.332409	0.890628	0.83488	0.310252	0.632055	0.840641	0.225639	0.724172	0.56028	0.933658	0.041741	0.518031	0.361849	0.0937487	0.638755	0.182887	0.114233	0.729433	0.489241	0.2174	0.145351	0.456928	0.0681256
Q69535_757_60527	0.00156098	2.11491e-10	0.813522	0.154672	0.415006	0.984078	0.954578	0.0504554	0.520646	0.930635	0.255342	0.241169	0.133199	0.527218	0.662008	0.664513	0.416338	0.618044	0.951127	0.482942	0.955072	0.949142	0.983614	0.886445	0.465585	0.964061	0.816363	0.379468	0.0486162	0.224226	0.769922	0.979484	0.804919	0.67762	0.0497265	0.669087	0.463112	0.969508	0.906825	0.911218	0.980599	0.168665	0.953285	0.91325	0.959451	0.848997	0.345646	0.0863353	0.252427	0.88173	0.728976	0.842431	0.73483	0.220179	0.113794	0.370819	0.512635	0.284393	0.13365	0.707838	0.767398	0.106228	0.37111	0.660656	0.356542	0.175553	0.0643248	0.774072	0.187051	0.650384	0.23956	0.341594	0.0997639	0.00517782	0.355436	0.481375	0.619315	0.207828	0.271712	0.740961	0.554786	0.905812	0.203669	0.648718	0.407562	0.520452	0.0470673	0.150513	0.672546	0.600699	0.245032	0.932288	0.824269	0.0302076	0.424736	0.00967734	0.575286	0.032256	0.636572	0.289657	0.0357596	0.0941382	0.279091	0.696995	0.172397	0.765232	0.80597	0.483226	0.809745	0.884823
Q69535_785_60528	0.0178296	8.09405e-15	0.462606	0.463855	0.934003	0.90915	0.387984	0.172129	0.721069	0.270885	0.79456	0.779402	0.199895	0.264493	0.110435	0.0887257	0.733985	0.136833	0.540939	0.605096	0.531501	0.898006	0.87939	0.759607	0.474212	0.0396756	0.821509	0.437134	0.226078	0.990251	0.993344	0.0817529	0.883589	0.453228	0.579646	0.0691997	0.106913	0.844343	0.0830378	0.622761	0.807473	0.569369	0.442988	0.815902	0.405052	0.427201	0.891748	0.368901	0.207995	0.54237	0.105335	0.380636	0.359042	0.839657	0.818533	0.898906	0.496001	0.560362	0.47484	0.82053	0.0770308	0.85499	0.283829	0.233755	0.00142574	0.358628	0.193883	0.289284	0.962403	0.907965	0.976492	0.615053	0.588675	0.0218221	0.0568232	0.793467	0.651227	0.015231	0.95798	0.619973	0.245348	0.426923	0.419383	0.504755	0.99025	0.729905	0.0119032	0.472042	0.540328	0.257867	0.15507	0.465909	0.888066	0.45774	0.0582539	0.391608	0.526432	0.302219	0.553005	0.530188	0.344108	0.110004	0.507458	0.757534	0.13566	0.94136	0.578925	0.827537	0.414309	0.451377
Q69535_813_60529	0.221207	3.1943e-15	0.161239	0.52695	0.975257	0.318191	0.367145	0.850434	0.910992	0.111982	0.384001	0.845215	0.61834	0.82803	0.169328	0.88551	0.335275	0.888556	0.420133	0.282725	0.114357	0.405133	0.0927728	0.768777	0.304594	0.608988	0.804664	0.732477	0.0386628	0.937553	0.422601	0.784736	0.314047	0.582903	0.178242	0.954574	0.44673	0.411341	0.00554006	0.238587	0.888574	0.905753	0.7041	0.364255	0.844677	0.47081	0.0964154	0.111541	0.71349	0.1492	0.138586	0.615461	0.0458995	0.0150496	0.232897	0.806576	0.555432	0.137367	0.228184	0.501573	0.155435	0.0404168	0.910893	0.0979091	0.0880803	0.979745	0.317842	0.748489	0.633002	0.394724	0.171669	0.0976746	0.618633	0.578866	0.0433102	0.733697	0.101691	0.0973005	0.671841	0.279915	0.442539	0.643716	0.456724	0.802531	0.823981	0.139727	0.599979	0.0904849	0.839639	0.466495	0.714769	0.865432	0.770271	0.512368	0.828846	0.0925577	0.577764	0.122091	0.77734	0.0824581	0.279837	0.343971	0.503838	0.413089	0.78789	0.389074	0.192539	0.632569	0.0116654	0.002631
Q69565_729_60667	0.393859	0.00882163	0.549731	0.576822	0.947502	0.199624	0.536443	0.755583	0.7345	0.218976	0.549074	0.0765984	0.148879	0.354088	0.215396	0.657607	0.673695	0.0610217	0.0952853	0.703987	0.370842	0.434024	0.0539792	0.510909	0.0732863	0.0018657	0.45552	0.659324	0.801427	0.99784	0.196233	0.950282	0.207019	0.345896	0.233413	0.116337	0.46235	0.688724	0.875087	0.899786	0.215887	0.00995594	0.907569	0.977465	0.858959	0.969607	0.975466	0.287784	0.444157	0.426544	0.195139	0.500722	0.228622	0.124644	0.281697	0.827371	0.157658	0.767757	0.891702	0.814098	0.957487	0.240451	0.534527	0.17602	0.409667	0.745078	0.778997	0.831977	0.0624607	0.965539	0.147927	0.291776	0.919773	0.72867	0.354203	0.126858	0.97098	0.749038	0.0954002	0.775003	0.0531145	0.167952	0.261768	0.323506	0.710599	0.615547	0.034845	0.00230428	0.82444	0.042974	0.693953	0.725005	0.412614	0.0643801	0.94891	0.788735	0.116509	0.810529	0.858978	0.936708	0.0299446	0.804828	0.581182	0.177326	0.294978	0.584416	0.561947	0.740195	0.644771	0.710572
Q69565_757_60668	0.204566	0.0673029	0.482309	0.537682	0.974542	0.149645	0.820894	0.577574	0.661362	0.125344	0.953126	0.223508	0.957949	0.201957	0.138102	0.764552	0.481949	0.178608	0.0816518	0.812208	0.121359	0.957112	0.0293191	0.829066	0.349113	0.00239556	0.116143	0.936389	0.994028	0.937671	0.178981	0.96128	0.366068	0.373217	0.749167	0.268697	0.398414	0.974313	0.339431	0.938101	0.258387	0.00684962	0.749364	0.508501	0.513239	0.991714	0.858113	0.334444	0.973579	0.203704	0.866318	0.535782	0.86342	0.145235	0.819844	0.214961	0.08386	0.699738	0.924593	0.815745	0.997343	0.23914	0.701688	0.333975	0.574425	0.597477	0.868331	0.544675	0.0713805	0.966699	0.0948167	0.334012	0.792207	0.973298	0.322576	0.151552	0.97833	0.559886	0.0310817	0.711938	0.0141618	0.267193	0.378414	0.284789	0.726715	0.360336	0.0838887	0.0162525	0.926255	0.0368007	0.523721	0.787717	0.351851	0.0490369	0.931401	0.528046	0.235204	0.920222	0.739905	0.686913	0.121451	0.902028	0.639653	0.144926	0.900488	0.922328	0.84786	0.983362	0.872182	0.57955
Q6DPD2_449_83044	0.115561	0.361587	0.576553	0.0977429	0.365202	0.235748	0.267284	0.440597	0.701693	0.911469	0.917979	0.0312486	0.380817	0.918914	0.171311	0.543378	0.534371	0.565942	0.474967	0.873105	0.971056	0.896389	0.547	0.793983	0.781638	0.438692	0.270103	0.245465	0.738498	0.876475	0.416802	0.858034	0.532306	0.826394	0.367634	0.538002	0.85702	0.847968	0.299043	0.261855	0.228706	0.380917	0.503857	0.664707	0.727714	0.257803	0.37331	0.918929	0.92824	0.363059	0.468059	0.196519	0.925588	0.806004	0.372072	0.985108	0.825018	0.732723	0.289473	0.446252	0.461994	0.298235	0.659312	0.227392	0.351142	0.694461	0.233709	0.627947	0.395722	0.230816	0.253922	0.658093	0.730156	0.34876	0.60248	0.380113	0.311546	0.216816	0.222644	0.517008	0.703727	0.938118	0.525592	0.0806701	0.304211	0.870826	0.883249	0.150236	0.832477	0.212892	0.178214	0.395776	0.081402	0.3059	0.730797	0.489389	0.687593	0.515706	0.404745	0.677178	0.557283	0.339316	0.139363	0.124778	0.201456	0.845088	0.223033	0.736658	0.263175	0.220896
Q6DPE7_449_83036	0.377829	0.00242538	0.509627	0.0293873	0.747158	0.0788022	0.357591	0.117874	0.789849	0.338302	0.550359	0.21393	0.1113	0.728848	0.12852	0.376536	0.420603	0.805182	0.88113	0.732034	0.605275	0.782866	0.258468	0.638534	0.472832	0.998112	0.755541	0.376186	0.288476	0.524964	0.375465	0.9722	0.659827	0.751199	0.450163	0.296855	0.172595	0.931067	0.887888	0.130532	0.471215	0.117488	0.650204	0.636762	0.270893	0.230505	0.241589	0.325247	0.0721911	0.238609	0.402958	0.261576	0.83236	0.768016	0.372521	0.453328	0.564461	0.586927	0.660359	0.0431596	0.738197	0.442647	0.900093	0.679479	0.133925	0.601844	0.635194	0.400164	0.139228	0.110754	0.824454	0.53448	0.629075	0.823124	0.871362	0.187958	0.618421	0.0286573	0.0846052	0.760472	0.705762	0.94478	0.110723	0.248551	0.0778793	0.992936	0.913883	0.0721541	0.698321	0.693656	0.454676	0.963576	0.557232	0.150651	0.648218	0.246214	0.652735	0.520217	0.274283	0.945141	0.920444	0.0647566	0.0599295	0.141139	0.0315343	0.460379	0.0964019	0.675246	0.443088	0.31949
Q6DPQ6_141_82726	0.000950414	0.00433639	0.792776	0.147561	0.951285	0.488392	0.347747	0.745564	0.474458	0.992586	0.22979	0.782471	0.280099	0.591185	0.834463	0.709447	0.504562	0.220575	0.0244446	0.157533	0.159016	0.610453	0.44019	0.519827	0.44125	0.432801	0.0648121	0.182592	0.335996	0.7451	0.574596	0.729127	0.182919	0.586356	0.292399	0.468896	0.818064	0.495098	0.846045	0.476616	0.648149	0.421738	0.507003	0.583652	0.520495	0.761834	0.887502	0.2543	0.396706	0.133405	0.384422	0.898718	0.150269	0.426178	0.319414	0.205033	0.333916	0.229234	0.738449	0.302965	0.374955	0.5805	0.891266	0.873898	0.577333	0.815652	0.839797	0.789311	0.554453	0.170896	0.291907	0.217188	0.639851	0.261308	0.520564	0.17786	0.46028	0.149505	0.964096	0.797956	0.807201	0.506509	0.665408	0.239194	0.878897	0.00114002	0.439967	0.699538	0.391242	0.532732	0.162552	0.756099	0.0955247	0.433059	0.497919	0.192947	0.458545	0.871734	0.806032	0.281221	0.957244	0.946865	0.460427	0.684796	0.16686	0.329379	0.575501	0.570188	0.639917	0.645113
Q6DPQ6_169_82727	5.19076e-13	0.0185623	0.0680766	0.110343	0.610822	0.268628	0.366739	0.28312	0.451205	0.512505	0.25365	0.991201	0.131979	0.259176	0.878411	0.981562	0.544134	0.72247	0.978907	0.212064	0.0873152	0.634527	0.600657	0.370878	0.314599	0.112306	0.722753	0.310866	0.658272	0.433367	0.528583	0.936297	0.649568	0.390797	0.292202	0.542972	0.549047	0.607461	0.613502	0.684741	0.687248	0.603525	0.990625	0.508465	0.956245	0.292622	0.450592	0.295366	0.628466	0.831167	0.0150866	0.933619	0.823908	0.826341	0.434336	0.0475329	0.91989	0.627275	0.364123	0.18058	0.781741	0.971418	0.521556	0.297113	0.738295	0.499789	0.723119	0.919116	0.0854609	0.462117	0.800027	0.71282	0.742612	0.191281	0.40568	0.420309	0.384713	0.832351	0.57938	0.525893	0.76766	0.0476519	0.449396	0.260666	0.953101	0.396342	0.399918	0.598025	0.984285	0.508464	0.227901	0.533396	0.710558	0.242924	0.954216	0.708201	0.69034	0.346239	0.117092	0.178738	0.848778	0.835393	0.636688	0.672878	0.261604	0.177844	0.642459	0.680933	0.746501	0.748652
Q6DPQ6_197_82728	3.54622e-05	0.0125136	0.233619	0.419856	0.769501	0.603042	0.598981	0.038712	0.056115	0.202568	0.417093	0.36103	0.0911349	0.357008	0.502691	0.872389	0.54477	0.477495	0.911727	0.224054	0.0558891	0.244461	0.246412	0.760719	0.374621	0.928104	0.81029	0.894583	0.561933	0.501461	0.25859	0.976454	0.0923643	0.858858	0.928065	0.447895	0.576094	0.357898	0.1779	0.806219	0.333536	0.0614855	0.354923	0.944753	0.944109	0.696957	0.486804	0.666851	0.250563	0.652517	0.511647	0.813437	0.7214	0.369234	0.844339	0.982437	0.870794	0.467825	0.436968	0.696635	0.500454	0.399321	0.641284	0.169966	0.683513	0.938379	0.696119	0.45777	0.967361	0.398679	0.683972	0.387089	0.863406	0.812368	0.414458	0.751923	0.295613	0.339959	0.138806	0.804194	0.406701	0.831412	0.284533	0.866548	0.0418456	0.914385	0.680838	0.30882	0.174125	0.466059	0.076276	0.211401	0.911911	0.0510051	0.724494	0.391042	0.323725	0.914598	0.822714	0.558607	0.452602	0.720733	0.514209	0.252785	0.257428	0.148744	0.240706	0.39965	0.558321	0.848587
Q6DPQ6_85_82724	4.55853e-07	0.114103	0.788511	0.722368	0.858262	0.874716	0.937671	0.912242	0.272288	0.104397	0.752196	0.194039	0.841566	0.0475624	0.0314265	0.807384	0.564145	0.529435	0.584605	0.575835	0.635199	0.593353	0.989953	0.28716	0.770859	0.842339	0.58879	0.0908824	0.10389	0.703763	0.0876847	0.529337	0.50106	0.497234	0.673387	0.973105	0.140824	0.233334	0.0964613	0.9716	0.0642124	0.0450613	0.596729	0.643215	0.473915	0.491794	0.921322	0.230538	0.716582	0.920935	0.159966	0.0438772	0.201394	0.196985	0.614952	0.574442	0.544151	0.493302	0.890811	0.436939	0.494257	0.248415	0.124564	0.216583	0.353776	0.187849	0.398836	0.63251	0.260778	0.205699	0.777019	0.390464	0.524787	0.312811	0.312494	0.80986	0.396925	0.123264	0.590613	0.912726	0.377012	0.128278	0.207268	0.449534	0.502981	0.161343	0.380763	0.48735	0.123073	0.144659	0.314894	0.62441	0.657855	0.357319	0.652877	0.970464	0.0349396	0.063871	0.964486	0.406003	0.811716	0.269449	0.507032	0.772223	0.865805	0.383345	0.357438	0.0188268	0.594859	0.544022
Q6DPT8_141_82715	0.294673	3.02114e-07	0.454007	0.179469	0.300872	0.397709	0.907576	0.415472	0.463782	0.516906	0.437757	0.257546	0.33115	0.600163	0.627878	0.489193	0.118163	0.405656	0.843313	0.455707	0.208669	0.494234	0.686748	0.440085	0.574898	0.650778	0.0074533	0.337339	0.909077	0.418329	0.854038	0.790584	0.0705043	0.264808	0.0879363	0.812058	0.0524801	0.577213	0.488943	0.75167	0.901989	0.99284	0.910256	0.787556	0.527581	0.791716	0.938153	0.0155133	0.293994	0.928386	0.643552	0.640271	0.257301	0.250172	0.0727477	0.82354	0.00561017	0.155764	0.644406	0.741364	0.339644	0.347896	0.745935	0.311821	0.733922	0.910036	0.530799	0.951804	0.0453218	0.431815	0.263131	0.0583663	0.300015	0.321377	0.104626	0.397704	0.0526453	0.334812	0.296664	0.115183	0.670533	0.34297	0.522547	0.451291	0.970867	0.0182619	0.11879	0.783948	0.731665	0.912475	0.152663	0.997491	0.492237	0.266225	0.770518	0.344325	0.39414	0.444242	0.213742	0.620854	0.577864	0.832587	0.785323	0.555814	0.252213	0.434913	0.953739	0.986436	0.370494	0.367534
Q6DPT8_197_82716	0.00107816	0.0262531	0.165926	0.975367	0.573449	0.954941	0.702946	0.479839	0.000344283	0.215833	0.658419	0.364153	0.302284	0.426595	0.81752	0.647525	0.436454	0.71762	0.583565	0.602506	0.32058	0.682457	0.77507	0.583319	0.0480902	0.715788	0.919587	0.645556	0.335157	0.36937	0.0273311	0.359564	0.123092	0.524051	0.836733	0.333298	0.7536	0.474312	0.41622	0.361209	0.357093	0.0959754	0.502498	0.980163	0.342138	0.703845	0.0528121	0.223412	0.151179	0.388142	0.539042	0.397142	0.495667	0.514735	0.851922	0.768597	0.313286	0.0984274	0.417574	0.120295	0.529128	0.65056	0.51055	0.310297	0.353509	0.489062	0.268603	0.502144	0.44521	0.448401	0.453104	0.471406	0.352519	0.640196	0.537954	0.609688	0.739894	0.946634	0.239167	0.441279	0.0751687	0.0801185	0.108462	0.384681	0.842676	0.723141	0.261679	0.166953	0.731061	0.97631	0.27368	0.761624	0.646867	0.586695	0.944571	0.330412	0.709706	0.508341	0.315503	0.427621	0.643445	0.972235	0.502912	0.082402	0.721244	0.745758	0.47892	0.915978	0.883825	0.615557
Q6DPT8_225_82717	0.000793668	0.14785	0.193715	0.63741	0.319109	0.836263	0.506127	0.919124	0.0134285	0.394121	0.104914	0.195984	0.134067	0.0516647	0.328739	0.652146	0.638437	0.682188	0.999727	0.503587	0.256938	0.303997	0.0438831	0.40695	0.0703667	0.909881	0.923343	0.873894	0.223836	0.459807	0.0304048	0.417227	0.00723657	0.883857	0.602954	0.0798011	0.530521	0.165903	0.231213	0.185076	0.0905631	0.118339	0.370775	0.913136	0.501496	0.690089	0.197737	0.641792	0.325779	0.635135	0.81646	0.425314	0.0991721	0.589735	0.603049	0.838252	0.27158	0.613391	0.72072	0.0880019	0.78773	0.801119	0.195411	0.105894	0.811348	0.41712	0.615275	0.174568	0.742217	0.230274	0.535552	0.583009	0.91866	0.891136	0.958533	0.974255	0.797477	0.9908	0.190221	0.527912	0.275977	0.16139	0.238818	0.20977	0.973255	0.755257	0.289076	0.366786	0.429611	0.775063	0.104847	0.727046	0.37585	0.370967	0.85623	0.441806	0.667414	0.973914	0.365492	0.521657	0.508382	0.722259	0.936436	0.131955	0.520345	0.59133	0.051248	0.161163	0.67728	0.665764
Q6DPT8_85_82713	0.0191457	0.125424	0.713476	0.483547	0.605415	0.729193	0.226488	0.640707	0.77583	0.178214	0.766626	0.298879	0.847797	0.438458	0.205476	0.981374	0.154621	0.845773	0.621115	0.564563	0.509838	0.630734	0.470135	0.454614	0.367114	0.326103	0.712328	0.258334	0.266654	0.849917	0.442681	0.831292	0.779057	0.545185	0.879847	0.996812	0.0238007	0.0720835	0.0803395	0.766135	0.104052	0.0235824	0.696027	0.590452	0.319401	0.408181	0.377248	0.0745555	0.887346	0.214891	0.51908	0.00893853	0.836323	0.439874	0.769538	0.706467	0.0221756	0.570888	0.559508	0.717147	0.142007	0.531193	0.517681	0.663227	0.0666774	0.308294	0.942993	0.671722	0.79257	0.248372	0.5577	0.730049	0.755762	0.0432667	0.145821	0.794673	0.384917	0.908214	0.958609	0.861996	0.928982	0.00914965	0.185921	0.922645	0.492764	0.158938	0.872817	0.256248	0.80851	0.119301	0.151015	0.121691	0.515441	0.0918173	0.539488	0.9842	0.0143816	0.0911816	0.823433	0.661408	0.54977	0.922001	0.24818	0.400759	0.712113	0.0704164	0.422657	0.472834	0.684613	0.94127
Q6DPU0_169_82709	0.0130656	5.98109e-05	0.247508	0.479723	0.895604	0.724634	0.542768	0.146413	0.8735	0.927654	0.802221	0.580888	0.857056	0.601937	0.512283	0.859901	0.869543	0.310556	0.510589	0.24612	0.19001	0.416578	0.464122	0.222612	0.157335	0.673109	0.654926	0.0401278	0.129212	0.39977	0.896048	0.804622	0.368947	0.159146	0.021864	0.486562	0.268578	0.937947	0.200388	0.143879	0.191897	0.994919	0.883823	0.69162	0.924022	0.451708	0.674421	0.401381	0.693374	0.2553	0.0859823	0.907154	0.337001	0.907608	0.0226284	0.032542	0.809223	0.667586	0.716762	0.698548	0.118337	0.693032	0.699288	0.566852	0.522929	0.956347	0.568891	0.872975	0.119851	0.622483	0.901797	0.169647	0.687203	0.00860071	0.514252	0.21441	0.269805	0.16431	0.664181	0.502448	0.120386	0.550978	0.492617	0.0335303	0.788291	0.0577553	0.189301	0.157361	0.617555	0.991163	0.217833	0.664092	0.300706	0.182682	0.575051	0.0915848	0.450034	0.260918	0.166829	0.514021	0.956204	0.450409	0.395965	0.173629	0.340379	0.233131	0.972478	0.664976	0.728158	0.676816
Q6DPU0_197_82710	0.889219	0.000324012	0.632937	0.255737	0.13974	0.377261	0.583355	0.566275	0.522987	0.921722	0.260642	0.173839	0.226583	0.508648	0.429955	0.748153	0.0497055	0.363891	0.217099	0.563243	0.0334715	0.862209	0.476599	0.532262	0.215174	0.342812	0.75263	0.99157	0.303092	0.581408	0.369078	0.68304	0.778897	0.72943	0.833494	0.178235	0.33186	0.803728	0.0497826	0.880436	0.846632	0.0294432	0.419395	0.429137	0.659723	0.113692	0.172753	0.966306	0.842203	0.613689	0.824079	0.383604	0.215955	0.581535	0.706704	0.538979	0.81835	0.230757	0.167373	0.246557	0.195284	0.60978	0.699067	0.152261	0.0723871	0.650813	0.157524	0.161315	0.0478082	0.353411	0.553593	0.670167	0.453415	0.923726	0.386525	0.995241	0.921799	0.609576	0.113337	0.114145	0.223901	0.157503	0.347872	0.680844	0.416615	0.922316	0.492995	0.183459	0.0897949	0.977558	0.264476	0.88206	0.324562	0.974795	0.436917	0.265997	0.317491	0.710408	0.189105	0.890521	0.124807	0.346817	0.650564	0.567626	0.259491	0.98236	0.512445	0.976262	0.372846	0.466673
Q6DPU0_225_82711	0.0120795	0.189245	0.134205	0.165395	0.179425	0.269591	0.39608	0.81245	0.617006	0.911394	0.26087	0.609296	0.174949	0.897623	0.199107	0.522994	0.695408	0.675702	0.403392	0.601225	0.515868	0.534093	0.139894	0.839988	0.0304256	0.571652	0.80953	0.720577	0.248064	0.898982	0.483843	0.143199	0.319195	0.652579	0.934526	0.298133	0.802268	0.973579	0.230053	0.279035	0.507304	0.0109511	0.136327	0.710548	0.119242	0.982637	0.323999	0.618589	0.976064	0.534632	0.136956	0.780683	0.130298	0.947458	0.74055	0.841636	0.352916	0.0575078	0.763258	0.154753	0.69529	0.621442	0.083935	0.632232	0.161475	0.605154	0.183469	0.086318	0.344945	0.940904	0.743435	0.538833	0.0223619	0.76925	0.218374	0.823705	0.00338867	0.620673	0.812122	0.602995	0.0505603	0.688606	0.043599	0.471155	0.354641	0.976705	0.969453	0.512576	0.188822	0.323975	0.159108	0.934194	0.450618	0.488907	0.894167	0.75416	0.654101	0.157683	0.194857	0.822459	0.485346	0.702552	0.90475	0.71162	0.0757979	0.635585	0.922969	0.967778	0.249632	0.772248
Q6DQ15_449_80979	0.884249	2.31151e-07	0.175644	0.0319649	0.157467	0.597076	0.889438	0.913503	0.541226	0.0507305	0.783453	0.651402	0.0811541	0.962673	0.173805	0.126741	0.370172	0.049124	0.734852	0.69388	0.944138	0.615269	0.597005	0.503687	0.833007	0.403658	0.234462	0.969675	0.29568	0.703973	0.290021	0.661042	0.526328	0.149885	0.372932	0.590985	0.516436	0.000338089	0.758884	0.289278	0.745439	0.937451	0.684025	0.745335	0.129446	0.0529523	0.685147	0.456256	0.302595	0.103813	0.80005	0.0629719	0.0360284	0.846117	0.442766	0.323942	0.337928	0.40161	0.352695	0.985675	0.421264	0.917093	0.578053	0.927442	0.790933	0.00323964	0.663467	0.516521	0.090992	0.00499514	0.509938	0.479576	0.732612	0.752568	0.0991511	0.516802	0.831245	0.540779	0.0564143	0.179256	0.523601	0.211255	0.327733	0.165929	0.60905	0.366806	0.471627	0.0947309	0.544969	0.276464	0.263857	0.567652	0.958821	0.931218	0.549091	0.633251	0.826123	0.145855	0.836439	0.908287	0.92316	0.623473	0.178441	0.732285	0.313289	0.215241	0.102399	0.482891	0.189576	0.202632
Q6ECJ7_1_60891	9.92963e-19	0.265114	0.978764	0.672504	0.552432	0.354377	0.230781	0.644966	0.885986	0.459383	0.153012	0.591023	0.410873	0.0353494	0.470184	0.180889	0.188795	0.553153	0.0192831	0.728919	0.959806	0.00379557	0.696417	0.853954	0.933323	0.463023	0.678616	0.701516	0.962224	0.940304	0.334919	0.314882	0.383914	0.542394	0.540085	0.512174	0.528307	0.813224	0.884428	0.916074	0.872443	0.988593	0.372982	0.130457	0.0872722	0.847585	0.372933	0.438488	0.529009	0.984636	0.376116	0.79068	0.271303	0.384533	0.48663	0.709188	0.396166	0.940036	0.168016	0.0450073	0.11544	0.81166	0.514036	0.987749	0.61371	0.00295491	0.448768	0.470775	0.628948	0.565085	0.642059	0.712697	0.306355	0.669483	0.475457	0.342267	0.123637	0.989054	0.911238	0.699338	0.302491	0.450309	0.902202	0.553798	0.466844	0.128588	0.822344	0.265203	0.231845	0.985893	0.745163	0.0178353	0.852489	0.807088	0.211052	0.930145	0.699414	0.241697	0.215813	0.614931	0.91534	0.952684	0.484954	0.617379	0.453758	0.27363	0.350268	0.732495	0.562847	0.574553
Q6I7B9_85_60927	0.477028	0.050434	0.0254122	0.225935	0.139441	0.637264	0.43384	0.964985	0.0182548	0.926171	0.533365	0.693319	0.119882	0.248197	0.989008	0.489615	0.512602	0.481041	0.258767	0.75948	0.148621	0.326828	0.810051	0.989674	0.505775	0.990177	0.879639	0.373566	0.0642798	0.507391	0.330559	0.72227	0.466384	0.966117	0.815196	0.574032	0.807699	0.815763	0.758066	0.782772	0.0723608	0.161557	0.795692	0.312907	0.24298	0.52454	0.107636	0.565299	0.0729222	0.188444	0.120905	0.420727	0.474991	0.0465429	0.875873	0.711893	0.246783	0.494505	0.211554	0.738983	0.0442637	0.110854	0.589569	0.267581	0.928992	0.107133	0.156732	0.862468	0.475349	0.428358	0.471092	0.119542	0.832162	0.0656731	0.937854	0.739807	0.163543	0.838767	0.0680918	0.445214	0.47437	0.973157	0.63775	0.348908	0.555682	0.233622	0.0426984	0.496884	0.182973	0.652765	0.591801	0.258242	0.46956	0.511767	0.500304	0.825827	0.998222	0.468521	0.918348	0.333624	0.442248	0.948377	0.74917	0.140847	0.198904	0.80717	0.640497	0.516098	0.210837	0.352328
Q6J8C3_141_82719	0.000282463	0.000114175	0.781891	0.354534	0.896055	0.505644	0.842627	0.475554	0.802863	0.385482	0.841003	0.591114	0.723533	0.0947751	0.614431	0.434733	0.548078	0.819552	0.513083	0.21506	0.427569	0.510126	0.729821	0.296044	0.602725	0.852465	0.233545	0.166055	0.998103	0.494895	0.817122	0.655029	0.104647	0.95864	0.11933	0.349407	0.344838	0.83624	0.336471	0.204109	0.845312	0.482377	0.941025	0.830547	0.828402	0.244075	0.481849	0.323384	0.178603	0.556879	0.0936116	0.422449	0.42437	0.50593	0.104416	0.120142	0.419314	0.416852	0.397373	0.872144	0.116328	0.556473	0.981106	0.770985	0.34295	0.354504	0.472404	0.740743	0.17964	0.301916	0.382907	0.0628604	0.788475	0.12185	0.262063	0.461857	0.131187	0.343425	0.517599	0.818658	0.392991	0.880434	0.565787	0.381016	0.946762	0.0408501	0.518336	0.678076	0.56715	0.923335	0.227108	0.704987	0.395221	0.164588	0.623151	0.241541	0.871584	0.023941	0.969926	0.0934762	0.507805	0.690952	0.885419	0.388683	0.27429	0.667284	0.97063	0.207354	0.990681	0.909791
Q6JZT8_1_61299	1.67186e-05	0.0234412	0.148989	0.600716	0.197588	0.668749	0.982484	0.833487	0.752809	0.735636	0.858777	0.575166	0.956305	0.146927	0.358471	0.603333	0.0898225	0.795551	0.421229	0.570758	0.528171	0.316217	0.739391	0.982449	0.463963	0.860422	0.952608	0.179312	0.832292	0.637302	0.934144	0.569628	0.402491	0.383437	0.834033	0.0858546	0.619624	0.396338	0.618474	0.271308	0.836054	0.891192	0.760289	0.700781	0.683833	0.540366	0.150194	0.28545	0.203848	0.306761	0.822274	0.679013	0.246663	0.551584	0.878288	0.285174	0.383648	0.947989	0.277997	0.829383	0.350253	0.951744	0.0394056	0.660146	0.92205	0.239682	0.693859	0.820981	0.163366	0.233749	0.181016	0.049477	0.100689	0.618882	0.416758	0.258501	0.795865	0.0568887	0.303877	0.591233	0.176644	0.698196	0.787112	0.191838	0.303854	0.144795	0.105864	0.638103	0.566761	0.083705	0.283405	0.865162	0.376167	0.91795	0.181302	0.924165	0.983032	0.113677	0.790111	0.102992	0.478874	0.388677	0.305797	0.131577	0.591162	0.0167868	0.916796	0.845371	0.32719	0.399097
Q6PMN7_85_61353	2.85221e-09	0.00134235	0.271923	0.830005	0.451711	0.860521	0.188437	0.88146	0.212445	0.813912	0.691583	0.356702	0.96324	0.165505	0.635619	0.441143	0.734467	0.831762	0.645289	0.387162	0.655447	0.29694	0.925823	0.859792	0.646513	0.132615	0.187944	0.240326	0.61787	0.406976	0.709807	0.245092	0.361492	0.281997	0.823464	0.0151869	0.093726	0.745231	0.198917	0.446053	0.451113	0.150841	0.943799	0.153119	0.225024	0.466935	0.425064	0.968484	0.317357	0.246258	0.726626	0.383959	0.505995	0.28087	0.961843	0.541129	0.421989	0.780886	0.895709	0.728874	0.886466	0.379682	0.473431	0.993895	0.99814	0.0680868	0.56173	0.687098	0.321692	0.553436	0.571918	0.426514	0.467914	0.987891	0.649073	0.507216	0.252191	0.312761	0.380023	0.9725	0.328504	0.390041	0.328034	0.578863	0.898946	0.909187	0.640287	0.00799573	0.495661	0.334395	0.29747	0.860646	0.804544	0.677231	0.734966	0.253015	0.214888	0.0849925	0.572742	0.876707	0.853592	0.647673	0.638795	0.851598	0.535397	0.984786	0.891885	0.775614	0.860009	0.644675
Q6Q1R8_169_61381	0.110199	0.0104445	0.952846	0.656242	0.537825	0.799473	0.0177993	0.0578955	0.478735	0.459593	0.563382	0.851015	0.873626	0.255555	0.570777	0.90135	0.830173	0.566716	0.552197	0.716692	0.637417	0.558407	0.454064	0.0427788	0.743656	0.599646	0.0788219	0.772593	0.0786907	0.113271	0.763059	0.51858	0.8916	0.890964	0.332965	0.161076	0.675359	0.298027	0.612206	0.166279	0.919641	0.704778	0.963452	0.895707	0.796687	0.382428	0.750362	0.644721	0.952195	0.896729	0.705561	0.586679	0.0824815	0.197531	0.19616	0.481569	0.706155	0.480975	0.409607	0.543418	0.590906	0.0478979	0.67936	0.665943	0.351285	0.0417846	0.646149	0.392203	0.0802971	0.779325	0.96021	0.536675	0.332997	0.559907	0.946355	0.288502	0.233955	0.921794	0.239705	0.415585	0.654945	0.239174	0.408948	0.873868	0.0724814	0.115705	0.905758	0.821569	0.180329	0.403357	0.541102	0.367814	0.183783	0.731973	0.184733	0.834767	0.472462	0.355853	0.438889	0.930053	0.843753	0.488071	0.236824	0.874113	0.485985	0.964887	0.50783	0.276046	0.557965	0.970258
Q6Q1R8_309_61386	0.983336	0.00817389	0.289861	0.643103	0.801515	0.323247	0.257487	0.265666	0.48303	0.0656376	0.162708	0.545181	0.666289	0.607743	0.86408	0.676146	0.136768	0.424205	0.753321	0.222444	0.484189	0.883976	0.795241	0.973127	0.357715	0.650104	0.103744	0.767153	0.614706	0.981404	0.554383	0.528667	0.61267	0.72308	0.61557	0.372267	0.547827	0.163852	0.558821	0.885831	0.341642	0.173174	0.0106933	0.494392	0.11248	0.750677	0.272092	0.677239	0.911161	0.51884	0.412203	0.503582	0.10503	0.152658	0.425206	0.810636	0.251759	0.0493793	0.165	0.749031	0.15361	0.148442	0.303959	0.874218	0.169079	0.0536759	0.06507	0.00331019	0.186337	0.887781	0.364517	0.441197	0.174355	0.849684	0.882703	0.645679	0.537661	0.211702	0.780575	0.112373	0.436826	0.971689	0.656684	0.676034	0.589943	0.594902	0.313724	0.204667	0.478337	0.817632	0.51828	0.431282	0.607955	0.695844	0.656152	0.0180986	0.449244	0.0609301	0.00239726	0.793691	0.880695	0.157459	0.109256	0.86188	0.704761	0.49495	0.89408	0.316187	0.978047	0.477344
Q6Q1R8_337_61387	1.13611e-09	0.264437	0.224519	0.959775	0.794694	0.830902	0.218904	0.943689	0.218798	0.0143534	0.885406	0.516005	0.850789	0.760942	0.321122	0.653495	0.206724	0.279529	0.689317	0.808155	0.319012	0.995748	0.283313	0.970797	0.876015	0.251831	0.263381	0.811077	0.376507	0.960952	0.26584	0.63303	0.863591	0.817817	0.843684	0.941313	0.0473027	0.767905	0.438621	0.947642	0.734305	0.764653	0.224535	0.543509	0.0102211	0.365048	0.773173	0.462301	0.898038	0.709019	0.712304	0.919806	0.711584	0.748389	0.774121	0.830471	0.215924	0.319225	0.457795	0.82138	0.414616	0.657929	0.0279405	0.640138	0.919297	0.873214	0.0442421	0.13982	0.0221364	0.807522	0.786004	0.710288	0.392383	0.740939	0.608414	0.137573	0.66195	0.571519	0.61149	0.00948645	0.941417	0.552373	0.776657	0.354734	0.49082	0.311136	0.474968	0.107503	0.007221	0.0606732	0.0532535	0.237121	0.627763	0.376135	0.270445	0.189314	0.735424	0.206581	0.0164457	0.915094	0.481112	0.255646	0.466219	0.628063	0.722198	0.799843	0.310345	0.775628	0.803708	0.583129
Q6Q1R8_57_61377	1.38564e-05	0.0011624	0.603848	0.535494	0.213799	0.580907	0.735558	0.176376	0.408435	0.999413	0.700414	0.761758	0.696063	0.550126	0.210764	0.70915	0.457465	0.200601	0.847871	0.643188	0.552684	0.790235	0.905785	0.384242	0.300469	0.948562	0.396396	0.922119	0.889306	0.22321	0.0305525	0.248677	0.447671	0.182603	0.373898	0.596297	0.15199	0.455878	0.478562	0.426913	0.23346	0.788016	0.127859	0.387585	0.393404	0.17408	0.161291	0.233875	0.0956559	0.450915	0.815949	0.797861	0.321494	0.981045	0.355401	0.962041	0.151388	0.763842	0.022371	0.453728	0.240392	0.607605	0.432959	0.922782	0.775009	0.383932	0.152012	0.271814	0.492147	0.21709	0.40578	0.437991	0.291147	0.012933	0.882205	0.280377	0.363682	0.783929	0.427687	0.396842	0.909707	0.23367	0.410163	0.743016	0.761493	0.415857	0.546455	0.696593	0.726507	0.791108	0.7627	0.0323631	0.608547	0.16865	0.924847	0.465995	0.0548424	0.767665	0.339686	0.0131243	0.387561	0.0893315	0.816006	0.608551	0.485997	0.348343	0.73421	0.014483	0.741798	0.479596
Q6QCN3_1597_61511	2.55166e-05	1.71671e-10	0.488122	0.782856	0.236543	0.407856	0.164205	0.512634	0.107149	0.168589	0.512343	0.633936	0.89345	0.181088	0.0767305	0.147563	0.811354	0.224844	0.390943	0.878924	0.38725	0.311415	0.390536	0.511237	0.576332	0.979116	0.453791	0.511665	0.722418	0.474264	0.574043	0.952148	0.224868	0.226511	0.884685	0.347718	0.370909	0.622969	0.631026	0.00754738	0.515342	0.716502	0.964711	0.153906	0.538436	0.724754	0.316171	0.728023	0.718804	0.126134	0.270763	0.766356	0.809915	0.288741	0.929722	0.276521	0.438522	0.652529	0.500256	0.0726069	0.898057	0.158446	0.163004	0.835164	0.750538	0.917015	0.143186	0.181147	0.477576	0.222545	0.0488047	0.500486	0.886677	0.243202	0.903529	0.587138	0.0584315	0.811691	0.303209	0.886111	0.707495	0.511323	0.921191	0.769142	0.961751	0.522644	0.842981	0.751841	0.50255	0.00888129	0.744726	0.28171	0.0217066	0.259985	0.797119	0.00913955	0.646012	0.192218	0.585837	0.964153	0.115704	0.154012	0.267274	0.0802144	0.171096	0.289484	0.318161	0.327658	0.26569	0.182986
Q6QCN3_1625_61512	1.16265e-07	0.104889	0.990512	0.951124	0.431562	0.259582	0.911772	0.570723	0.858713	0.148788	0.298677	0.585937	0.920674	0.271377	0.0752526	0.185311	0.721495	0.35181	0.975744	0.597615	0.282434	0.18842	0.497516	0.139556	0.550453	0.418115	0.945101	0.177009	0.773816	0.938618	0.544964	0.729545	0.883205	0.688639	0.642757	0.245066	0.192056	0.684302	0.515412	0.0808912	0.680157	0.0494968	0.335861	0.00765567	0.69692	0.894071	0.80916	0.448805	0.270318	0.188332	0.261745	0.318259	0.144681	0.667771	0.643454	0.0617272	0.0974468	0.887562	0.774665	0.263184	0.817745	0.402123	0.904779	0.613891	0.0491292	0.913537	0.741889	0.677705	0.881227	0.51751	0.31382	0.805017	0.654471	0.318232	0.476278	0.145432	0.0423097	0.908845	0.228047	0.640441	0.432978	0.60563	0.352782	0.38073	0.875814	0.747305	0.776324	0.983883	0.520627	0.127061	0.209908	0.737551	0.0439382	0.971582	0.83243	0.636708	0.596261	0.243169	0.731692	0.591993	0.134184	0.755026	0.108574	0.0940051	0.46386	0.30445	0.00229068	0.0495316	0.687586	0.324028
Q6QCN3_2437_61541	0.049319	0.00598555	0.237751	0.453516	0.495906	0.198929	0.139847	0.354635	0.0937376	0.30696	0.176562	0.402503	0.294694	0.0425352	0.0276033	0.074427	0.371385	0.409233	0.80141	0.201373	0.80623	0.231046	0.585723	0.512527	0.806835	0.399867	0.475537	0.98824	0.127821	0.0878569	0.867142	0.41893	0.360508	0.532137	0.779147	0.899562	0.499644	0.947114	0.24848	0.697441	0.161303	0.538723	0.0441062	0.0680755	0.12714	0.667504	0.543221	0.0540274	0.128118	0.721475	0.90918	0.513947	0.198436	0.766488	0.76894	0.106462	0.251642	0.712449	0.269913	0.662904	0.168042	0.798385	0.152768	0.887163	0.73462	0.0746747	0.978826	0.0981886	0.0331715	0.434666	0.879111	0.179276	0.434524	0.553139	0.759705	0.174604	0.584271	0.944491	0.00446462	0.0118077	0.668658	0.360013	0.331228	0.621588	0.535647	0.336772	0.233817	0.977935	0.265066	0.0109457	0.991164	0.0242277	0.987374	0.754167	0.117992	0.82455	0.674623	0.95539	0.325797	0.39638	0.910748	0.808563	0.148691	0.957245	0.239264	0.491739	0.479071	0.481114	0.480082	0.778012
Q6QCN3_2465_61542	0.195516	0.0054609	0.162107	0.473211	0.316107	0.475886	0.616885	0.410274	0.0078624	0.537792	0.192256	0.698573	0.421721	0.00126228	0.00334722	0.84464	0.235307	0.82141	0.889208	0.134971	0.542499	0.34567	0.373094	0.485905	0.98119	0.299519	0.822866	0.451888	0.0985734	0.0403693	0.862394	0.889961	0.161204	0.368729	0.322892	0.990898	0.36717	0.701132	0.277588	0.0829975	0.0441332	0.568538	0.656718	0.170288	0.907059	0.574467	0.591433	0.687689	0.293708	0.0762388	0.950669	0.944794	0.921147	0.88692	0.462253	0.349853	0.795376	0.637616	0.429614	0.771996	0.652178	0.915348	0.0603205	0.948421	0.236544	0.12027	0.616656	0.334134	0.271185	0.203135	0.892041	0.678006	0.600362	0.536979	0.96724	0.578426	0.21235	0.759622	0.0862382	0.681199	0.789022	0.881256	0.0317805	0.152798	0.978581	0.868474	0.642311	0.466545	0.419936	0.110019	0.878965	0.167081	0.512999	0.0699035	0.824377	0.356814	0.89026	0.640164	0.229761	0.0490324	0.615224	0.0809612	0.110772	0.850394	0.112214	0.715594	0.621976	0.808245	0.143281	0.24542
Q6QCN3_2493_61543	0.0249204	0.221481	0.213717	0.351703	0.393078	0.312482	0.249958	0.816545	0.01997	0.682861	0.32789	0.64722	0.358331	0.00106509	0.0160036	0.644969	0.0911154	0.502397	0.941072	0.052403	0.592624	0.439543	0.27841	0.710897	0.985199	0.128782	0.828887	0.550331	0.112369	0.0808068	0.693766	0.579062	0.0695232	0.475634	0.659577	0.671683	0.463868	0.507679	0.283136	0.0725402	0.0392375	0.940546	0.565825	0.079558	0.618836	0.67677	0.292396	0.696381	0.597839	0.0638904	0.435074	0.832143	0.854475	0.437475	0.877158	0.507631	0.647787	0.826904	0.55405	0.723532	0.789963	0.34737	0.00948446	0.918906	0.653889	0.0700228	0.255624	0.61994	0.402839	0.17279	0.799751	0.564679	0.536866	0.58283	0.64753	0.679914	0.668756	0.540171	0.25292	0.660966	0.744111	0.958816	0.0578763	0.43055	0.381488	0.92053	0.787017	0.274716	0.292701	0.0501805	0.754681	0.094395	0.687552	0.195612	0.933902	0.424698	0.96214	0.812698	0.552817	0.115723	0.357929	0.170452	0.0424523	0.837741	0.0845317	0.603948	0.502005	0.565217	0.218544	0.456949
Q6QCN3_2521_61544	0.866851	1.37877e-06	0.120011	0.766732	0.759101	0.452422	0.757064	0.986156	0.0196915	0.740776	0.0720286	0.17947	0.693939	0.00157864	0.0307736	0.94962	0.0951774	0.95951	0.421049	0.222992	0.310001	0.0647009	0.635108	0.520645	0.953448	0.362399	0.822861	0.293568	0.205424	0.34444	0.602072	0.814576	0.285189	0.236537	0.872995	0.536146	0.215212	0.268097	0.8114	0.0473318	0.0469923	0.965269	0.365678	0.419579	0.529722	0.363587	0.78156	0.297581	0.277361	0.438134	0.683639	0.799926	0.536883	0.735323	0.949748	0.58207	0.690261	0.973877	0.503341	0.564813	0.702682	0.807984	0.0304482	0.920776	0.730666	0.161053	0.42527	0.580021	0.129374	0.39004	0.770968	0.321188	0.644625	0.683443	0.982239	0.997352	0.698888	0.986163	0.146625	0.279761	0.446877	0.835822	0.0707954	0.239256	0.891825	0.922158	0.999075	0.285487	0.439026	0.0401512	0.45301	0.643289	0.97053	0.30559	0.980079	0.393135	0.996291	0.793233	0.159788	0.31682	0.9525	0.265035	0.287789	0.683457	0.154826	0.867895	0.498765	0.723498	0.156708	0.590644
Q6QCN3_2549_61545	0.174218	0.72121	0.110025	0.332334	0.397189	0.308645	0.530025	0.732943	0.00387562	0.805426	0.323573	0.507126	0.267162	0.00243565	0.0289559	0.830772	0.0974029	0.984217	0.695507	0.0397925	0.541426	0.517908	0.211784	0.508926	0.865631	0.0654239	0.837317	0.240141	0.0873222	0.245035	0.730183	0.646184	0.0449412	0.289561	0.603058	0.708097	0.651072	0.520417	0.369052	0.0708468	0.204458	0.944485	0.47615	0.157043	0.561823	0.623107	0.246708	0.988411	0.699999	0.0676928	0.558498	0.905722	0.758308	0.627103	0.73611	0.665696	0.869769	0.870883	0.738606	0.642981	0.987381	0.516604	0.00714852	0.660111	0.651471	0.0724647	0.157905	0.951101	0.316636	0.183329	0.714189	0.415363	0.653996	0.642943	0.764251	0.72147	0.482293	0.522028	0.395919	0.735301	0.900247	0.647688	0.0777537	0.289183	0.458447	0.861267	0.745661	0.247171	0.463941	0.07608	0.682509	0.228575	0.493724	0.212684	0.645871	0.48991	0.971319	0.96671	0.505738	0.0709027	0.94608	0.115044	0.070614	0.762062	0.0588187	0.774358	0.695794	0.649581	0.0662355	0.160347
Q6QCN3_2577_61546	0.577126	0.0788222	0.0869277	0.48586	0.629842	0.556989	0.525932	0.430416	0.0103663	0.691991	0.115415	0.351276	0.277737	0.00157837	0.0137011	0.788171	0.156562	0.935548	0.932208	0.107217	0.287551	0.280279	0.361372	0.374407	0.966724	0.121839	0.925077	0.217959	0.349646	0.171899	0.669089	0.340857	0.0931136	0.38833	0.187066	0.541724	0.430676	0.335982	0.365011	0.0819335	0.0802546	0.631797	0.541143	0.285701	0.51522	0.67573	0.58991	0.605534	0.472925	0.0480369	0.35233	0.673617	0.771182	0.453777	0.25338	0.501261	0.802161	0.868892	0.127994	0.3075	0.189981	0.521678	0.0764094	0.750776	0.142052	0.113499	0.859998	0.26075	0.44877	0.25777	0.945255	0.786555	0.306477	0.742939	0.897914	0.653576	0.555074	0.557296	0.23153	0.371575	0.747391	0.957913	0.0619623	0.293563	0.408385	0.871738	0.776796	0.487847	0.610056	0.0606232	0.992999	0.10376	0.321549	0.428965	0.960353	0.348653	0.797629	0.910508	0.33396	0.0750021	0.901911	0.25372	0.137916	0.454469	0.0847738	0.582762	0.280715	0.942874	0.0430761	0.154286
Q6QCN3_2605_61547	0.0813366	0.000359199	0.193527	0.814093	0.301668	0.296558	0.886434	0.485898	0.0105328	0.808049	0.669559	0.951673	0.916214	0.000145123	0.00277644	0.947488	0.234078	0.856408	0.804368	0.337735	0.271982	0.117902	0.32497	0.446406	0.996102	0.408453	0.440956	0.313956	0.172698	0.140588	0.824787	0.758214	0.20369	0.180623	0.601207	0.630382	0.154194	0.660879	0.161011	0.1716	0.0492551	0.958318	0.670545	0.0899915	0.288682	0.961715	0.886852	0.491194	0.895679	0.228922	0.79098	0.553796	0.446597	0.672153	0.798688	0.700469	0.692521	0.873945	0.961412	0.976654	0.94207	0.704764	0.0175616	0.235434	0.543562	0.0140294	0.144177	0.539856	0.400829	0.13031	0.375015	0.553689	0.805472	0.944665	0.750047	0.943056	0.499665	0.776675	0.663243	0.490038	0.901734	0.639981	0.0917588	0.691249	0.85528	0.758054	0.839581	0.226329	0.419926	0.0538493	0.825615	0.196226	0.290551	0.0634684	0.938936	0.310059	0.677739	0.908434	0.315503	0.275793	0.710792	0.357341	0.213335	0.937609	0.566863	0.409569	0.636863	0.523018	0.11789	0.212737
Q6QCN3_2633_61548	0.00171526	0.282912	0.10186	0.482655	0.317651	0.231079	0.593536	0.919918	0.0217196	0.606826	0.483662	0.662135	0.446255	0.00494303	0.0308934	0.771221	0.102855	0.971394	0.775016	0.170593	0.768447	0.383006	0.293205	0.262663	0.993156	0.0953657	0.621739	0.717748	0.302104	0.221946	0.631771	0.694576	0.181602	0.41645	0.256393	0.836064	0.809979	0.368157	0.405483	0.125897	0.324906	0.558802	0.712275	0.467342	0.81975	0.962684	0.884025	0.908089	0.960498	0.454776	0.855014	0.512026	0.538933	0.994491	0.345974	0.416009	0.337097	0.659475	0.446363	0.559348	0.534018	0.999546	0.0209905	0.566759	0.857953	0.0401957	0.0350577	0.871177	0.354659	0.536258	0.640881	0.791437	0.507557	0.579758	0.926395	0.855877	0.345176	0.521554	0.589253	0.648105	0.891214	0.51567	0.102002	0.943234	0.23217	0.952131	0.89292	0.489705	0.441408	0.0134138	0.743033	0.0955336	0.253547	0.240963	0.44684	0.642758	0.778988	0.607685	0.655759	0.0209884	0.796019	0.114918	0.109335	0.875462	0.144588	0.854735	0.798484	0.443634	0.0366272	0.0854667
Q6QCN3_477_61471	0.964357	0.144229	0.238507	0.0809543	0.428126	0.0540608	0.477604	0.722489	0.649225	0.41404	0.768308	0.73524	0.422064	0.855327	0.98324	0.557553	0.0693656	0.244382	0.525306	0.8687	0.907325	0.546424	0.858421	0.967246	0.462413	0.959151	0.758535	0.192927	0.49637	0.408251	0.426398	0.37939	0.612787	0.452307	0.381025	0.268341	0.248515	0.371683	0.516452	0.824927	0.479354	0.0530795	0.720308	0.764329	0.587236	0.282172	0.456268	0.255867	0.431865	0.886922	0.36982	0.877666	0.153861	0.567487	0.192563	0.00785097	0.4118	0.246214	0.160988	0.0111673	0.3561	0.717877	0.221693	0.976504	0.0204743	0.465649	0.690436	0.387314	0.85514	0.385459	0.378606	0.757351	0.54708	0.302774	0.233281	0.11342	0.839435	0.519541	0.883339	0.0387933	0.728578	0.332446	0.56118	0.622228	0.751442	0.353829	0.180333	0.163705	0.814271	0.607918	0.725383	0.0217888	0.287755	0.339614	0.888118	0.517644	0.460474	0.214168	0.72765	0.529246	0.298182	0.110439	0.802396	0.385134	0.417719	0.514683	0.337187	0.0306561	0.0674401	0.221471
Q6QPA0_1_61568	0.00672168	0.615304	0.98091	0.275134	0.521435	0.626824	0.735853	0.226577	0.212144	0.32272	0.839437	0.274901	0.76325	0.20534	0.816484	0.0678008	0.929085	0.310657	0.403225	0.433447	0.584486	0.344082	0.0799942	0.0577827	0.0386276	0.91078	0.357175	0.993837	0.470039	0.285106	0.347375	0.283548	0.836368	0.966425	0.15465	0.170503	0.374511	0.514518	0.0795887	0.426264	0.113487	0.720839	0.393621	0.679195	0.680002	0.200555	0.735986	0.811016	0.723161	0.276595	0.150721	0.956492	0.35827	0.152857	0.228148	0.374441	0.0100379	0.0821432	0.347075	0.719069	0.847714	0.171204	0.173928	0.472704	0.0513872	0.118529	0.952032	0.852295	0.923318	0.714739	0.739348	0.530149	0.325768	0.116766	0.939072	0.351272	0.659513	0.975223	0.589453	0.2803	0.786156	0.696448	0.841064	0.974036	0.672643	0.272407	0.0793853	0.0792675	0.590296	0.20076	0.968417	0.772129	0.136606	0.613939	0.622543	0.368986	0.0170554	0.891332	0.3688	0.311874	0.888611	0.394741	0.0192439	0.706913	0.427964	0.861495	0.48692	0.492641	0.499543	0.594757
Q6QPH9_141_61581	0.114092	7.3224e-16	0.330878	0.245409	0.0893597	0.727566	0.848173	0.0514992	0.506452	0.612382	0.338725	0.356846	0.17867	0.926549	0.862379	0.723746	0.602165	0.87518	0.482795	0.326205	0.317528	0.753074	0.966532	0.303101	0.804031	0.433545	0.189959	0.772264	0.168291	0.698637	0.197326	0.436007	0.483364	0.81413	0.802269	0.0830565	0.404491	0.404394	0.438586	0.225233	0.215112	0.806786	0.939007	0.00830756	0.982083	0.0934887	0.102036	0.400364	0.275266	0.0679641	0.98486	0.897391	0.0951405	0.680838	0.832259	0.199122	0.302385	0.235117	0.337394	0.127413	0.188185	0.353455	0.793789	0.60911	0.945218	0.0849546	0.527293	0.778447	0.0287239	0.203305	0.692185	0.588619	0.898644	0.345214	0.24817	0.325083	0.308125	0.948191	0.398907	0.303736	0.634704	0.0713158	0.881277	0.0178699	0.12898	0.945228	0.30014	0.622848	0.0791808	0.401071	0.544382	0.724622	0.988668	0.146613	0.662736	0.150241	0.491852	0.659401	0.399815	0.977047	0.513969	0.891973	0.324107	0.781524	0.494256	0.176846	0.271003	0.879275	0.630539	0.877246
Q6QPH9_169_61582	0.476748	6.84121e-12	0.343808	0.790843	0.319655	0.411196	0.80385	0.707984	0.252601	0.560105	0.974973	0.276069	0.525012	0.194635	0.678336	0.329723	0.321167	0.640715	0.565509	0.700394	0.0168791	0.159571	0.627393	0.456825	0.921619	0.317433	0.538003	0.666563	0.264161	0.335187	0.199788	0.924144	0.687433	0.85143	0.00266092	0.424882	0.657398	0.582597	0.249923	0.315954	0.76819	0.970661	0.858705	0.292686	0.438161	0.517632	0.961835	0.750018	0.715368	0.84181	0.449592	0.408449	0.201052	0.870637	0.0019187	0.763636	0.262502	0.538291	0.695753	0.73095	0.371451	0.903174	0.154432	0.527997	0.905661	0.788329	0.223517	0.979552	0.655575	0.5559	0.182891	0.913472	0.532915	0.165181	0.215708	0.85962	0.00693215	0.62627	0.856659	0.654051	0.22677	0.41227	0.316808	0.23217	0.815625	0.602737	0.427148	0.866025	0.365494	0.907305	0.6757	0.737409	0.241868	0.815353	0.456147	0.216301	0.44413	0.754322	0.892829	0.633062	0.819001	0.49932	0.407635	0.381625	0.35227	0.327683	0.185094	0.332893	0.822375	0.583429
Q6QPH9_197_61583	0.076805	2.74813e-11	0.325665	0.590066	0.584121	0.915929	0.341477	0.463727	0.956632	0.597651	0.974159	0.914263	0.450101	0.197518	0.476646	0.149974	0.803296	0.699844	0.694217	0.188707	0.0286968	0.66954	0.657869	0.256361	0.781742	0.469303	0.461253	0.26938	0.272849	0.800343	0.14655	0.684947	0.666765	0.841474	0.0713848	0.445282	0.586751	0.737154	0.66258	0.268588	0.88182	0.536537	0.982499	0.183506	0.519396	0.55636	0.782297	0.755369	0.308653	0.787734	0.247983	0.82512	0.379768	0.559899	0.0417973	0.894945	0.83088	0.714352	0.388916	0.478866	0.0942318	0.957279	0.263435	0.430101	0.646031	0.896635	0.152587	0.731941	0.828287	0.604262	0.0651314	0.977738	0.88867	0.0487599	0.760293	0.943593	0.0414149	0.844117	0.491095	0.461685	0.182128	0.229712	0.114783	0.0810831	0.554113	0.162474	0.285348	0.605652	0.87738	0.879519	0.652513	0.958318	0.350057	0.486745	0.117463	0.682201	0.166225	0.806291	0.698352	0.833432	0.429456	0.257471	0.347041	0.560139	0.249641	0.114947	0.168095	0.630539	0.889416	0.981165
Q6R2L0_1_61732	0.300233	0.898634	0.776185	0.854557	0.742175	0.665439	0.869516	0.844863	0.434083	0.793586	0.76697	0.264544	0.334942	0.0298433	0.194242	0.123622	0.464933	0.364211	0.0666927	0.824441	0.151368	0.113424	0.428841	0.339128	0.363842	0.340294	0.845393	0.708747	0.348278	0.851959	0.380775	0.446931	0.642338	0.0724449	0.287816	0.327755	0.349211	0.417714	0.28742	0.433239	0.974075	0.113293	0.269945	0.106893	0.188965	0.257419	0.981646	0.397151	0.575803	0.107514	0.422863	0.738181	0.809885	0.827359	0.27156	0.807662	0.43291	0.851753	0.132066	0.381691	0.110324	0.985498	0.538473	0.168912	0.631409	0.809473	0.366794	0.457323	0.848791	0.813294	0.589818	0.578785	0.274108	0.919728	0.862959	0.977522	0.0149356	0.291745	0.389777	0.390586	0.853553	0.361066	0.0601286	0.138123	0.541583	0.32938	0.268071	0.256309	0.263658	0.835257	0.670108	0.488434	0.500647	0.594107	0.544839	0.99162	0.557898	0.134272	0.803689	0.160486	0.69084	0.684991	0.963552	0.507496	0.225335	0.014548	0.844297	0.768786	0.767102	0.707636
Q6RXD8_57_61810	0.235472	0.855539	0.792499	0.647184	0.873135	0.203713	0.0192036	0.513131	0.705226	0.842943	0.278324	0.869264	0.758165	0.459728	0.558318	0.0519749	0.429504	0.708201	0.488295	0.069209	0.807187	0.751265	0.160026	0.690246	0.199533	0.88963	0.985064	0.527486	0.545031	0.728072	0.693196	0.421348	0.314708	0.0796798	0.857686	0.904551	0.526281	0.108839	0.928793	0.672127	0.769578	0.719996	0.615946	0.565626	0.189655	0.773182	0.390571	0.191434	0.504563	0.807519	0.13427	0.709305	0.295939	0.890191	0.939139	0.50661	0.894689	0.603241	0.402809	0.869536	0.64975	0.892426	0.54754	0.770517	0.350464	0.906726	0.734509	0.519208	0.786151	0.310582	0.781288	0.295628	0.0472545	0.413193	0.398254	0.499117	0.624015	0.279358	0.808023	0.0456345	0.401551	0.494855	0.179156	0.435377	0.376747	0.253912	0.500956	0.54585	0.570382	0.952033	0.713683	0.782669	0.332151	0.129722	0.859215	0.128484	0.227553	0.538017	0.395136	0.932008	0.177175	0.454969	0.227132	0.668142	0.821942	0.798763	0.551616	0.617638	0.424396	0.124076
Q6RXH9_337_61828	0.0203848	1.32887e-14	0.101383	0.745704	0.354355	0.886429	0.551263	0.117594	0.217541	0.974256	0.619892	0.64698	0.847381	0.517251	0.245344	0.638485	0.390464	0.100434	0.275915	0.650197	0.806654	0.145179	0.844719	0.505565	0.78275	0.40327	0.894664	0.84056	0.339443	0.997702	0.769529	0.791991	0.0935821	0.180113	0.673046	0.842805	0.721814	0.393364	0.134254	0.382924	0.327381	0.059978	0.211873	0.713562	0.489043	0.0410541	0.70709	0.443862	0.900256	0.866256	0.461948	0.243691	0.867218	0.560904	0.518993	0.405139	0.827213	0.222092	0.267705	0.679374	0.0531534	0.388169	0.288003	0.135492	0.0983374	0.257452	0.111115	0.627312	0.52102	0.691596	0.990798	0.427479	0.406114	0.0564067	0.955639	0.723136	0.962459	0.22149	0.324537	0.69132	0.973458	0.0139154	0.271579	0.53233	0.584085	0.900352	0.554901	0.778396	0.973458	0.518298	0.0238415	0.415921	0.0747907	0.127794	0.658639	0.475695	0.311865	0.269204	0.965617	0.132492	0.445852	0.0832505	0.978031	0.983959	0.777349	0.741052	0.107147	0.85585	0.48256	0.348684
Q6STC6_29_93747	2.54341e-10	0.254791	0.0337884	0.274835	0.49284	0.0949428	0.313193	0.0916453	0.79001	0.442548	0.67237	0.186826	0.195527	0.168642	0.665145	0.661909	0.464627	0.959779	0.154285	0.48298	0.848079	0.401501	0.175501	0.33927	0.10046	0.000231473	0.545457	0.311157	0.697207	0.722923	0.129921	0.707866	0.130102	0.416334	0.932402	0.125816	0.439631	0.779653	0.33734	0.665403	0.559609	0.89495	0.0978908	0.651377	0.275473	0.402814	0.978504	0.264401	0.361165	0.885882	0.188028	0.7754	0.638546	0.237749	0.900454	0.0994855	0.371899	0.392206	0.696206	0.196875	0.195325	0.255332	0.102965	0.5058	0.882158	0.00679769	0.486171	0.919528	0.299487	0.884185	0.700394	0.0365634	0.0616097	0.0478785	0.157348	0.156872	0.889608	0.348234	0.495429	0.969743	0.227252	0.555514	0.809473	0.359054	0.443055	0.345039	0.152318	0.36717	0.523458	0.631355	0.404459	0.659431	0.918506	0.0473867	0.373392	0.564583	0.231346	0.0399135	0.111014	0.976967	0.284885	0.443196	0.690144	0.983393	0.358053	0.886493	0.337691	0.697477	0.349157	0.446736
Q6STC6_57_93748	2.05339e-30	0.49296	0.35357	0.600462	0.983688	0.0391413	0.421294	0.202287	0.238129	0.303228	0.981007	0.0148116	0.47522	0.49364	0.117415	0.917519	0.674532	0.79547	0.152075	0.0290067	0.747602	0.738155	0.621098	0.459141	0.0519591	0.00867543	0.0179	0.725866	0.0679133	0.505978	0.187279	0.0682979	0.575895	0.790117	0.16511	0.346579	0.768552	0.345141	0.363524	0.929481	0.921733	0.331554	0.243446	0.14332	0.91357	0.0408678	0.819865	0.269839	0.450604	0.465763	0.984726	0.355027	0.299457	0.974527	0.157064	0.545313	0.0667019	0.655576	0.656952	0.230144	0.979159	0.761524	0.953897	0.844851	0.691051	0.706676	0.681143	0.643122	0.554262	0.809493	0.49804	0.34037	0.0953905	0.256429	0.0132998	0.283403	0.254076	0.59211	0.98893	0.442607	0.342569	0.771602	0.223289	0.857778	0.3949	0.50913	0.651754	0.0556659	0.706197	0.729741	0.776767	0.465227	0.702983	0.281217	0.477895	0.310987	0.659454	0.373144	0.162926	0.871745	0.0553678	0.559304	0.879268	0.118388	0.525044	0.611901	0.860931	0.84371	0.257716	0.118187
Q6STC6_85_93749	9.84205e-37	0.00160644	0.00982818	0.419149	0.502368	0.138867	0.348985	0.818668	0.160903	0.950494	0.727594	0.210599	0.481471	0.399196	0.593787	0.551348	0.0858368	0.114765	0.698245	0.451214	0.463966	0.125532	0.543222	0.14305	0.687723	0.840364	0.670314	0.164575	0.654358	0.686915	0.165057	0.952401	0.860495	0.217568	0.642989	0.64816	0.954558	0.926551	0.249864	0.517412	0.908241	0.0496661	0.676788	0.308437	0.741956	0.0910661	0.20458	0.221873	0.223641	0.251445	0.0310588	0.927227	0.246455	0.559301	0.817969	0.510398	0.419818	0.132359	0.691839	0.8542	0.32554	0.824093	0.781531	0.197577	0.399623	0.699442	0.606391	0.0738611	0.933584	0.936597	0.278329	0.50411	0.830164	0.222562	0.102325	0.495604	0.600881	0.869953	0.437799	0.584935	0.263171	0.602408	0.75207	0.783477	0.66523	0.386668	0.646152	0.674832	0.851556	0.318017	0.606497	0.80129	0.342463	0.791496	0.585319	0.94819	0.391058	0.313252	0.662321	0.0251419	0.0463265	0.220554	0.423202	0.0799445	0.709037	0.0892732	0.830244	0.42014	0.00162572	0.00163799
Q6SX72_253_61958	0.199331	3.37947e-08	0.384194	0.0795401	0.570228	0.312451	0.493107	0.034463	0.321774	0.739452	0.212791	0.650006	0.255294	0.971846	0.45323	0.875657	0.985847	0.603432	0.186952	0.467275	0.267527	0.904032	0.539976	0.0162672	0.448361	0.00404329	0.56344	0.914956	0.133576	0.99123	0.405519	0.594206	0.00218773	0.0607319	0.0357446	0.238225	0.394233	0.269528	0.986737	0.932528	0.742147	0.576663	0.120205	0.0367964	0.220874	0.552789	0.696854	0.444037	0.788166	0.443874	0.0462173	0.397833	0.309981	0.888582	0.041279	0.928553	0.285146	0.402738	0.613274	0.75859	0.372345	0.949195	0.178572	0.585899	0.566005	0.663855	0.705616	0.658155	0.670494	0.89218	0.448887	0.43449	0.299827	0.343533	0.677206	0.129179	0.919662	0.677886	0.593606	0.286827	0.699921	0.194025	0.346055	0.737746	0.448926	0.849955	0.0471904	0.379678	0.06703	0.0111086	0.000914255	0.0419339	0.32439	0.0142255	0.983539	0.946554	0.712281	0.208247	0.789946	0.108854	0.801354	0.238936	0.582279	0.583243	0.283888	0.277963	0.503275	0.171875	0.128347	0.370686
Q6SYA0_1_62010	0.000445939	0.000245585	0.0361428	0.209469	0.707944	0.0370174	0.813422	0.074336	0.253755	0.332577	0.0866648	0.91241	0.4783	0.629275	0.862876	0.731029	0.972219	0.0688771	0.603098	0.615808	0.838223	0.843643	0.547518	0.149416	0.375527	0.0311702	0.706021	0.830716	0.143516	0.153646	0.240573	0.875283	0.194744	0.103065	0.649803	0.896942	0.870737	0.988318	0.951844	0.232477	0.93427	0.193328	0.2895	0.640969	0.0153207	0.40718	0.140721	0.638275	0.593484	0.179782	0.963381	0.632444	0.254828	0.163934	0.61564	0.225002	0.551262	0.558518	0.96064	0.274026	0.528458	0.222969	0.704518	0.0553954	0.0507279	0.848157	0.867559	0.755835	0.323153	0.748258	0.718747	0.712118	0.706482	0.169947	0.851707	0.268221	0.50403	0.751031	0.534664	0.689418	0.903757	0.191743	0.665333	0.942132	0.214135	0.52973	0.0222286	0.307657	0.0169638	0.000166834	0.0069843	0.00711944	0.127837	0.73458	0.0241955	0.339889	0.398701	0.479104	0.320137	0.415192	0.670737	0.980796	0.144441	0.82833	0.227266	0.0711749	0.363207	0.830669	0.0206922	0.00379869
Q6SYA0_29_62011	0.000104162	4.60902e-05	0.00861507	0.969627	0.7237	0.0738198	0.368546	0.0464051	0.10181	0.308417	0.764862	0.769239	0.97133	0.476468	0.654501	0.55924	0.665344	0.0413957	0.845497	0.762318	0.736662	0.908702	0.843322	0.159027	0.851018	0.366755	0.750807	0.338808	0.283673	0.578623	0.174599	0.524586	0.699923	0.87408	0.899119	0.306825	0.319856	0.919244	0.263905	0.624578	0.871583	0.0668194	0.41063	0.569024	0.161822	0.494634	0.158978	0.581277	0.389348	0.729414	0.748579	0.150514	0.444084	0.298459	0.937136	0.675381	0.68845	0.518162	0.410782	0.0416642	0.516124	0.398448	0.810957	0.10369	0.476147	0.911987	0.410828	0.234429	0.792502	0.589434	0.382001	0.945785	0.88615	0.642845	0.798894	0.783886	0.0664687	0.0614646	0.438295	0.768702	0.997823	0.429436	0.270733	0.698098	0.851586	0.488064	0.206471	0.436654	0.102498	0.00682793	0.00101114	0.0614911	0.179076	0.477474	0.146629	0.955892	0.218007	0.516939	0.409314	0.523979	0.338803	0.972637	0.843286	0.824367	0.778809	0.617524	0.258314	0.414529	0.0249674	0.0253301
Q6TUN7_813_62318	1.13953e-13	0.889293	0.263563	0.408507	0.482716	0.625619	0.960717	0.217231	0.370569	0.659267	0.355009	0.932102	0.852148	0.128204	0.677706	0.438893	0.971509	0.415407	0.752036	0.712681	0.582759	0.909932	0.920769	0.651919	0.398391	0.980596	0.660266	0.067184	0.678093	0.150647	0.497421	0.410742	0.54649	0.399732	0.614825	0.765647	0.418034	0.925036	0.0236735	0.837971	0.0817174	0.936922	0.632525	0.958202	0.57114	0.997704	0.886719	0.633341	0.060429	0.168542	0.0516889	0.365471	0.468857	0.496368	0.624881	0.948908	0.109659	0.420811	0.127129	0.117328	0.112151	0.389162	0.637474	0.46704	0.991407	0.303979	0.315758	0.393337	0.025191	0.570128	0.233433	0.0308881	0.150783	0.898114	0.879848	0.469944	0.909735	0.788402	0.0540783	0.0856809	0.435631	0.348652	0.13529	0.591181	0.362162	0.609388	0.587205	0.894954	0.708794	0.0754825	0.389615	0.18245	0.259994	0.711852	0.387559	0.276921	0.151698	0.511991	0.462245	0.177174	0.0652271	0.82111	0.662134	0.677335	0.857108	0.0155385	0.139802	0.597219	0.199668	0.079764
Q6TUX5_309_62937	3.0401e-12	0.527567	0.133952	0.985235	0.935297	0.774753	0.595641	0.822828	0.261385	0.570645	0.00352609	0.182552	0.355088	0.251382	0.585742	0.259905	0.571974	0.0147021	0.293011	0.466043	0.867032	0.818391	0.777898	0.994042	0.348452	0.225033	0.986741	0.734257	0.155598	0.547562	0.920695	0.454698	0.197333	0.248876	0.508689	0.404325	0.0617124	0.31099	0.346215	0.529574	0.557658	0.633331	0.410137	0.179606	0.285376	0.0792511	0.633855	0.939336	0.857024	0.959751	0.0693715	0.056795	0.212975	0.823537	0.321435	0.281321	0.672814	0.852693	0.24052	0.222308	0.123533	0.958977	0.243368	0.915367	0.652752	0.183775	0.785876	0.0292118	0.507922	0.0274758	0.420046	0.0731194	0.924444	0.413737	0.635521	0.912745	0.147038	0.576976	0.85486	0.25633	0.591367	0.70509	0.311418	0.0575048	0.448261	0.895661	0.506282	0.70424	0.395775	0.30682	0.568434	0.0260799	0.995295	0.590125	0.837132	0.275422	0.587878	0.0937415	0.522327	0.712968	0.354234	0.560318	0.126618	0.0237678	0.474422	0.842056	0.942616	0.856516	0.81842	0.497156
Q6TVY4_141_63356	3.49702e-15	4.4678e-07	0.938522	0.381881	0.0448292	0.425736	0.563632	0.574774	0.730841	0.391733	0.458729	0.391287	0.546214	0.326807	0.674437	0.024977	0.110228	0.758678	0.764505	0.331601	0.330111	0.790312	0.0477348	0.330734	0.396497	0.469161	0.180439	0.462832	0.871318	0.256541	0.511885	0.763786	0.880136	0.72094	0.14807	0.749469	0.362441	0.0418038	0.731248	0.380004	0.481471	0.778949	0.457467	0.39485	0.878119	0.947862	0.14752	0.991444	0.525107	0.444645	0.369975	0.160005	0.176702	0.211538	0.226347	0.367332	0.94998	0.521184	0.443371	0.511836	0.117486	0.160986	0.943053	0.21689	0.618465	0.290713	0.472419	0.306535	0.90575	0.6684	0.653851	0.95776	0.747408	0.0497823	0.190028	0.800916	0.523719	0.305998	0.420445	0.648919	0.0527672	0.103721	0.551065	0.181597	0.861602	0.377674	0.915571	0.984404	0.835316	0.759199	0.228299	0.340574	0.84244	0.88991	0.158316	0.74475	0.166058	0.784391	0.102514	0.953023	0.565374	0.194833	0.82982	0.791923	0.306695	0.0851869	0.661248	0.459309	0.897691	0.945485
Q6UDZ4_113_63457	2.84445e-05	4.77295e-06	0.111766	0.48135	0.81372	0.0347683	0.217505	0.176781	0.893893	0.18536	0.526914	0.798992	0.642832	0.96895	0.287471	0.546306	0.396758	0.874239	0.386424	0.374187	0.727585	0.369772	0.998005	0.272357	0.322839	0.0369033	0.426541	0.932298	0.919908	0.662307	0.33207	0.366227	0.487359	0.528162	0.245759	0.86885	0.756391	0.120862	0.343395	0.998845	0.188068	0.00392923	0.296643	0.931048	0.0118536	0.748963	0.338361	0.0424343	0.134389	0.196876	0.836986	0.908829	0.0768203	0.424168	0.264727	0.628463	0.754007	0.656779	0.757499	0.0159057	0.969274	0.750573	0.153078	0.12989	0.311014	0.499119	0.249539	0.0312536	0.558604	0.70629	0.306382	0.373546	0.18503	0.498042	0.948522	0.476625	0.559614	0.726631	0.603202	0.535198	0.935237	0.866134	0.162612	0.0542817	0.789317	0.445604	0.430802	0.209753	0.105114	0.0301804	0.146602	0.292244	0.789387	0.795197	0.439197	0.750641	0.481191	0.522502	0.369043	0.50188	0.718655	0.393841	0.384527	0.958783	0.744488	0.394226	0.399702	0.295577	0.0264329	0.0468079
Q6UDZ4_141_63458	1.41273e-09	1.96342e-06	0.130532	0.875534	0.295975	0.402901	0.0869861	0.0295599	0.880844	0.388615	0.443963	0.572222	0.987814	0.60574	0.0151743	0.21265	0.94777	0.579558	0.717873	0.499833	0.887146	0.108872	0.815693	0.0432434	0.88722	0.20113	0.94295	0.866342	0.507875	0.289303	0.556994	0.744054	0.566252	0.380149	0.700717	0.915971	0.178999	0.856514	0.204993	0.600123	0.84363	0.00697628	0.261503	0.688187	0.0173557	0.27745	0.204394	0.379648	0.706371	0.889883	0.543323	0.213192	0.771411	0.194344	0.784808	0.7718	0.629062	0.85657	0.886648	0.388288	0.538416	0.291976	0.422421	0.106966	0.818923	0.320182	0.715495	0.620949	0.334809	0.840075	0.400139	0.753947	0.867234	0.284254	0.825122	0.819962	0.589803	0.390203	0.559413	0.742003	0.452716	0.275883	0.995332	0.426162	0.490257	0.318804	0.778323	0.997553	0.0433236	0.0573499	0.424926	0.264511	0.889762	0.811919	0.69261	0.980754	0.583777	0.799141	0.137422	0.722542	0.180639	0.765493	0.23187	0.594678	0.812487	0.462535	0.41093	0.332671	0.144006	0.172069
Q6UDZ4_85_63456	0.0944006	0.000475541	0.170025	0.271067	0.818471	0.924966	0.433028	0.0222532	0.128155	0.785526	0.638876	0.640947	0.438706	0.950324	0.260789	0.593303	0.482449	0.544692	0.903941	0.188325	0.120637	0.846614	0.366832	0.0812827	0.254187	0.654896	0.614168	0.700216	0.525329	0.758532	0.287189	0.915668	0.803514	0.278891	0.617147	0.0890514	0.619239	0.604372	0.151649	0.955588	0.784899	0.0109439	0.42809	0.759097	0.1791	0.232229	0.15722	0.853656	0.309095	0.655536	0.781627	0.628952	0.410273	0.648773	0.700949	0.646437	0.998914	0.766956	0.923872	0.139936	0.917628	0.961462	0.742497	0.23921	0.178573	0.615662	0.899479	0.141467	0.418319	0.913978	0.60372	0.975944	0.727358	0.902255	0.458696	0.656659	0.68197	0.464691	0.671994	0.316536	0.931015	0.846544	0.763111	0.929779	0.818799	0.916302	0.193678	0.812499	0.29366	0.0826138	0.0646044	0.210024	0.134116	0.666927	0.324879	0.629105	0.21512	0.541426	0.468949	0.239907	0.277365	0.840332	0.92054	0.238248	0.566875	0.223769	0.309563	0.208558	0.171282	0.149117
Q6VAN1_1_63739	7.45441e-12	0.000716182	0.902444	0.0460436	0.00924393	0.132837	0.860236	0.347425	0.0170616	0.993118	0.160599	0.857259	0.198186	0.779997	0.506485	0.0325466	0.226504	0.595353	0.324584	0.042374	0.745337	0.165566	0.986033	0.122514	0.843501	0.360863	0.192068	0.166875	0.75677	0.352514	0.387042	0.585596	0.0289153	0.844491	0.971511	0.123399	0.222278	0.101645	0.594719	0.0838725	0.594675	0.329858	0.944111	0.490805	0.727015	0.158646	0.275969	0.175365	0.720585	0.0734737	0.441864	0.291007	0.624035	0.204577	0.984207	0.150375	0.406242	0.646234	0.0247278	0.0407179	0.00747548	0.0705461	0.595408	0.571644	0.960047	0.212943	0.119426	0.942086	0.494814	0.677365	0.0787502	0.407576	0.881804	0.461426	0.386842	0.178669	0.284053	0.842966	0.73078	0.161694	0.93664	0.882678	0.451454	0.610112	0.395794	0.488745	0.207871	0.547171	0.120711	0.045592	0.128106	0.956104	0.882716	0.562011	0.325928	0.598567	0.923445	0.325379	0.432602	0.621723	0.513161	0.566245	0.162343	0.598699	0.0325651	0.214301	0.400227	0.495493	0.943699	0.887426
Q6VAN1_29_63740	0.000231064	0.00923859	0.229772	0.0323626	0.158117	0.113628	0.424536	0.867999	0.21896	0.637074	0.374734	0.587148	0.341036	0.274666	0.483539	0.439787	0.900503	0.808087	0.12929	0.829379	0.436279	0.514413	0.459715	0.291895	0.193183	0.556752	0.0904138	0.40535	0.312922	0.283625	0.579932	0.558937	0.00341558	0.148643	0.503465	0.985051	0.606887	0.754003	0.503164	0.136785	0.495072	0.917257	0.552158	0.649592	0.999604	0.299751	0.435413	0.500301	0.346381	0.209642	0.215211	0.929691	0.900833	0.883565	0.460126	0.823632	0.925593	0.815265	0.656204	0.509238	0.505995	0.73155	0.469276	0.901855	0.985113	0.219758	0.418484	0.740434	0.872271	0.141451	0.290749	0.198189	0.158341	0.769441	0.030769	0.582669	0.543173	0.0173271	0.547352	0.170271	0.0732098	0.857791	0.973452	0.317454	0.894945	0.838133	0.682064	0.460556	0.203172	0.526266	0.11572	0.467211	0.520259	0.37526	0.861525	0.392791	0.385103	0.452106	0.758477	0.606473	0.0870811	0.161371	0.131898	0.428385	0.113654	0.0792496	0.950482	0.607323	0.572129	0.432948
Q6VCF3_29_63822	0.0134697	0.324935	0.207566	0.955289	0.763873	0.633528	0.168522	0.284692	0.353977	0.0809073	0.50675	0.0371028	0.668034	0.264144	0.94724	0.628749	0.449817	0.352781	0.614751	0.176047	0.311665	0.0587277	0.00758947	0.915367	0.4018	0.544749	0.715499	0.406768	0.207857	0.327029	0.225491	0.251595	0.443614	0.220644	0.0823774	0.407131	0.745555	0.163886	0.0344082	0.742926	0.262201	0.695599	0.690898	0.0707052	0.0209354	0.322712	0.983195	0.798398	0.607134	0.656307	0.590319	0.0220466	0.117451	0.078229	0.0951391	0.748375	0.210911	0.696865	0.019184	0.00049585	0.0231846	0.57323	0.269029	0.2947	0.213023	0.00551498	0.177809	0.980062	0.937778	0.594793	0.960337	0.245144	0.0357454	0.741813	0.343367	0.207375	0.4408	0.551813	0.463423	0.659969	0.869901	0.87236	0.793318	0.636652	0.787276	0.0118679	0.255053	0.721327	0.391424	0.1831	0.595884	0.264504	0.437514	0.136315	0.0450537	0.980954	0.080782	0.761831	0.731809	0.713251	0.282975	0.963949	0.386866	0.430556	0.750079	0.726974	0.858429	0.242186	0.102929	0.152986
Q6VCF3_57_63823	2.90306e-23	0.302021	0.314707	0.837759	0.363523	0.334601	0.332128	0.176849	0.816669	0.39277	0.162513	0.910724	0.698344	0.00525081	0.445149	0.0725645	0.747642	0.921064	0.133172	0.312052	0.986478	0.0163165	0.397962	0.8481	0.306521	0.239744	0.635494	0.572239	0.750659	0.919361	0.115987	0.360572	0.852616	0.02883	0.156242	0.896467	0.314189	0.145085	0.0475693	0.299652	0.0893408	0.605345	0.956334	0.192267	0.172468	0.303196	0.282617	0.68791	0.644075	0.628453	0.393362	0.258215	0.884464	0.172391	0.118354	0.378365	0.77766	0.321178	0.236147	0.0169596	0.302269	0.499762	0.992873	0.875292	0.474204	1.9167e-05	0.322616	0.699341	0.783727	0.870109	0.506474	0.254583	0.157095	0.759758	0.895016	0.693945	0.238489	0.950115	0.923258	0.192284	0.610174	0.212292	0.982387	0.64599	0.338056	0.758784	0.288028	0.322401	0.0462508	0.549003	0.612705	0.00138084	0.693362	0.435554	0.271943	0.956699	0.880288	0.175934	0.449434	0.864553	0.952966	0.796327	0.286815	0.686518	0.403254	0.600345	0.377987	0.959835	0.506411	0.623596
Q6VCF6_29_63829	0.51705	0.00257949	0.555782	0.060529	0.60312	0.317182	0.267345	0.679634	0.486278	0.0436123	0.149842	0.0668064	0.181168	0.242649	0.446282	0.501493	0.868907	0.496787	0.661896	0.212444	0.754641	0.503008	0.098471	0.895548	0.0148319	0.343237	0.67354	0.925001	0.10407	0.228986	0.0761635	0.249745	0.133326	0.490336	0.108813	0.188764	0.748684	0.649759	0.720332	0.415839	0.391478	0.978821	0.236076	0.176174	0.0356236	0.24346	0.877838	0.226522	0.534402	0.196724	0.371603	0.0142946	0.0328809	0.0807526	0.126696	0.545125	0.930206	0.438015	0.28329	0.00014217	0.32598	0.487438	0.9441	0.100713	0.115184	0.0137259	0.324293	0.609437	0.54591	0.937964	0.346138	0.396112	0.444748	0.695015	0.498438	0.100035	0.28687	0.242823	0.645639	0.179362	0.909158	0.69235	0.893128	0.375068	0.473143	0.346737	0.0517102	0.853175	0.510776	0.297176	0.947435	0.986432	0.34146	0.127679	0.635055	0.842869	0.205677	0.945069	0.841677	0.45809	0.534432	0.950404	0.817694	0.618361	0.138362	0.798112	0.810089	0.3567	0.278645	0.226127
Q6VCL8_29_63836	0.00322601	0.0552675	0.247391	0.897955	0.936148	0.606317	0.209187	0.516237	0.905416	0.114626	0.523062	0.0405081	0.962778	0.12916	0.918725	0.490486	0.939379	0.187023	0.55684	0.757432	0.715311	0.0175117	0.00218574	0.938174	0.0668015	0.828573	0.963035	0.656075	0.0735355	0.411602	0.311919	0.378344	0.18224	0.641375	0.403529	0.715042	0.802709	0.821826	0.451236	0.710233	0.203293	0.959498	0.604168	0.0496028	0.029609	0.577386	0.660734	0.127866	0.513714	0.699221	0.981757	0.0609632	0.106597	0.0619923	0.354704	0.789127	0.707618	0.21617	0.258342	0.000920991	0.231949	0.599264	0.833487	0.158876	0.263352	0.00206832	0.395718	0.733891	0.898154	0.296813	0.381409	0.689659	0.768648	0.936985	0.445389	0.930651	0.524299	0.436808	0.769315	0.687687	0.953778	0.679197	0.646212	0.723314	0.866857	0.0341007	0.210292	0.859321	0.390308	0.628923	0.594103	0.453723	0.587263	0.343505	0.251753	0.845737	0.225234	0.749762	0.609347	0.976887	0.629828	0.832104	0.624742	0.542949	0.963401	0.597898	0.987129	0.23144	0.214026	0.265839
Q6VCL8_57_63837	6.69765e-12	0.0293053	0.312579	0.882973	0.950667	0.326689	0.344684	0.858619	0.847121	0.251112	0.527287	0.636704	0.923555	0.00773046	0.245976	0.0239973	0.48947	0.819525	0.109471	0.809487	0.616045	0.00590475	0.554578	0.746698	0.516606	0.550439	0.890366	0.323077	0.888282	0.924871	0.185692	0.572747	0.579748	0.302466	0.351944	0.602654	0.719686	0.439904	0.160481	0.428603	0.188393	0.693316	0.973397	0.149465	0.142095	0.431617	0.290542	0.680717	0.484106	0.832294	0.643976	0.226393	0.309223	0.0358803	0.255442	0.522191	0.94854	0.484164	0.718209	0.00661266	0.939679	0.158435	0.532603	0.344492	0.881493	1.74662e-06	0.912108	0.680514	0.564309	0.951082	0.578345	0.733462	0.371016	0.531581	0.670875	0.394263	0.624965	0.965404	0.873354	0.546559	0.905578	0.643232	0.695464	0.796035	0.397168	0.703289	0.581959	0.152533	0.0996576	0.797076	0.594001	0.00925144	0.89654	0.618933	0.555902	0.874311	0.864148	0.0266045	0.939234	0.970025	0.693593	0.542211	0.0656913	0.725837	0.639862	0.0728489	0.50521	0.790492	0.415714	0.646035
Q6VNU8_197_63853	4.8053e-10	5.5851e-17	0.153533	0.660849	0.126096	0.479985	0.420911	0.0572969	0.179806	0.933637	0.826247	0.260703	0.114749	0.926292	0.582848	0.639706	0.483421	0.316831	0.0513213	0.600392	0.918571	0.898368	0.542482	0.89698	0.587321	0.173081	0.288077	0.920818	0.179044	0.887513	0.627503	0.717943	0.295625	0.0172323	0.858838	0.0979364	0.905078	0.569687	0.0641693	0.369768	0.313209	0.288353	0.252331	0.529623	0.125492	0.100493	0.385504	0.684053	0.57694	0.157162	0.432777	0.810567	0.409953	0.363793	0.799675	0.828436	0.952562	0.728328	0.410306	0.992907	0.270323	0.221001	0.869185	0.0678645	0.124123	0.237371	0.433097	0.62173	0.854816	0.769841	0.461188	0.0525817	0.377249	0.542405	0.970718	0.894091	0.933769	0.573537	0.168864	0.888767	0.564279	0.515617	0.818678	0.446457	0.857476	0.369882	0.176645	0.427625	0.392792	0.0358396	0.0113317	0.451533	0.0487551	0.492149	0.467254	0.924527	0.99296	0.546652	0.444608	0.523088	0.664672	0.496135	0.723252	0.245331	0.318184	0.820113	0.274041	0.884689	0.232582	0.33511
Q6W9F9_1009_63925	4.06093e-14	5.36573e-07	0.246602	0.469577	0.13062	0.330088	0.862711	0.556058	0.843156	0.862362	0.636135	0.999234	0.742673	0.636556	0.239154	0.895065	0.421498	0.808429	0.928349	0.990446	0.108553	0.036561	0.305695	0.0340649	0.193977	0.00533418	0.0645882	0.169734	0.0156435	0.893914	0.0892795	0.313103	0.552233	0.302266	0.230905	0.625147	0.372881	0.799442	0.455041	0.827437	0.949939	0.98629	0.0319642	0.182048	0.331707	0.399067	0.179516	0.746057	0.699373	0.204839	0.528351	0.396816	0.560529	0.439168	0.221624	0.489987	0.449391	0.222849	0.738269	0.879192	0.695896	0.269295	0.732473	0.174898	0.420597	0.37264	0.936055	0.155384	0.991321	0.762842	0.406983	0.172414	0.443265	0.779964	0.127224	0.660683	0.0822414	0.41408	0.743889	0.219778	0.120758	0.518551	0.65152	0.0981603	0.606275	0.319489	0.570458	0.242603	0.260986	0.243889	0.0521714	0.988302	0.142634	0.927851	0.395996	0.10057	0.893787	0.222412	0.379234	0.711578	0.881677	0.738436	0.247475	0.296494	0.756964	0.480086	0.742442	0.894567	0.35235	0.5727
Q6W9F9_1429_63940	0.000123037	0.0217772	0.0375612	0.129788	0.559994	0.710686	0.809964	0.0484931	0.453553	0.600237	0.0784186	0.174095	0.467681	0.0925898	0.0146589	0.552415	0.524006	0.878064	0.19235	0.840953	0.810963	0.0709799	0.180479	0.287609	0.58621	0.576047	0.34111	0.320717	0.588329	0.459602	0.866886	0.633304	0.391514	0.362377	0.487429	0.491085	0.493401	0.347613	0.720109	0.0621956	0.314111	0.519114	0.237946	0.819039	0.855412	0.360098	0.986487	0.198937	0.45045	0.71401	0.706917	0.933852	0.374453	0.274951	0.335072	0.466241	0.72562	0.915353	0.556833	0.411161	0.447157	0.353551	0.309307	0.213065	0.968187	0.0357129	0.264951	0.522641	0.224257	0.386946	0.678621	0.925807	0.723546	0.660143	0.445077	0.657702	0.152224	0.557143	0.235318	0.0811142	0.026595	0.743991	0.545921	0.672631	0.570123	0.792106	0.93255	0.890819	0.206611	0.157487	0.500109	0.821636	0.837728	0.186136	0.316089	0.558297	0.87156	0.471379	0.308038	0.53915	0.258481	0.512023	0.753817	0.413892	0.134626	0.903106	0.210827	0.945924	0.0507602	0.085783
Q6W9F9_1457_63941	0.00721718	5.31e-10	0.0665605	0.0262232	0.719332	0.170855	0.337573	0.704851	0.605467	0.112563	0.354371	0.110784	0.164328	0.0577299	0.0245523	0.930755	0.827712	0.81983	0.946251	0.800676	0.949536	0.41196	0.0781091	0.0786982	0.58119	0.367035	0.0497652	0.344734	0.201165	0.278378	0.855953	0.880548	0.305036	0.327896	0.84776	0.598118	0.349604	0.332445	0.829564	0.0199271	0.40086	0.656272	0.112067	0.422851	0.798269	0.906446	0.748951	0.226795	0.183722	0.897404	0.510698	0.326167	0.417541	0.671809	0.957356	0.715468	0.855347	0.305917	0.426192	0.767676	0.250147	0.713663	0.346986	0.149433	0.571933	0.0220623	0.210878	0.363672	0.262553	0.64701	0.508209	0.422595	0.170081	0.450387	0.602676	0.390868	0.112085	0.367304	0.0015351	0.214308	0.0126122	0.186004	0.309663	0.599416	0.173665	0.670502	0.797128	0.486791	0.0873547	0.0415137	0.895633	0.659172	0.230045	0.540027	0.522203	0.772535	0.939393	0.829281	0.684286	0.821593	0.059325	0.441235	0.73373	0.651962	0.0197494	0.463316	0.142528	0.516694	0.0704226	0.0707431
Q6W9F9_1_63889	4.28633e-07	1.78457e-11	5.57045e-06	0.56901	0.397311	0.790932	0.536215	0.177525	0.101642	0.514032	0.631378	0.795303	0.90181	0.55472	0.510892	0.729593	0.414482	0.0531558	0.540796	0.346911	0.917988	0.836408	0.797957	0.60042	0.101262	0.0490832	0.505852	0.23532	0.722407	0.083738	0.390269	0.275183	0.558041	0.98988	0.771079	0.291589	0.0702099	0.376167	0.361939	0.391799	0.80231	0.398032	0.0344631	0.0547525	0.788905	0.281942	0.562906	0.735636	0.957393	0.488438	0.00776107	0.853818	0.0659691	0.582095	0.656063	0.794428	0.949128	0.176325	0.844288	0.210794	0.834532	0.361251	0.149016	0.899326	0.374907	0.250608	0.461069	0.984685	0.0675183	0.863569	0.858116	0.000291451	0.969132	0.841132	0.586549	0.842501	0.858497	0.497756	0.831655	0.105205	0.528045	0.671183	0.673451	0.272231	0.93941	0.508757	0.593316	0.0802393	0.820509	0.103077	0.177582	0.950177	0.109225	0.124692	0.711822	0.108533	0.59818	0.143875	0.536414	0.341755	0.579431	0.349377	0.852328	0.0389809	0.67508	0.6053	0.322629	0.880184	5.18646e-06	1.1736e-05
Q6W9F9_1737_63951	1.14061e-09	0.00114461	0.164722	0.0553603	0.560104	0.592785	0.59698	0.832188	0.757927	0.78866	0.35657	0.748323	0.116678	0.542953	0.759245	0.7416	0.668053	0.868667	0.381271	0.329869	0.671161	0.696216	0.29792	0.638408	0.51963	0.699779	0.245719	0.287762	0.780257	0.201857	0.705886	0.826292	0.862424	0.489866	0.407141	0.0160838	0.751382	0.198737	0.119651	0.459172	0.528218	0.476359	0.465881	0.289142	0.146717	0.349478	0.596594	0.334906	0.173408	0.488817	0.597378	0.357595	0.473767	0.237339	0.361878	0.0952303	0.746103	0.42969	0.626513	0.909983	0.577362	0.0905892	0.39056	0.651146	0.561982	0.953343	0.344377	0.0337685	0.491382	0.179443	0.362703	0.815428	0.248198	0.933085	0.615055	0.81038	0.056981	0.801644	0.503947	0.917044	0.626561	0.498377	0.517986	0.39276	0.748359	0.162961	0.415933	0.199226	0.227355	0.086998	0.25638	0.636717	0.917368	0.205649	0.291746	0.637414	0.939591	0.785225	0.777914	0.0537167	0.379598	0.811252	0.513367	0.527296	0.0837367	0.528096	0.346417	0.645101	0.0707708	0.00876837
Q6W9F9_1765_63952	1.70208e-06	0.0604182	0.232852	0.0292235	0.411971	0.710536	0.545851	0.969386	0.983084	0.333312	0.997936	0.592042	0.0358633	0.761447	0.0481564	0.464944	0.142505	0.234017	0.264171	0.445831	0.250616	0.893921	0.285361	0.789398	0.708416	0.0764169	0.571583	0.0222245	0.79756	0.27387	0.971552	0.18475	0.5449	0.262908	0.310148	0.00531723	0.160754	0.926219	0.383918	0.419279	0.687009	0.57052	0.841796	0.407542	0.573448	0.168237	0.793029	0.764177	0.645219	0.626821	0.554116	0.663399	0.57655	0.700411	0.287162	0.263634	0.539525	0.474258	0.426512	0.74424	0.194508	0.822867	0.104255	0.536614	0.902234	0.77711	0.0860138	0.29404	0.374324	0.846716	0.414315	0.0854085	0.210042	0.335739	0.853017	0.557605	0.252004	0.770689	0.0641244	0.779595	0.0321621	0.352447	0.000993338	0.174684	0.795792	0.598135	0.13937	0.528883	0.125828	0.336965	0.652294	0.136041	0.358634	0.542682	0.127787	0.755691	0.548921	0.175246	0.945189	0.0976871	0.337439	0.812232	0.584334	0.744288	0.0163403	0.866783	0.995076	0.602227	0.657396	0.176509
Q6W9F9_1877_63956	0.018584	0.0179264	0.120012	0.635524	0.536779	0.647912	0.889147	0.976766	0.767953	0.707117	0.449247	0.113628	0.714576	0.484315	0.887721	0.939313	0.601851	0.202448	0.568465	0.882466	0.708171	0.506821	0.686479	0.442105	0.760497	0.915476	0.819484	0.813762	0.111114	0.345644	0.981631	0.148819	0.371539	0.775123	0.2549	0.903384	0.706569	0.527611	0.146039	0.921572	0.648413	0.576233	0.647535	0.248367	0.505577	0.225222	0.435317	0.115208	0.0641984	0.494813	0.433355	0.646896	0.525598	0.499209	0.269222	0.384956	0.809925	0.944416	0.308599	0.554571	0.807935	0.689145	0.953412	0.551551	0.90676	0.487281	0.404091	0.16125	0.687519	0.771584	0.042226	0.715083	0.0719833	0.213989	0.560332	0.983829	0.131244	0.581619	0.516927	0.133883	0.397834	0.0553442	0.248953	0.726755	0.13559	0.436752	0.804618	0.416544	0.717131	0.498425	0.95881	0.310508	0.787855	0.27413	0.791635	0.723794	0.888694	0.315613	0.524068	0.270171	0.71327	0.268908	0.661051	0.786317	0.683532	0.335531	0.338936	0.380921	0.0210315	0.0292136
Q6W9F9_29_63890	9.13112e-10	0.0575694	6.97837e-07	0.612345	0.181335	0.248747	0.900551	0.515309	0.0190773	0.991002	0.603302	0.634727	0.576696	0.0206908	0.38145	0.275438	0.566138	0.548049	0.620803	0.957612	0.685196	0.0802063	0.765292	0.451068	0.696272	0.323149	0.37426	0.363843	0.620012	0.300724	0.8495	0.684322	0.961915	0.558466	0.181156	0.630775	0.570037	0.992306	0.45745	0.279569	0.692592	0.364766	0.267114	0.143643	0.656948	0.87452	0.549991	0.515321	0.472932	0.967329	0.00341661	0.266248	0.0423132	0.0204185	0.232965	0.920951	0.689529	0.467178	0.198028	0.165802	0.23888	0.00257369	0.0159828	0.482449	0.322786	0.0271124	0.698567	0.996219	0.974009	0.896276	0.192472	0.000332139	0.00323944	0.978713	0.868421	0.454094	0.0328688	0.360095	0.715742	0.03174	0.357329	0.871644	0.570468	0.499621	0.477888	0.283983	0.250812	0.652072	0.286496	0.683262	0.170053	0.516452	0.458734	0.311583	0.994683	0.00823666	0.640045	0.277963	0.731584	0.66824	0.530319	0.056402	0.749123	0.378948	0.951109	0.705275	0.331362	0.698191	6.92747e-08	3.27716e-08
Q6W9F9_533_63908	0.451299	0.302211	0.622913	0.894807	0.0633287	0.307581	0.696995	0.628132	0.0895461	0.465937	0.0152221	0.346361	0.940085	0.808692	0.433841	0.0253247	0.828181	0.696552	0.251899	0.757041	0.496466	0.0630327	0.0651656	0.831502	0.232869	0.775565	0.0805919	0.535989	0.940238	0.827384	0.504382	0.897128	0.981304	0.577979	0.0244023	0.551607	0.150342	0.994792	0.440742	0.623276	0.906802	0.948519	0.782928	0.162867	0.973727	0.286618	0.980389	0.683514	0.914477	0.576147	0.273398	0.628493	0.532796	0.843634	0.0264398	0.50549	0.224966	0.650969	0.905207	0.847016	0.674453	0.753368	0.754426	0.897854	0.403159	0.530734	0.758349	0.667857	0.395218	0.029421	0.731533	0.248935	0.112105	0.263896	0.876798	0.945102	0.830347	0.401471	0.561534	0.197976	0.774108	0.668804	0.33013	0.967481	0.81653	0.978049	0.508988	0.103874	0.700794	0.612824	0.159884	0.00845249	0.606866	0.157454	0.135281	0.210327	0.842832	0.522422	0.730195	0.879037	0.782986	0.0353925	0.38727	0.0613571	0.747917	0.140277	0.936334	0.888438	0.765395	0.812444
Q6W9F9_561_63909	7.54771e-13	0.000270427	0.051299	0.671873	0.910259	0.624275	0.942762	0.627192	0.353298	0.14817	0.500594	0.468094	0.395896	0.184561	0.875394	0.810453	0.217208	0.290649	0.191001	0.548722	0.410946	0.02832	0.523024	0.327004	0.817781	0.651265	0.524013	0.95059	0.441662	0.349461	0.752484	0.839112	0.65937	0.0172715	0.572984	0.643494	0.472843	0.508569	0.173609	0.051589	0.706744	0.0203627	0.98886	0.0397729	0.909551	0.0510725	0.361248	0.039331	0.240924	0.528283	0.114885	0.480554	0.939567	0.144982	0.391056	0.54645	0.280124	0.69468	0.334772	0.348012	0.292337	0.269901	0.4892	0.3684	0.390151	0.506654	0.20614	0.240142	0.502788	0.533611	0.621433	0.374663	0.789116	0.897585	0.420939	0.824687	0.35912	0.383211	0.374557	0.256166	0.358266	0.754111	0.266209	0.929226	0.734449	0.73547	0.788102	0.773228	0.89704	0.455445	0.899893	0.498097	0.689859	0.257653	0.816385	0.213799	0.734	0.854383	0.397216	0.534659	0.17844	0.685515	0.479864	0.264463	0.869033	0.807713	0.423703	0.586718	0.0219293	0.0846775
Q6W9F9_589_63910	4.47623e-15	0.000216782	0.170743	0.449578	0.810071	0.941618	0.682451	0.401819	0.154835	0.234571	0.468447	0.218809	0.335922	0.110669	0.861451	0.890894	0.0784747	0.193729	0.288228	0.57573	0.177485	0.0414554	0.638303	0.414603	0.858161	0.498367	0.708877	0.589361	0.779421	0.608749	0.421396	0.943756	0.492184	0.0520405	0.965221	0.967428	0.458534	0.882816	0.280141	0.017027	0.66807	0.0525123	0.922956	0.105509	0.71533	0.0592606	0.552901	0.04239	0.170676	0.500226	0.00540459	0.733627	0.719083	0.0163496	0.853348	0.716273	0.301155	0.82369	0.510173	0.232075	0.409977	0.0609556	0.53325	0.359266	0.45791	0.241764	0.337041	0.222222	0.482438	0.58058	0.476017	0.592504	0.613603	0.696619	0.776368	0.436277	0.350126	0.327457	0.98894	0.265685	0.603458	0.993575	0.471572	0.970482	0.898343	0.878664	0.76514	0.979828	0.554389	0.253032	0.740188	0.935595	0.772162	0.136729	0.700928	0.275339	0.71932	0.390858	0.923102	0.362826	0.164844	0.681511	0.314662	0.199175	0.861203	0.64934	0.524385	0.475344	0.0638517	0.0970805
Q6W9F9_981_63924	1.175e-09	3.4294e-06	0.468974	0.408156	0.300217	0.913115	0.921025	0.459168	0.668363	0.530914	0.793479	0.309619	0.52515	0.883991	0.306545	0.437968	0.331087	0.165686	0.979151	0.626617	0.728	0.258996	0.420761	0.239887	0.230297	0.0156374	0.436119	0.421345	0.117682	0.472597	0.144518	0.317875	0.167428	0.66152	0.124906	0.525297	0.390234	0.742594	0.719356	0.959618	0.647994	0.725631	0.428193	0.173308	0.943844	0.536445	0.217039	0.473069	0.63385	0.0967535	0.501167	0.348841	0.686724	0.674304	0.135886	0.896016	0.321621	0.250095	0.175796	0.381927	0.267473	0.903164	0.792185	0.304215	0.371692	0.0711954	0.31906	0.689891	0.635201	0.274631	0.666463	0.59174	0.574851	0.591798	0.259738	0.676822	0.061457	0.412857	0.550953	0.607304	0.27269	0.740656	0.954834	0.0401109	0.33488	0.36168	0.912228	0.291207	0.0565548	0.192736	0.0238376	0.764296	0.29527	0.848876	0.564398	0.916742	0.741481	0.189407	0.286035	0.679002	0.697169	0.723942	0.806563	0.591747	0.697158	0.397797	0.72989	0.630336	0.380574	0.58973
Q6WB93_505_82243	4.2442e-09	0.421108	0.489146	0.832091	0.169503	0.701347	0.0881612	0.0295881	0.763875	0.831878	0.100687	0.742551	0.896822	0.534717	0.324875	0.630428	0.0907705	0.982226	0.262029	0.64548	0.315429	0.850629	0.376829	0.876572	0.990794	0.038378	0.503736	0.46124	0.253742	0.33074	0.309982	0.951915	0.686356	0.652659	0.321251	0.409631	0.324245	0.594041	0.269137	0.125079	0.912039	0.191897	0.501313	0.469119	0.123087	0.00367766	0.116967	0.325084	0.203356	0.0798997	0.806603	0.24536	0.691636	0.58829	0.519744	0.66109	0.814205	0.848744	0.227462	0.206615	0.493237	0.872349	0.91632	0.659855	0.89802	0.138949	0.270956	0.0634714	0.908654	0.961744	0.706257	0.933924	0.762846	0.254239	0.806151	0.133522	0.273263	0.966371	0.959374	0.11898	0.074254	0.202821	0.897536	0.975374	0.0772193	0.774494	0.0839898	0.19838	0.818162	0.334618	0.500018	0.917137	0.153495	0.0189575	0.213234	0.929205	0.690718	0.956977	0.403798	0.905196	0.89406	0.0471655	0.591108	0.369467	0.40175	0.341263	0.927134	0.653775	0.538787	0.872591
Q6WB93_533_82244	6.54288e-06	0.226626	0.0113185	0.922536	0.153354	0.316455	0.706239	0.171528	0.925756	0.384055	0.988608	0.349406	0.738699	0.734978	0.836325	0.87985	0.036815	0.278603	0.179893	0.487288	0.10947	0.714078	0.917019	0.555278	0.824584	0.333524	0.775606	0.280039	0.695385	0.0446234	0.36913	0.478972	0.68316	0.658898	0.463243	0.2336	0.723611	0.553732	0.559882	0.866299	0.34146	0.710882	0.76142	0.15463	0.467374	0.16349	0.0549531	0.165582	0.212262	0.802617	0.262869	0.155925	0.0366181	0.247017	0.532387	0.0366206	0.84278	0.920496	0.136957	0.154339	0.191411	0.467472	0.930445	0.15731	0.566128	0.267518	0.217346	0.0107027	0.458308	0.199178	0.852116	0.866773	0.423566	0.642585	0.760004	0.681579	0.812346	0.299147	0.672724	0.161357	0.1006	0.196902	0.831261	0.428879	0.31142	0.301176	0.165471	0.59983	0.0903496	0.904737	0.839619	0.414332	0.0800107	0.175169	0.62494	0.699156	0.220695	0.735612	0.0264995	0.396397	0.641256	0.569632	0.712011	0.678198	0.676977	0.982378	0.553135	0.412522	0.0101032	0.00888969
Q6WB93_813_82254	4.48548e-10	0.00857061	0.422861	0.969844	0.94807	0.500914	0.950328	0.279306	0.624827	0.421708	0.121625	0.424433	0.557322	0.468908	0.237326	0.622946	0.871913	0.226586	0.964304	0.443635	0.941796	0.946797	0.309082	0.842072	0.885012	0.079644	0.810454	0.00347344	0.14469	0.552308	0.686005	0.904985	0.585831	0.548558	0.726822	0.744657	0.740866	0.901369	0.0307492	0.421244	0.0848605	0.791064	0.197342	0.159821	0.374302	0.477206	0.275333	0.122956	0.0608891	0.022394	0.299997	0.075189	0.0130078	0.801186	0.679222	0.637141	0.342316	0.191143	0.0295219	0.740942	0.0367082	0.865744	0.0758865	0.37179	0.95014	0.301368	0.445932	0.368473	0.662923	0.685766	0.436478	0.96704	0.941132	0.954037	0.980587	0.915643	0.00483018	0.695126	0.634842	0.915935	0.315232	0.587031	0.485365	0.125756	0.128781	0.449612	0.250997	0.230516	0.280416	0.124697	0.0800299	0.758921	0.365952	0.365738	0.700683	0.159024	0.130993	0.338667	0.987829	0.363802	0.03715	0.00619937	0.915221	0.786151	0.42607	0.116702	0.800799	0.220999	0.421548	0.359958
Q6WB94_113_91688	1.22754e-08	0.265773	0.839751	0.128499	0.350706	0.17761	0.628861	0.942073	0.535977	0.922108	0.493997	0.897351	0.114535	0.33394	0.680245	0.461699	0.0382471	0.805011	0.323159	0.301727	0.669963	0.424321	0.678692	0.155022	0.449472	0.663622	0.889232	0.423002	0.73134	0.464314	0.733318	0.533891	0.697199	0.541641	0.4154	0.622804	0.188764	0.875176	0.370671	0.384798	0.418186	0.199841	0.209031	0.349195	0.533369	0.3492	0.157868	0.291311	0.300145	0.427948	0.0502193	0.677166	0.931401	0.24023	0.415108	0.752271	0.553866	0.830938	0.926842	0.799359	0.472835	0.275158	0.858755	0.490917	0.689469	0.627518	0.86824	0.191475	0.0242476	0.364698	0.523681	0.963702	0.231739	0.117417	0.356438	0.099443	0.43684	0.292826	0.232026	0.771609	0.307595	0.325274	0.901828	0.959328	0.715423	0.99964	0.940484	0.270816	0.0543775	0.239884	0.00421992	0.12189	0.823526	0.934827	0.96987	0.126941	0.508847	0.763438	0.0182625	0.820033	0.000214567	0.925956	0.753559	0.0674959	0.0524579	0.661639	0.342511	0.838789	0.198988	0.223972
Q6WB98_197_80261	0.000171945	0.894298	0.386762	0.361024	0.553108	0.436329	0.144264	0.286609	0.508435	0.716468	0.304731	0.578069	0.277427	0.893815	0.760459	0.108344	0.17329	0.242215	0.107228	0.540608	0.082895	0.705268	0.237099	0.510493	0.257694	0.22453	0.379614	0.312452	0.012023	0.526273	0.513637	0.139605	0.26676	0.376562	0.644729	0.947056	0.42616	0.179159	0.907537	0.581168	0.03342	0.573382	0.069975	0.78664	0.309452	0.609697	0.981402	0.754159	0.473488	0.273959	0.899613	0.573648	0.466678	0.574282	0.610351	0.372895	0.692302	0.434511	0.360684	0.255254	0.406842	0.785464	0.396558	0.727337	0.132187	0.909455	0.791107	0.418406	0.0449381	0.622118	0.598628	0.976209	0.961815	0.691635	0.123736	0.740576	0.748102	0.839477	0.778528	0.22183	0.991065	0.346403	0.300111	0.826716	0.509936	0.179814	0.740137	0.0997954	0.00628319	0.418692	0.763427	0.828577	0.388949	0.945806	0.107303	0.909634	0.90795	0.106119	0.258808	0.805757	0.674503	0.188813	0.983097	0.705911	0.255292	0.722602	0.6082	0.209162	0.31335	0.275473
Q6WB98_393_80268	0.00201171	0.717213	0.638056	0.758849	0.484868	0.766266	0.170917	0.886096	0.440267	0.892718	0.240808	0.469452	0.999796	0.0514593	0.591991	0.0837819	0.454368	0.659125	0.340076	0.883379	0.316607	0.671763	0.259477	0.192235	0.423549	0.137629	0.674574	0.876662	0.646681	0.605447	0.580554	0.147379	0.818925	0.739588	0.17358	0.55986	0.340148	0.425297	0.595942	0.387689	0.878984	0.339051	0.880457	0.604817	0.530601	0.848288	0.591626	0.487141	0.733614	0.354728	0.650639	0.664999	0.746593	0.231445	0.207956	0.504464	0.708551	0.423812	0.564237	0.0398156	0.46155	0.317828	0.876685	0.69565	0.411635	0.417149	0.664701	0.398653	0.533764	0.772917	0.479469	0.359439	0.208993	0.812799	0.909695	0.119317	0.780242	0.945462	0.346017	0.630194	0.293037	0.221995	0.874894	0.858386	0.955403	0.546459	0.98768	0.981751	0.27926	0.0175037	0.619119	0.0992707	0.896783	0.206277	0.204918	0.8201	0.623851	0.934354	0.0731036	0.496599	0.123903	0.82316	0.907437	0.0960679	0.610937	0.190755	0.295758	0.682847	0.312987	0.607652
Q6WB98_421_80269	0.000143471	0.0462498	0.559692	0.0139495	0.391724	0.725039	0.16919	0.444222	0.185002	0.43821	0.130692	0.0912027	0.0075064	0.696666	0.703245	0.476677	0.891301	0.124806	0.627114	0.626951	0.559192	0.387297	0.975564	0.167314	0.801114	0.659626	0.283299	0.860578	0.76763	0.0935668	0.659786	0.424769	0.800133	0.601275	0.240216	0.555744	0.721455	0.811722	0.705709	0.775406	0.410431	0.482628	0.744718	0.141981	0.11238	0.737226	0.596629	0.47463	0.623734	0.503748	0.141575	0.535118	0.472525	0.132162	0.205843	0.371669	0.441014	0.295898	0.316025	0.0295404	0.249507	0.225977	0.638609	0.189277	0.250188	0.250763	0.554829	0.138262	0.142769	0.578647	0.423779	0.41265	0.133981	0.878597	0.700318	0.00951154	0.045064	0.098616	0.485345	0.580569	0.513502	0.51927	0.211446	0.199015	0.493537	0.594737	0.0979439	0.396807	0.239686	0.24943	0.848772	0.017458	0.581259	0.800835	0.69774	0.534239	0.693125	0.244199	0.780245	0.223468	0.0195992	0.857411	0.859668	0.635518	0.0253171	0.308455	0.585555	0.476284	0.12884	0.134442
Q6WB98_449_80270	0.223904	0.0263492	0.197015	0.0549291	0.631787	0.850464	0.271702	0.942157	0.731656	0.0787407	0.436251	0.200055	0.321776	0.621808	0.568541	0.611194	0.787078	0.473374	0.748537	0.126115	0.833528	0.140641	0.926754	0.743332	0.278749	0.861088	0.778322	0.540194	0.238137	0.673384	0.0658443	0.413153	0.425177	0.944543	0.0851993	0.946169	0.303135	0.0378461	0.631657	0.934951	0.41782	0.635595	0.40771	0.010332	0.0188722	0.266683	0.265714	0.105967	0.252886	0.813303	0.801943	0.819207	0.713667	0.964001	0.0846202	0.474495	0.568719	0.717403	0.773563	0.0482953	0.958874	0.442838	0.611121	0.985797	0.645271	0.822434	0.59348	0.695653	0.330829	0.663425	0.789694	0.775539	0.872344	0.442502	0.0671862	0.251253	0.0178074	0.476684	0.820965	0.178322	0.450992	0.640119	0.559173	0.614061	0.500178	0.790848	0.758063	0.218476	0.157303	0.562677	0.925936	0.0198953	0.87293	0.878326	0.996692	0.309859	0.775764	0.266923	0.957181	0.0679176	0.737949	0.663237	0.157385	0.320914	0.307334	0.660136	0.0579378	0.0244579	0.679695	0.955902
Q6WBA1_365_83013	0.0367257	0.000166234	0.13828	0.722622	0.176481	0.8801	0.933318	0.0194301	0.405202	0.571315	0.848495	0.706917	0.405891	0.556575	0.398864	0.846002	0.474891	0.718396	0.691676	0.733322	0.000633558	0.560439	0.952293	0.463272	0.640565	0.999313	0.879241	0.0648069	0.771748	0.349348	0.582041	0.111055	0.840614	0.353369	0.0692509	0.300928	0.00941719	0.0319737	0.324251	0.99689	0.691004	0.824667	0.812235	0.112289	0.477583	0.712162	0.991805	0.225031	0.386609	0.483239	0.338167	0.661766	0.617042	0.950484	0.0374964	0.342829	0.809082	0.417458	0.143441	0.735609	0.225403	0.664937	0.775332	0.00393422	0.249923	0.787743	0.290802	0.813142	0.451021	0.402297	0.242366	0.940187	0.987114	0.680606	0.422367	0.12211	0.628146	0.958616	0.507464	0.589736	0.501144	0.227556	0.560683	0.820944	0.304313	0.949823	0.0476573	0.479848	0.165132	0.0706439	0.0757919	0.0110735	0.0749131	0.0175648	0.717125	0.967641	0.0929802	0.371602	0.903522	0.683599	0.887821	0.61163	0.574963	0.742611	0.540808	0.711587	0.36843	0.367796	0.487454	0.385062
Q6WZ11_57_63977	1.91418e-05	0.199989	0.83458	0.0975012	0.600005	0.0597873	0.76276	0.427113	0.0593208	0.988343	0.672703	0.513709	0.0395556	0.369719	0.9546	0.698299	0.993741	0.698634	0.783028	0.0862452	0.697448	0.890387	0.247765	0.973328	0.299675	0.905833	0.454632	0.345736	0.0953478	0.389846	0.987969	0.724863	0.343221	0.578166	0.444352	0.0906557	0.725363	0.0233458	0.0299284	0.624431	0.70403	0.0529268	0.100287	0.696286	0.29429	0.325507	0.257898	0.0436493	0.116894	0.537085	0.0891936	0.974376	0.309184	0.63606	0.281231	0.0732252	0.299682	0.886627	0.399717	0.894529	0.298522	0.523762	0.957042	0.799686	0.947291	0.659968	0.455216	0.992717	0.494934	0.660565	0.829212	0.760226	0.0607868	0.624463	0.825138	0.610038	0.243557	0.511545	0.345854	0.52797	0.825767	0.779501	0.469625	0.416509	0.144387	0.609771	0.539928	0.93799	0.265153	0.33342	0.0610396	0.141146	0.592135	0.433839	0.688444	0.362617	0.369332	0.821569	0.270663	0.195408	0.701402	0.023756	0.874331	0.526005	0.13204	0.229402	0.748187	0.577303	0.944895	0.328155
Q6X2U3_309_64023	0.0298724	0.15432	0.648845	0.470096	0.671528	0.384242	0.944544	0.293798	0.779719	0.586646	0.465714	0.820971	0.570406	0.256972	0.686284	0.572151	0.00547062	0.426364	0.260663	0.521361	0.156435	0.0144586	0.292256	0.466693	0.798228	0.774485	0.586633	0.798798	0.221026	0.287508	0.177521	0.897433	0.825238	0.720299	0.103996	0.0988751	0.468485	0.424864	0.966598	0.491813	0.773782	0.813863	0.821229	0.408338	0.285902	0.210903	0.675799	0.493798	0.989226	0.497425	0.267005	0.612178	0.154889	0.660754	0.13782	0.882655	0.0988106	0.338511	0.69171	0.614055	0.382197	0.483291	0.4332	0.565391	0.0320684	0.357258	0.883977	0.703164	0.151236	0.773302	0.670399	0.955119	0.178177	0.372014	0.524182	0.161058	0.202137	0.80812	0.227806	0.402566	0.123323	0.438495	0.680188	0.253595	0.662327	0.236633	0.296168	0.232875	0.656265	0.922325	0.989458	0.806902	0.475031	0.00408923	0.702965	0.483732	0.269687	0.64893	0.140864	0.124858	0.681797	0.0859905	0.953721	0.339822	0.503433	0.632541	0.381435	0.759998	0.356218	0.445537
Q6X2U4_1793_64113	1.41022e-08	0.592337	0.472278	0.345834	0.584511	0.987697	0.14433	0.350556	0.393078	0.50202	0.167437	0.137757	0.202301	0.616356	0.381239	0.361716	0.710151	0.254368	0.928206	0.113437	0.776835	0.686176	0.157959	0.0127753	0.114013	0.52379	0.790554	0.547316	0.193937	0.576746	0.37791	0.501716	0.577904	0.477043	0.592889	0.482552	0.910149	0.0364003	0.748015	0.959031	0.442887	0.955325	0.735894	0.201919	0.112458	0.265652	0.346902	0.504962	0.969734	0.882955	0.349378	0.388678	0.595634	0.33834	0.516912	0.00131887	0.316135	0.176041	0.0653845	0.47495	0.154194	0.209955	0.146468	0.839506	0.19387	0.671638	0.507407	0.711443	0.174175	0.595286	0.259815	0.0461209	0.130599	0.392443	0.251742	0.393115	0.825011	0.975142	0.854135	0.589186	0.34308	0.666898	0.430087	0.289945	0.0730419	0.674348	0.624513	0.403333	0.406489	0.32593	0.878628	0.464971	0.942371	0.0139676	0.75717	0.33756	0.316881	0.224097	0.68884	0.921056	0.414312	0.134671	0.687902	0.829892	0.238855	0.277637	0.663476	0.429242	0.213087	0.144713
Q6XDK8_561_64151	0.00301879	0.0614695	0.80236	0.803587	0.994465	0.755823	0.301404	0.0499474	0.674522	0.128849	0.439893	0.862108	0.668817	0.655377	0.58914	0.792085	0.206033	0.505219	0.6193	0.968822	0.796314	0.237866	0.455277	0.877492	0.712618	0.0535322	0.417035	0.0692553	0.358489	0.320752	0.536099	0.116644	0.641759	0.622858	0.639998	0.512976	0.329294	0.513596	0.533261	0.138958	0.374748	0.00293435	0.158524	0.884141	0.201531	0.041091	0.770943	0.40895	0.931021	0.700043	0.596668	0.134267	0.92855	0.0786296	0.57995	0.848139	0.892786	0.259816	0.588976	0.558681	0.969911	0.0415888	0.24851	0.80995	0.666343	0.199622	0.263238	0.23764	0.284358	0.415454	0.764947	0.859756	0.713998	0.216569	0.0511965	0.26313	0.828703	0.691964	0.984992	0.744761	0.20509	0.698584	0.182222	0.579228	0.874655	0.0952516	0.431611	0.686509	0.0136833	0.280022	0.180767	0.420805	0.141331	0.303009	0.613217	0.794595	0.029588	0.0364439	0.0371249	0.390889	0.298139	0.777148	0.268992	0.357523	0.707947	0.334398	0.170824	0.903421	0.609766	0.767959
Q6XDK8_589_64152	0.193417	0.191703	0.964584	0.91361	0.903915	0.676415	0.248668	0.0844764	0.403603	0.208937	0.453253	0.442769	0.286588	0.731415	0.849497	0.727435	0.865622	0.0510627	0.113529	0.190386	0.922552	0.856287	0.426194	0.503979	0.595713	0.156561	0.747005	0.129779	0.228951	0.887886	0.556295	0.888331	0.81597	0.501232	0.985169	0.590398	0.759007	0.105842	0.603964	0.0338744	0.284466	0.879803	0.739288	0.281826	0.435218	0.0682305	0.162091	0.751269	0.709258	0.97182	0.74038	0.234752	0.197579	0.290247	0.788995	0.41089	0.415518	0.239593	0.0983111	0.472867	0.47249	0.109821	0.547467	0.490841	0.887583	0.593692	0.0773891	0.188549	0.141298	0.534734	0.846674	0.858779	0.366155	0.0348707	0.811719	0.234221	0.100524	0.567428	0.680421	0.693474	0.345871	0.262744	0.522036	0.783303	0.302435	0.0273602	0.771168	0.537463	0.38084	0.597482	0.598825	0.553796	0.380345	0.0599341	0.866264	0.502421	0.0206481	0.423795	0.127536	0.3905	0.0629903	0.890602	0.547929	0.655076	0.788541	0.576477	0.475865	0.80377	0.893518	0.935901
Q6XSV4_29_84161	0.0109215	1.34612e-08	0.796039	0.776668	0.625008	0.0856474	0.546981	0.331432	0.991292	0.70437	0.253734	0.0951258	0.930441	0.551558	0.942736	0.137649	0.177429	0.887573	0.19933	0.740968	0.202032	0.528318	0.227025	0.314916	0.308826	0.916891	0.335452	0.871838	0.448104	0.139052	0.470507	0.767266	0.620341	0.513448	0.563342	0.763782	0.509335	0.615849	0.70554	0.327387	0.706556	0.085067	0.620308	0.439207	0.641214	0.869043	0.763285	0.366392	0.162008	0.862354	0.542655	0.716048	0.0166657	0.494281	0.54532	0.233118	0.625876	0.507114	0.98041	0.535487	0.609064	0.234985	0.733288	0.227265	0.466741	0.538361	0.845059	0.143336	0.528645	0.951461	0.432105	0.647236	0.48551	0.198389	0.740487	0.826114	0.295356	0.0882102	0.290959	0.786702	0.845241	0.359209	0.992805	0.77065	0.122614	0.961508	0.390576	0.779046	0.697025	0.868205	0.988615	0.996876	0.128131	0.288697	0.591736	0.994105	0.673383	0.669543	0.825674	0.43598	0.0714157	0.935437	0.342793	0.639182	0.518892	0.39205	0.540205	0.093325	0.389458	0.917685
Q6XT32_141_82768	0.00200177	0.0161828	0.682003	0.50701	0.507471	0.549379	0.341535	0.301878	0.946166	0.490092	0.702712	0.454732	0.857975	0.199048	0.617217	0.601666	0.396134	0.774507	0.616234	0.0584278	0.29927	0.281076	0.588976	0.0655674	0.516069	0.430107	0.282005	0.147458	0.988215	0.424286	0.91897	0.288063	0.242673	0.567446	0.00868077	0.250603	0.365304	0.949657	0.721528	0.320471	0.48393	0.432078	0.985093	0.719551	0.812081	0.27567	0.894928	0.0553882	0.483356	0.704345	0.229248	0.792637	0.968466	0.440618	0.010921	0.529092	0.210304	0.066453	0.0954161	0.390344	0.0227519	0.706885	0.41139	0.505047	0.958051	0.461027	0.0520814	0.617175	0.37539	0.428595	0.602039	0.0784873	0.811297	0.25298	0.0940497	0.967822	0.143983	0.738685	0.652611	0.304268	0.551067	0.736665	0.912741	0.18048	0.23539	0.0560269	0.371777	0.187192	0.775215	0.350715	0.0348035	0.298282	0.491972	0.903892	0.54156	0.147828	0.787943	0.302934	0.0837	0.173419	0.332098	0.650787	0.889747	0.153546	0.428483	0.494978	0.826693	0.738009	0.96706	0.571689
Q6YMS3_1793_86688	0.0033748	0.411205	0.629633	0.632744	0.239473	0.549413	0.944598	0.839356	0.145079	0.907095	0.960316	0.692089	0.506729	0.896105	0.940321	0.654247	0.335003	0.681674	0.476044	0.504507	0.775566	0.993667	0.8274	0.129355	0.371471	0.938561	0.564164	0.602078	0.356918	0.915862	0.251858	0.620105	0.346069	0.366848	0.843952	0.827986	0.273294	0.573788	0.617663	0.90651	0.946859	0.162388	0.312392	0.541714	0.877406	0.757257	0.785307	0.0987613	0.392293	0.972552	0.726776	0.611407	0.484695	0.880393	0.927661	0.837425	0.331455	0.187663	0.268294	0.907794	0.20076	0.92424	0.106242	0.69519	0.839987	0.584907	0.0491045	0.113685	0.503729	0.0301412	0.517762	0.500709	0.15608	0.852155	0.652775	0.807904	0.456166	0.742513	0.748111	0.644484	0.0341282	0.175944	0.281315	0.685631	0.874749	0.934894	0.461015	0.878826	0.173311	0.0488147	0.985018	0.736363	0.500492	0.61235	0.739841	0.843751	0.816496	0.706068	0.835418	0.722028	0.760893	0.686355	0.592423	0.639461	0.534552	0.669235	0.152326	0.599943	0.452584	0.284065
Q702W3_253_64311	0.031957	7.01454e-07	0.570399	0.735063	0.883086	0.0767406	0.7387	0.955481	0.392234	0.244368	0.0835351	0.643459	0.625081	0.364826	0.389765	0.867539	0.207404	0.578717	0.592508	0.372741	0.439648	0.460559	0.369513	0.456596	0.103202	0.464843	0.563782	0.731487	0.567592	0.594931	0.910824	0.187688	0.0851811	0.332536	0.381048	0.781535	0.382346	0.630829	0.429831	0.936955	0.0590462	0.936462	0.781741	0.988857	0.796101	0.0319802	0.657561	0.249781	0.510939	0.770763	0.324001	0.037552	0.878236	0.657036	0.711862	0.692334	0.431668	0.587508	0.114421	0.704873	0.112033	0.658149	0.651299	0.928287	0.842841	0.00736064	0.288382	0.453147	0.965914	0.926479	0.353555	0.0967235	0.587734	0.958333	0.194961	0.400544	0.429525	0.388879	0.620197	0.646141	0.190099	0.645608	0.0180604	0.350073	0.819725	0.864573	0.0829608	0.303553	0.330453	0.470201	0.434324	0.338492	0.905082	0.18065	0.351041	0.066931	0.792184	0.452246	0.509143	0.393608	0.147466	0.955866	0.484379	0.66993	0.684849	0.724743	0.535212	0.490751	0.0178041	0.00487948
Q702W3_365_64315	0.433236	0.0986451	0.844943	0.731549	0.157082	0.592933	0.512391	0.887796	0.247472	0.601664	0.0170863	0.988504	0.81791	0.410741	0.322321	0.713579	0.728974	0.345613	0.646976	0.0593604	0.146602	0.537809	0.627434	0.874073	0.623627	0.742866	0.49497	0.395013	0.387598	0.219624	0.209761	0.190142	0.0302882	0.788162	0.449907	0.870281	0.669496	0.0182594	0.60288	0.119822	0.335288	0.13538	0.0327837	0.599364	0.959533	0.812752	0.251269	0.610653	0.331343	0.499797	0.640883	0.454333	0.218314	0.019821	0.395121	0.199715	0.112086	0.78141	0.871815	0.508057	0.719959	0.0146819	0.627743	0.391626	0.640082	0.981135	0.867793	0.603209	0.600632	0.392198	0.306499	0.0387229	0.351166	0.135555	0.3707	0.3034	0.299002	0.46348	0.645848	0.409239	0.843584	0.990702	0.0944315	0.321876	0.861421	0.0834368	0.467459	0.547038	0.402732	0.819929	0.290548	0.058531	0.958581	0.606505	0.663356	0.000170699	0.333215	0.362351	0.588847	0.244379	0.967188	0.68647	0.806194	0.206168	0.305014	0.353369	0.462208	0.0693295	0.926553	0.25388
Q702Z1_197_64324	0.0149393	4.67568e-05	0.813044	0.0514589	0.89858	0.677878	0.76483	0.299371	0.291962	0.953635	0.975887	0.51017	0.161686	0.123855	0.646467	0.166932	0.927655	0.213854	0.181876	0.218027	0.884871	0.858181	0.421908	0.604038	0.0511349	0.117208	0.147954	0.994132	0.847222	0.741206	0.401342	0.685241	0.737808	0.0901543	0.643151	0.950279	0.862064	0.00428522	0.423842	0.672288	0.580497	0.255352	0.590874	0.893968	0.459975	0.671008	0.836975	0.00449089	0.364453	0.639535	0.414718	0.692607	0.722588	0.502153	0.423596	0.738979	0.114754	0.857363	0.684858	0.582219	0.154006	0.532429	0.354579	0.109149	0.166021	0.464771	0.353591	0.670599	0.416571	0.238371	0.535727	0.913035	0.0100749	0.0184861	0.0508784	0.755852	0.653877	0.257695	0.961221	0.342067	0.0206466	0.243998	0.594222	0.552333	0.68343	0.805238	0.551624	0.329823	0.123954	0.0141608	0.0343043	0.828277	0.511714	0.226511	0.006568	0.0762452	0.585593	0.784543	0.382404	0.4365	0.763356	0.16671	0.233413	0.650436	0.187523	0.564297	0.356834	0.877613	0.918089	0.691457
Q702Z1_253_64326	0.127191	7.59954e-07	0.640365	0.148973	0.455784	0.227069	0.04984	0.709096	0.683966	0.327515	0.387248	0.156991	0.279146	0.418481	0.37948	0.229032	0.540588	0.966	0.937859	0.817651	0.962749	0.0396142	0.3885	0.675421	0.227895	0.716219	0.104347	0.218345	0.897391	0.84903	0.872178	0.248606	0.564974	0.241751	0.499509	0.182376	0.872034	0.563711	0.918753	0.944959	0.363185	0.402905	0.197361	0.522917	0.863778	0.207862	0.813414	0.538856	0.297438	0.618389	0.705855	0.410753	0.845128	0.560589	0.246269	0.493289	0.984644	0.574349	0.0368882	0.0668219	0.108757	0.900381	0.992346	0.744155	0.712367	0.372709	0.0805304	0.86947	0.226047	0.900586	0.888656	0.136076	0.864185	0.280754	0.178665	0.446813	0.388298	0.856672	0.991499	0.643325	0.911038	0.330204	0.252087	0.312127	0.883573	0.709342	0.538516	0.279885	0.963114	0.58259	0.466998	0.504124	0.536222	0.600648	0.831054	0.865502	0.742035	0.544231	0.716766	0.250475	0.788181	0.664771	0.0300439	0.609982	0.346707	0.870448	0.754449	0.662646	0.402987	0.471102
Q75002_1233_64641	0.00028318	0.00273302	0.0603693	0.349236	0.159906	0.992505	0.453985	0.894039	0.132535	0.64552	0.543959	0.634497	0.618122	0.296015	0.612441	0.917801	0.0284111	0.497868	0.145051	0.646622	0.400508	0.756486	0.229835	0.531587	0.261859	0.599806	0.569532	0.740619	0.326641	0.541745	0.589434	0.0480026	0.834609	0.327681	0.0857972	0.143894	0.664389	0.952957	0.944508	0.426354	0.91843	0.984896	0.570018	0.775318	0.601062	0.0186227	0.286095	0.614867	0.718551	0.899812	0.440079	0.859572	0.836365	0.122868	0.086305	0.943692	0.133246	0.408404	0.418298	0.663549	0.19722	0.0898983	0.440317	0.79381	0.923725	0.0698041	0.823361	0.313861	0.787445	0.0252464	0.553693	0.636649	0.614585	0.284474	0.448287	0.942999	0.449522	0.985621	0.729736	0.546526	0.90031	0.230772	0.962637	0.429215	0.823332	0.431411	0.303099	0.720633	0.286337	0.933194	0.745143	0.760465	0.787569	0.601107	0.123831	0.409214	0.0361802	0.126849	0.0357035	0.276032	0.516131	0.763508	0.618774	0.262465	0.943438	0.577434	0.671253	0.930978	0.183627	0.763799
Q76Q49_1_64924	0.633321	0.30336	0.5929	0.288724	0.0456627	0.895401	0.841657	0.43711	0.487048	0.148095	0.311119	0.650556	0.213897	0.827856	0.875746	0.642679	0.482119	0.761472	0.0987695	0.0820478	0.0714908	0.865703	0.364832	0.690257	0.638277	0.696294	0.193819	0.910597	0.747979	0.946742	0.792923	0.892066	0.361539	0.730561	0.15773	0.765327	0.941875	0.71954	0.982365	0.541076	0.528735	0.708634	0.515691	0.759948	0.358379	0.683295	0.309814	0.542635	0.950017	0.701432	0.441252	0.543247	0.324193	0.608396	0.152672	0.314289	0.624544	0.80258	0.816733	0.485703	0.87805	0.361555	0.57649	0.796362	0.250202	0.581545	0.578658	0.239206	0.753779	0.1679	0.927472	0.123414	0.648716	0.320384	0.75732	0.385498	0.231082	0.447067	0.839973	0.241737	0.228506	0.075023	0.863711	0.501894	0.0628011	0.623269	0.762016	0.296587	0.65558	0.341752	0.439762	0.0854435	0.157491	0.421616	0.819174	0.487212	0.559928	0.13925	0.591799	0.634814	0.385201	0.642252	0.844851	0.88481	0.470405	0.409587	0.233218	0.405039	0.935306	0.606466
Q76Q49_18_64926	0.0673782	0.101069	0.87999	0.349826	0.0687408	0.171858	0.36725	0.469905	0.509684	0.332415	0.118342	0.0865208	0.283073	0.734281	0.647223	0.25585	0.354441	0.480737	0.587396	0.321031	0.393577	0.430637	0.87704	0.0767249	0.156723	0.327394	0.0519172	0.307084	0.53948	0.747046	0.780713	0.199437	0.595786	0.0368264	0.445256	0.0975948	0.215261	0.994812	0.739642	0.637944	0.507001	0.216242	0.530617	0.545044	0.722551	0.90868	0.626878	0.949295	0.791495	0.226631	0.0792609	0.67224	0.718578	0.925712	0.458776	0.446632	0.835132	0.327386	0.0037182	0.684622	0.000416543	0.932217	0.437833	0.568157	0.122227	0.610651	0.00307638	0.394023	0.0990313	0.50819	0.947022	0.108861	0.322578	0.187641	0.702484	0.248715	0.406518	0.138968	0.63306	0.706116	0.757222	0.125532	0.0361416	0.873102	0.0134902	0.487032	0.633523	0.442762	0.0522604	0.251362	0.865291	0.257107	0.66446	0.49583	0.440818	0.341824	0.774731	0.510254	0.178091	0.607446	0.893244	0.987693	0.817848	0.625901	0.265767	0.229884	0.38747	0.763398	0.830947	0.88268
Q76Q49_20_64925	0.0373298	0.400518	0.977195	0.972279	0.122856	0.174992	0.160982	0.200366	0.0898412	0.924053	0.674191	0.912742	0.97248	0.735816	0.606401	0.689693	0.873735	0.454078	0.337179	0.468299	0.170135	0.736092	0.715573	0.442847	0.0822463	0.0882334	0.7912	0.338243	0.452168	0.940147	0.0305874	0.297738	0.884346	0.497497	0.318762	0.401823	0.169184	0.418875	0.40988	0.454258	0.124687	0.00193097	0.313527	0.520431	0.951312	0.225727	0.132405	0.953515	0.84784	0.814664	0.402446	0.255939	0.15397	0.423119	0.502096	0.374502	0.853539	0.333276	0.081709	0.661927	0.0669199	0.734336	0.452325	0.275765	0.931262	0.633744	0.0484656	0.222301	0.721176	0.68731	0.54726	0.812615	0.323338	0.9885	0.983204	0.183137	0.155874	0.871093	0.619588	0.876236	0.328235	0.129422	0.551198	0.948916	0.00751201	0.077476	0.469358	0.878148	0.366657	0.202298	0.350306	0.0847663	0.981757	0.476763	0.322185	0.539047	0.637278	0.587021	0.390808	0.195165	0.257468	0.884786	0.114433	0.715496	0.813573	0.938331	0.464566	0.129696	0.812847	0.984756
Q76QY0_1_64938	0.00422979	0.934838	0.964878	0.306731	0.297302	0.528263	0.179587	0.472554	0.831307	0.808928	0.89599	0.817225	0.310391	0.238317	0.71247	0.264864	0.691428	0.754423	0.166856	0.561548	0.637293	0.111884	0.12818	0.532876	0.550243	0.999989	0.671195	0.638329	0.245551	0.175855	0.230534	0.637574	0.473751	0.523202	0.206324	0.212524	0.9631	0.583773	0.739659	0.667679	0.478631	0.495183	0.950074	0.0571499	0.19311	0.197663	0.547024	0.937967	0.753758	0.692273	0.343311	0.375201	0.835362	0.129091	0.201792	0.334941	0.629979	0.736081	0.193214	0.407596	0.339907	0.163746	0.499053	0.244953	0.0835586	0.674999	0.120478	0.35855	0.587586	0.82126	0.711216	0.463649	0.0249332	0.277871	0.27871	0.468758	0.0472805	0.0351121	0.997346	0.282117	0.622192	0.192622	0.0114978	0.807235	0.900299	0.696321	0.243779	0.839789	0.817304	0.207287	0.826343	0.6372	0.772241	0.201977	0.0282789	0.924995	0.212117	0.310728	0.891195	0.199363	0.417091	0.967874	0.879852	0.680042	0.488788	0.0304849	0.988555	0.15551	0.962897	0.992597
Q76V10_225_82744	0.000573484	0.1156	0.667733	0.935327	0.521984	0.234622	0.17403	0.75419	0.00207141	0.102609	0.178712	0.112213	0.330681	0.045958	0.215817	0.938164	0.600471	0.758529	0.833107	0.489909	0.164033	0.485293	0.320924	0.82322	0.137068	0.759306	0.932556	0.325353	0.165107	0.367444	0.160886	0.711389	0.047996	0.62018	0.753429	0.0219624	0.481239	0.166155	0.279755	0.311455	0.0283377	0.024621	0.837059	0.426458	0.456691	0.533668	0.191439	0.711524	0.703673	0.773098	0.884438	0.944983	0.464596	0.246442	0.7769	0.863786	0.704638	0.22821	0.828013	0.0263203	0.920561	0.581899	0.519227	0.248505	0.949461	0.580439	0.841682	0.138387	0.619458	0.220028	0.688033	0.449968	0.908582	0.847411	0.50889	0.917129	0.632115	0.6508	0.15115	0.95831	0.159841	0.208276	0.0790107	0.359572	0.576118	0.658228	0.822273	0.443072	0.221863	0.253418	0.0707367	0.804432	0.720204	0.625816	0.936119	0.589906	0.275913	0.897269	0.379184	0.753047	0.879677	0.429697	0.903815	0.586337	0.799848	0.586805	0.112376	0.184224	0.909712	0.453604
Q76VF9_449_92910	0.0402196	0.0389212	0.339162	0.245863	0.55363	0.225138	0.0537352	0.712845	0.799407	0.195398	0.349623	0.590475	0.637484	0.45529	0.659518	0.73267	0.136016	0.712851	0.826035	0.358025	0.979771	0.295024	0.288133	0.56255	0.39572	0.453649	0.677015	0.342362	0.523719	0.997404	0.425509	0.84115	0.920475	0.46426	0.327556	0.375152	0.726767	0.991255	0.923749	0.108515	0.506943	0.207024	0.439041	0.836618	0.279281	0.619337	0.35586	0.795353	0.489965	0.325932	0.396016	0.262898	0.161679	0.371232	0.309921	0.464513	0.658877	0.737262	0.76705	0.225598	0.411701	0.0774358	0.917423	0.420197	0.709799	0.443914	0.738615	0.825511	0.796155	0.315104	0.500333	0.601472	0.87922	0.326449	0.351093	0.156583	0.261778	0.583437	0.881606	0.390159	0.566357	0.617599	0.234339	0.255163	0.456336	0.918044	0.802764	0.0449186	0.423126	0.246223	0.0489536	0.517759	0.0777509	0.299781	0.438404	0.331424	0.58324	0.734147	0.693009	0.0803291	0.200652	0.533301	0.0580085	0.0879242	0.204879	0.66397	0.541565	0.414762	0.806926	0.837128
Q774S0_1_65268	0.0658629	0.169725	0.368742	0.622501	0.691188	0.918773	0.0797602	0.999742	0.165052	0.495887	0.749968	0.908754	0.357639	0.412818	0.619543	0.0662013	0.0583512	0.67615	0.40022	0.497956	0.355839	0.185859	0.453887	0.417035	0.0822681	0.115607	0.195769	0.276276	0.140102	0.165779	0.871809	0.553185	0.744987	0.129906	0.545761	0.884876	0.533201	0.6807	0.61845	0.909177	0.142155	0.716021	0.585285	0.0569578	0.631367	0.292603	0.97292	0.569131	0.928493	0.725213	0.162971	0.462933	0.128158	0.944325	0.485139	0.194618	0.274613	0.817537	0.00336248	0.880514	0.00276105	0.948659	0.673953	0.635722	0.618714	0.269302	0.00649734	0.0905637	0.500082	0.88062	0.954801	0.575591	0.311329	0.875091	0.811834	0.401541	0.843445	0.631415	0.146341	0.618145	0.132771	0.364011	0.946708	0.380007	0.575302	0.457686	0.973826	0.593172	0.737831	0.864794	0.948566	0.195839	0.565381	0.294557	0.847071	0.362002	0.989435	0.66426	0.546325	0.641203	0.612946	0.568482	0.847644	0.932764	0.446098	0.417829	0.205562	0.868573	0.855335	0.905418
Q774S0_29_65269	3.83492e-05	0.879575	0.487917	0.667984	0.274903	0.224314	0.105277	0.428456	0.212304	0.0948592	0.909378	0.442798	0.626638	0.835958	0.893683	0.841	0.350463	0.674617	0.481803	0.236233	0.507045	0.679091	0.327314	0.659991	0.0953838	0.176475	0.257999	0.734431	0.296467	0.968119	0.378806	0.0315289	0.9139	0.273026	0.395157	0.212502	0.885995	0.0832391	0.124314	0.325021	0.020182	0.858117	0.662325	7.74539e-05	0.57356	0.747327	0.215627	0.604858	0.144827	0.720024	0.475815	0.987321	0.256682	0.735733	0.411973	0.502153	0.760912	0.856018	0.175465	0.262876	0.380121	0.991896	0.622726	0.709885	0.233952	0.491964	0.420862	0.738947	0.95092	0.27516	0.701021	0.345416	0.99303	0.280427	0.378978	0.525195	0.403746	0.351761	0.70496	0.858483	0.270208	0.857089	0.380279	0.112553	0.597036	0.461282	0.985453	0.326081	0.798801	0.974508	0.634824	0.150464	0.297922	0.407639	0.163845	0.504023	0.980257	0.191996	0.647802	0.11656	0.0115572	0.0966815	0.183857	0.72083	0.983901	0.368715	0.670267	0.145327	0.281217	0.471563
Q774S0_57_65270	0.00463675	0.209068	0.962875	0.198484	0.102225	0.839313	0.652023	0.413346	0.167521	0.222064	0.647944	0.749335	0.196286	0.741563	0.148174	0.688314	0.937857	0.269303	0.134602	0.531591	0.449354	0.199659	0.546111	0.0116401	0.163	0.804333	0.0331578	0.381871	0.385493	0.330444	0.535549	0.357518	0.403826	0.50486	0.899867	0.0262875	0.0611264	0.288493	0.160986	0.75548	0.0052987	0.350572	0.184144	0.888461	0.683104	0.956601	0.388542	0.395063	0.083734	0.181002	0.491004	0.24834	0.701589	0.869361	0.661516	0.528476	0.322767	0.579127	0.835268	0.816555	0.576495	0.996188	0.417588	0.891314	0.29299	0.771776	0.735411	0.49349	0.836705	0.168536	0.682287	0.212357	0.419854	0.0864624	0.716016	0.549549	0.349836	0.628948	0.884405	0.475734	0.621344	0.797702	0.678881	0.195067	0.579657	0.568916	0.830558	0.116996	0.347457	0.720038	0.50907	0.0129701	0.606063	0.595384	0.237594	0.657535	0.257078	0.262219	0.166849	0.339774	0.18623	0.328378	0.249381	0.347864	0.185737	0.0299886	0.124091	0.991518	0.744761	0.654107
Q77AM8_1_65288	0.975144	0.787738	0.738202	0.699418	0.491965	0.781775	0.509112	0.213353	0.357121	0.86574	0.981934	0.179944	0.653031	0.511653	0.278215	0.141921	0.070073	0.834092	0.876435	0.643142	0.211731	0.42941	0.665386	0.694502	0.70548	0.320171	0.0629455	0.180151	0.31125	0.974942	0.728929	0.650455	0.559748	0.74053	0.914177	0.604989	0.0546269	0.477417	0.644154	0.655375	0.537717	0.157408	0.104356	0.913383	0.949026	0.480683	0.747255	0.802867	0.308817	0.469941	0.0860876	0.750294	0.742528	0.663066	0.77322	0.818695	0.79429	0.101939	0.841339	0.928368	0.506593	0.58713	0.644798	0.920841	0.772446	0.468698	0.895634	0.683834	0.955844	0.619154	0.569542	0.227784	0.727435	0.272161	0.493043	0.744852	0.0258349	0.448052	0.571139	0.208045	0.580543	0.82681	0.902189	0.545001	0.865471	0.39752	0.0254875	0.987247	0.890259	0.452901	0.677092	0.571345	0.89841	0.198888	0.856582	0.150389	0.294542	0.357512	0.509907	0.664164	0.30875	0.164542	0.496605	0.266281	0.603808	0.715708	0.151846	0.69144	0.172659	0.084621
Q77AM8_29_65289	7.99848e-05	9.20534e-05	0.251989	0.993193	0.126191	0.0642947	0.563495	0.900388	0.10318	0.535585	0.156512	0.446005	0.987295	0.174389	0.29436	0.906521	0.11969	0.616345	0.961723	0.899438	0.825591	0.156581	0.687515	0.0323282	0.883665	0.623822	0.411602	0.891587	0.0408306	0.7934	0.799168	0.84779	0.219725	0.203093	0.794516	0.365619	0.335727	0.36591	0.656321	0.784216	0.374315	0.0343193	0.696843	0.584839	0.750527	0.365119	0.789454	0.81233	0.765822	0.0561959	0.443568	0.027043	0.609634	0.864835	0.615362	0.993915	0.759653	0.976522	0.350766	0.620906	0.349284	0.751996	0.413155	0.736714	0.448488	0.296434	0.785831	0.936007	0.455138	0.292174	0.695258	0.705318	0.668078	0.938349	0.759946	0.200869	0.229785	0.477225	0.153796	0.365723	0.385742	0.824621	0.47789	0.687949	0.225842	0.142436	0.223288	0.911578	0.891804	0.00546896	0.462244	0.0482841	0.344952	0.696775	0.188205	0.574975	0.539584	0.607814	0.752469	0.373639	0.737887	0.144329	0.215403	0.106521	0.860497	0.370198	0.101799	0.431789	0.0835666	0.129386
Q77GW1_197_82800	0.147208	0.000312285	0.299555	0.328779	0.410403	0.722569	0.709297	0.227282	0.000684758	0.151112	0.498334	0.270111	0.0630464	0.227015	0.419037	0.838989	0.811395	0.535687	0.605869	0.33048	0.0768491	0.504181	0.177943	0.486934	0.24181	0.85875	0.977637	0.601738	0.185429	0.331791	0.140829	0.888241	0.101856	0.869361	0.856985	0.167581	0.898419	0.209085	0.713365	0.581711	0.149819	0.0540144	0.339516	0.59425	0.246888	0.766507	0.675506	0.342615	0.712436	0.752856	0.480616	0.433902	0.489658	0.22638	0.855034	0.839584	0.440656	0.256888	0.832405	0.19841	0.704098	0.324623	0.292891	0.357158	0.320515	0.830482	0.638415	0.163443	0.233665	0.142402	0.739321	0.934087	0.828953	0.596117	0.575874	0.591888	0.600216	0.388462	0.105338	0.281344	0.258653	0.226568	0.0255713	0.568277	0.707067	0.985594	0.573472	0.319459	0.210119	0.580194	0.055881	0.172882	0.480821	0.147244	0.771222	0.434012	0.332486	0.986196	0.388335	0.345385	0.533192	0.711814	0.95483	0.0853426	0.209691	0.388904	0.273205	0.47712	0.567554	0.287681
Q77GW1_225_82801	1.88516e-06	0.107219	0.647581	0.300361	0.343442	0.950325	0.404362	0.369967	0.00025422	0.442398	0.293245	0.126377	0.0913111	0.0693748	0.359715	0.982632	0.881415	0.901648	0.994155	0.357761	0.610959	0.264537	0.377275	0.959855	0.332616	0.691388	0.944522	0.434675	0.18028	0.384217	0.136692	0.835918	0.0298989	0.781619	0.367601	0.0371302	0.44409	0.105533	0.234601	0.330364	0.0507636	0.0486917	0.470532	0.513584	0.493944	0.555841	0.141893	0.266643	0.362913	0.533164	0.806412	0.365023	0.193368	0.684366	0.391606	0.979197	0.882025	0.225591	0.76022	0.212871	0.864747	0.87425	0.190845	0.243782	0.851534	0.299054	0.582119	0.17117	0.494911	0.154845	0.612205	0.373713	0.818426	0.986118	0.853268	0.676897	0.766573	0.271317	0.0938825	0.940815	0.587194	0.119215	0.0575188	0.651361	0.404236	0.707189	0.852809	0.140668	0.200397	0.697918	0.0924033	0.638651	0.864293	0.248763	0.708631	0.667282	0.207288	0.894172	0.623294	0.619765	0.296641	0.737365	0.625449	0.312071	0.381379	0.960211	0.318848	0.138345	0.794187	0.430886
Q77M43_477_83498	3.6371e-09	0.0606879	0.133791	0.717188	0.0342958	0.501516	0.019163	0.848365	0.00270618	0.969368	0.179678	0.584389	0.753049	0.529305	0.129653	0.924587	0.540676	0.0377875	0.0712869	0.227312	0.530448	0.94392	0.470848	0.22517	0.502959	0.200545	0.546572	0.307353	0.571984	0.446718	0.891051	0.513397	0.508325	0.173109	0.40147	0.856914	0.472228	0.493637	0.344267	0.736872	0.204753	0.908538	0.348718	0.321632	0.491249	0.831359	0.772087	0.824662	0.958554	0.281695	0.343793	0.444281	0.443537	0.965348	0.25977	0.433266	0.967345	0.483234	0.640675	0.775132	0.693054	0.881745	0.0551476	0.180754	0.463913	0.0451563	0.112741	0.0308111	0.481042	0.38372	0.455066	0.775599	0.84196	0.655086	0.608821	0.760791	0.928396	0.118364	0.637971	0.605966	0.23889	0.773115	0.479724	0.47661	0.593528	0.125995	0.565539	0.823746	0.487049	0.587659	0.944342	0.327346	0.364723	0.434433	0.402498	0.837797	0.921803	0.0852874	0.556739	0.866099	0.244905	0.529057	0.567518	0.00505912	0.837862	0.554129	0.68296	0.378734	0.0780516	0.114767
Q77PU6_421_65381	5.06024e-09	1.83689e-06	0.324539	0.18188	0.842955	0.220624	0.925834	0.469824	0.0330956	0.730644	0.345719	0.517074	0.341073	0.364001	0.243553	0.401858	0.205252	0.8456	0.220128	0.648589	0.421764	0.68553	0.454126	0.0255066	0.210224	0.631943	0.568124	0.814489	0.322467	0.263245	0.155816	0.579369	0.933505	0.110775	0.317717	0.108518	0.748293	0.901693	0.188049	0.393805	0.787292	0.983432	0.828547	0.047302	0.753234	0.709995	0.170784	0.129964	0.19919	0.443754	0.0795058	0.281091	0.463353	0.309566	0.394407	0.948479	0.00460335	0.760976	0.468209	0.182142	0.210873	0.23008	0.245043	0.893889	0.516296	0.300274	0.914125	0.369658	0.888239	0.304391	0.24265	0.701755	0.198972	0.464844	0.17429	0.0213606	0.314187	0.722458	0.431028	0.945712	0.83801	0.471724	0.00572474	0.144676	0.566288	0.855788	0.602365	0.107389	0.904636	0.644856	0.442571	0.684233	0.205984	0.9771	0.334076	0.453785	0.503703	0.690286	0.973091	0.213959	0.626971	0.699771	0.160818	0.209125	0.220666	0.825104	0.490211	0.870567	0.61315	0.715988
Q77PU6_449_65382	2.17225e-06	6.17992e-08	0.147656	0.117801	0.178985	0.0817184	0.576445	0.271632	0.870564	0.180346	0.869287	0.219883	0.145705	0.0627938	0.0455042	0.669714	0.348762	0.792932	0.796734	0.570962	0.502628	0.782554	0.995014	0.054492	0.147118	0.888235	0.356975	0.00698656	0.870917	0.819964	0.215809	0.913397	0.739687	0.517729	0.0232967	0.235895	0.455015	0.81152	0.850512	0.44107	0.659322	0.65151	0.229253	0.0337239	0.0124016	0.877561	0.161821	0.10671	0.125513	0.87977	0.0604299	0.80881	0.454452	0.162652	0.0312567	0.145795	0.0842506	0.849806	0.209806	0.647216	0.0484772	0.0558339	0.517257	0.400704	0.353606	0.579622	0.523039	0.095066	0.329311	0.909396	0.747632	0.036693	0.656316	0.231596	0.603746	0.319037	0.436914	0.552685	0.404402	0.594027	0.944237	0.80466	0.271875	0.492095	0.16708	0.776824	0.82033	0.386807	0.655067	0.375207	0.988882	0.730208	0.908899	0.958519	0.785511	0.799251	0.287598	0.872254	0.544624	0.378479	0.70789	0.671171	0.0829372	0.171401	0.1038	0.815636	0.70551	0.754096	0.166668	0.36482
Q77PU6_561_65386	1.72375e-13	0.224008	0.93665	0.995961	0.101837	0.478045	0.17195	0.672206	0.0567364	0.154349	0.847417	0.737492	0.808349	0.365317	0.654683	0.596852	0.0653834	0.724133	0.323263	0.861741	0.859614	0.292433	0.44456	0.216846	0.672863	0.829572	0.759464	0.231116	0.454253	0.531982	0.389985	0.97227	0.48997	0.144103	0.909163	0.703666	0.824064	0.694523	0.868625	0.847611	0.0513621	0.89224	0.213723	0.712964	0.303284	0.0770506	0.176843	0.290322	0.0573535	0.400712	0.729683	0.444932	0.231342	0.358229	0.943939	0.388391	0.778303	0.691919	0.555286	0.987792	0.928116	0.210188	0.281684	0.121872	0.14313	0.387122	0.870407	0.872761	0.731766	0.117543	0.651237	0.578362	0.622869	0.270159	0.171354	0.333146	0.0213935	0.347593	0.773199	0.454973	0.920855	0.164363	0.639654	0.291679	0.383163	0.548222	0.936075	0.958723	0.874475	0.712318	0.709602	0.239087	0.166624	0.249708	0.740555	0.720565	0.672392	0.24345	0.0244767	0.173198	0.708284	0.16813	0.315254	0.192813	0.744247	0.15434	0.741294	0.197915	0.985414	0.852582
Q77PU6_589_65387	1.13497e-06	0.000102981	0.871947	0.909813	0.236633	0.950911	0.901157	0.348027	0.486696	0.98635	0.609402	0.876361	0.839357	0.734304	0.409243	0.345438	0.205701	0.421181	0.740349	0.880917	0.269518	0.810049	0.1853	0.257483	0.949727	0.79665	0.414587	0.816606	0.186046	0.487744	0.215387	0.618837	0.676134	0.283905	0.867736	0.159297	0.7022	0.20542	0.817782	0.427253	0.589735	0.436311	0.876895	0.66859	0.593909	0.0745815	0.287023	0.106001	0.0562324	0.669356	0.855054	0.989075	0.956553	0.768698	0.956792	0.249692	0.775121	0.678851	0.495651	0.742172	0.875965	0.829241	0.959463	0.991628	0.39595	0.874622	0.5656	0.364258	0.761744	0.178429	0.567504	0.184053	0.185752	0.17393	0.0964769	0.287967	0.115199	0.582811	0.3012	0.346996	0.978959	0.784189	0.510791	0.31965	0.461163	0.870375	0.763092	0.826174	0.945832	0.259797	0.734395	0.7864	0.688565	0.104151	0.292479	0.870975	0.973497	0.847341	0.129506	0.120297	0.237234	0.496644	0.194014	0.588826	0.793898	0.596299	0.862428	0.015497	0.813125	0.812711
Q7LZX6_85_65643	0.0466186	0.290037	0.65178	0.705311	0.0131947	0.701311	0.462668	0.901582	0.438913	0.355392	0.433148	0.778357	0.587411	0.592438	0.617246	0.815752	0.716465	0.890209	0.428052	0.733347	0.916787	0.09319	0.610178	0.218988	0.903938	0.0973545	0.273814	0.2185	0.524587	0.0951441	0.239394	0.597759	0.912221	0.438665	0.971844	0.654814	0.172098	0.124965	0.37761	0.306404	0.702471	0.4337	0.615079	0.656588	0.0225295	0.611998	0.519557	0.422915	0.501791	0.244724	0.305686	0.805903	0.523443	0.404238	0.865559	0.785997	0.70957	0.854653	0.904305	0.513229	0.991894	0.466422	0.330538	0.805216	0.153582	0.795304	0.615046	0.394026	0.390396	0.204345	0.481993	0.927301	0.692009	0.98025	0.969127	0.877116	0.972424	0.602104	0.35997	0.777202	0.393868	0.46079	0.0295359	0.127328	0.757021	0.144264	0.0839963	0.278557	0.873879	0.347567	0.626289	0.36208	0.532757	0.813116	0.512967	0.64699	0.160741	0.125632	0.469664	0.106859	0.66204	0.788336	0.542014	0.345341	0.275309	0.213108	0.596916	0.532354	0.84946	0.569875
Q7M6N6_1_65656	0.326338	0.00327527	0.706292	0.930189	0.992868	0.271798	0.611623	0.928492	0.772819	0.473018	0.268097	0.781733	0.640598	0.336493	0.501494	0.892376	0.912126	0.864995	0.188207	0.677309	0.73418	0.788999	0.188552	0.76759	0.0883051	0.44	0.985143	0.706065	0.0273956	0.175877	0.277162	0.0246761	0.262211	0.0999508	0.346429	0.698844	0.257205	0.906663	0.70315	0.383374	0.837173	0.983982	0.347353	0.9056	0.0726653	0.795265	0.504764	0.331823	0.214479	0.13953	0.476465	0.322227	0.719967	0.12505	0.372152	0.617415	0.858019	0.184824	0.300315	0.216739	0.268938	0.260646	0.904532	0.390758	0.193176	0.986685	0.4162	0.432023	0.610453	0.758469	0.744651	0.641591	0.630906	0.877512	0.176971	0.861576	0.713268	0.896292	0.22401	0.922355	0.358888	0.040386	0.24465	0.916058	0.960345	0.402824	0.07418	0.574837	0.169287	0.0456761	0.173419	0.357253	0.0605526	0.331967	0.333056	0.968828	0.208777	0.228337	0.584901	0.859936	0.750907	0.621739	0.951022	0.0753562	0.509608	0.097627	0.767174	0.41479	0.294683	0.380991
Q7T591_1597_65785	0.016464	0.126109	0.787476	0.710172	0.034023	0.310189	0.883997	0.742633	0.503741	0.299476	0.328123	0.963174	0.943012	0.568002	0.891574	0.179569	0.0470435	0.0604794	0.103813	0.73943	0.903968	0.636902	0.71331	0.946177	0.182249	0.911428	0.95645	0.75858	0.257159	0.268469	0.344609	0.423819	0.85272	0.771041	0.186552	0.69754	0.318148	0.206172	0.140379	0.878112	0.631002	0.639541	0.385942	0.918633	0.326359	0.463173	0.975695	0.833862	0.990779	0.793858	0.485874	0.754879	0.580306	0.946805	0.127003	0.949631	0.0829887	0.331423	0.659559	0.963687	0.73739	0.852725	0.51907	0.356294	0.95959	0.721983	0.450203	0.444872	0.255379	0.78051	0.338608	0.981186	0.982581	0.743758	0.174536	0.752188	0.146816	0.404936	0.904542	0.108586	0.574766	0.5748	0.0742547	0.561316	0.300196	0.265388	0.848415	0.793568	0.873696	0.131335	0.513789	0.537504	0.0558557	0.614025	0.690463	0.145892	0.904738	0.518463	0.796236	0.198616	0.531469	0.453348	0.209717	0.248682	0.825666	0.796774	0.0505181	0.621477	0.669441	0.878396
Q7T591_2941_65833	2.51739e-15	0.0370211	0.146542	0.476323	0.469756	0.477795	0.938991	0.429817	0.263971	0.913099	0.0494341	0.771617	0.1364	0.169931	0.153899	0.862948	0.822277	0.190566	0.126531	0.865788	0.0622855	0.391619	0.815561	0.232946	0.655543	0.627708	0.0762827	0.865315	0.596534	0.790589	0.331815	0.859658	0.390852	0.435212	0.247711	0.587166	0.390542	0.189624	0.945301	0.651952	0.145639	0.53034	0.356544	0.543038	0.0447966	0.061762	0.940813	0.98241	0.660348	0.756185	0.901825	0.239086	0.206834	0.616803	0.255476	0.461293	0.398743	0.921168	0.187077	0.743822	0.161389	0.742783	0.77691	0.708652	0.491834	0.320166	0.349182	0.357088	0.0562512	0.465056	0.481263	0.263513	0.611852	0.774168	0.716671	0.668493	0.751269	0.34705	0.61695	0.840624	0.309312	0.076153	0.992333	0.35181	0.37144	0.525483	0.813812	0.871891	0.145849	0.247886	0.900712	0.86626	0.759313	0.338099	0.0507783	0.864037	0.0240141	0.137408	0.28742	0.553884	0.663776	0.883806	0.752592	0.0782352	0.102731	0.374949	0.506695	0.580239	0.0842569	0.290298
Q7T5C3_477_65888	0.658534	0.00141969	0.472948	0.605697	0.501013	0.838107	0.462173	0.573353	0.801232	0.24143	0.800916	0.541028	0.906573	0.230476	0.265856	0.294412	0.60682	0.720203	0.158863	0.0619323	0.00820265	0.16553	0.715356	0.678378	0.107569	0.315883	0.484375	0.35231	0.673935	0.697918	0.523305	0.433586	0.960225	0.700224	0.369361	0.734486	0.191975	0.695988	0.507474	0.227854	0.276633	0.153408	0.602201	0.236665	0.766114	0.296517	0.410768	0.407486	0.302684	0.847293	0.510766	0.444178	0.59335	0.248144	0.53063	0.916821	0.302958	0.852673	0.197294	0.751229	0.154704	0.194696	0.805055	0.888683	0.739493	0.0886387	0.332348	0.602171	0.355984	0.947981	0.935118	0.253204	0.312317	0.911555	0.528142	0.783489	0.177245	0.859503	0.704576	0.541783	0.492782	0.764917	0.260313	0.807507	0.211844	0.359715	0.711407	0.070611	0.0499795	0.397379	0.367898	0.231068	0.345088	0.551094	0.606924	0.611914	0.0702209	0.615517	0.635758	0.0294682	0.65483	0.0997731	0.987212	0.356127	0.609578	0.12265	0.307558	0.205005	0.391324	0.143694
Q7T5C3_505_65889	0.163127	0.000486589	0.855856	0.212326	0.113782	0.155828	0.448825	0.598204	0.133354	0.133748	0.356572	0.598528	0.264786	0.780298	0.606495	0.660778	0.0714968	0.226683	0.0481721	0.0933291	0.154554	0.748817	0.0862859	0.955191	0.55301	0.807872	0.347118	0.128765	0.851992	0.381042	0.671857	0.383601	0.65713	0.175685	0.140454	0.101397	0.756386	0.705674	0.259746	0.618613	0.0456902	0.0853327	0.657067	0.602262	0.143697	0.426816	0.201773	0.550581	0.782703	0.881526	0.76395	0.985907	0.803333	0.163222	0.257814	0.814634	0.871262	0.956784	0.878286	0.960557	0.762072	0.146293	0.750776	0.42083	0.524698	0.00555287	0.726865	0.131671	0.436085	0.0671021	0.836017	0.222941	0.588978	0.945811	0.201567	0.6793	0.495292	0.825425	0.714782	0.474947	0.961785	0.465717	0.00115143	0.630505	0.499	0.572947	0.340274	0.0525225	0.253201	0.0346627	0.484903	0.142104	0.926307	0.542186	0.732989	0.532423	0.0340086	0.177279	0.822727	0.660404	0.181086	0.724172	0.798826	0.542919	0.215162	0.0529093	0.112565	0.24396	0.9919	0.543622
Q7T5C8_141_65977	1.16233e-06	0.20162	0.170964	0.791948	0.346973	0.0808421	0.398882	0.505587	0.123665	0.964701	0.218981	0.328518	0.584579	0.806091	0.864778	0.0943924	0.790438	0.0424844	0.527606	0.448189	0.402473	0.0543897	0.866514	0.14535	0.16166	0.103357	0.653467	0.541558	0.15752	0.788464	0.815842	0.516094	0.403429	0.493606	0.0174665	0.962896	0.252689	0.832047	0.965699	0.986451	0.975672	0.089451	0.0870671	0.870868	0.674624	0.00791138	0.601436	0.793927	0.853604	0.387459	0.695325	0.433758	0.0375743	0.892884	0.0143076	0.532754	0.604768	0.926485	0.764572	0.0220284	0.897855	0.377066	0.253707	0.432222	0.356286	0.108389	0.333239	0.741928	0.0353601	0.412632	0.589913	0.957333	0.606012	0.746813	0.159	0.693175	0.287115	0.00661503	0.36254	0.285434	0.287498	0.0172519	0.407644	0.148014	0.725818	0.40506	0.956567	0.875239	0.411309	0.0510834	0.0667828	0.587914	0.833744	0.449919	0.749628	0.0453627	0.730794	0.451449	0.145412	0.233941	0.233938	0.683964	0.691401	0.947998	0.68805	0.0291858	0.99998	0.90253	0.515638	0.214022
Q7T5X5_1_93426	1.70532e-43	7.74952e-06	0.0619865	0.862856	0.693895	0.0128351	0.308768	0.0437908	0.269505	0.904539	0.51519	0.0380143	0.565046	0.114915	0.171968	0.485463	0.767256	0.180851	0.137777	0.01772	0.77851	0.561014	0.508438	0.521433	0.554331	0.00934461	0.234613	0.287337	0.0710289	0.608502	0.279509	0.416177	0.8832	0.618145	0.0428143	0.0808413	0.227194	0.313113	0.376959	0.77536	0.5578	0.669584	0.757139	0.506854	0.898341	0.00708842	0.127466	0.0856519	0.327196	0.235735	0.784506	0.158837	0.464691	0.390138	0.0613259	0.244636	0.0261883	0.636228	0.533126	0.497115	0.331308	0.455369	0.696041	0.308248	0.591447	0.669771	0.772816	0.348762	0.432873	0.830606	0.723724	0.721479	0.321342	0.484007	0.0643679	0.0447324	0.544217	0.367883	0.717118	0.253303	0.439351	0.686687	0.779726	0.842306	0.354517	0.720715	0.806625	0.366345	0.479334	0.727114	0.930464	0.72946	0.955587	0.103941	0.308999	0.319762	0.42814	0.0195795	0.704278	0.444475	0.00708239	0.181465	0.658323	0.581442	0.812798	0.895216	0.650486	0.766853	0.0652477	0.0333977
Q7T5X5_253_93435	3.14646e-05	2.2311e-06	0.883693	0.572482	0.00613564	0.984133	0.958298	0.803913	0.064993	0.0189449	0.532379	0.690895	0.749145	0.0468349	0.567089	0.578072	0.78729	0.550679	0.339199	0.961548	0.156888	0.802107	0.0121512	0.964389	0.942903	0.695774	0.290568	0.518903	0.106643	0.133048	0.503447	0.7946	0.458151	0.383678	0.576075	0.0591475	0.412069	0.638744	0.0492111	0.47902	0.949981	0.759388	0.617653	0.292145	0.0101603	0.821704	0.752529	0.528621	0.648682	0.0111107	0.619029	0.770515	0.00659879	0.0602852	0.684357	0.471069	0.292931	0.475355	0.325465	0.867909	0.613781	0.0497986	0.449588	0.151471	0.555805	0.572444	0.70121	0.279974	0.0310258	0.0714059	0.846265	0.298336	0.796315	0.200438	0.0769579	0.664992	0.463665	0.754409	0.527417	0.136231	0.752495	0.604186	0.977914	0.769816	0.981547	0.518127	0.194109	0.938957	0.807366	0.393019	0.344871	0.8749	0.63703	0.0233829	0.0142554	0.103398	0.188834	0.444428	0.916107	0.480052	0.159412	0.388196	0.90841	0.0338232	0.891945	0.593522	0.756839	0.341099	0.527782	0.2904
Q7T5X5_29_93427	1.90262e-43	0.0413739	0.00966198	0.503592	0.250765	0.135553	0.603133	0.925725	0.146302	0.998032	0.883162	0.244001	0.928263	0.78199	0.683182	0.889301	0.0256623	0.250597	0.700137	0.559526	0.184158	0.437575	0.718286	0.181278	0.797248	0.794142	0.771068	0.201341	0.452001	0.244646	0.353261	0.745489	0.884564	0.241918	0.830255	0.831855	0.760364	0.933216	0.0783451	0.898942	0.632709	0.0743202	0.633109	0.298012	0.687186	0.0179289	0.169939	0.25814	0.19601	0.414947	0.118859	0.890289	0.647819	0.773205	0.928793	0.610888	0.630966	0.120955	0.6824	0.869483	0.86876	0.549285	0.753058	0.166779	0.291987	0.698694	0.881103	0.368507	0.868011	0.590957	0.588035	0.879344	0.800239	0.226004	0.0746057	0.469227	0.608365	0.912834	0.473916	0.589725	0.0450451	0.540065	0.500597	0.499484	0.735026	0.495861	0.711778	0.897635	0.86218	0.407523	0.970384	0.426117	0.274583	0.794923	0.920996	0.922758	0.335693	0.549971	0.4715	0.0962961	0.063283	0.226295	0.629923	0.152142	0.921242	0.0902589	0.766175	0.766554	0.00261623	0.00350259
Q7T641_1_93698	8.11072e-29	0.36668	0.0130612	0.911966	0.675465	0.0784768	0.378557	0.0237883	0.0410022	0.300217	0.491586	0.0287841	0.938997	0.265824	0.416734	0.704617	0.893007	0.459469	0.197314	0.025613	0.970078	0.717444	0.884189	0.215298	0.208853	0.0130589	0.0669654	0.530591	0.0441342	0.820372	0.757684	0.230169	0.880513	0.595878	0.108036	0.137073	0.419383	0.734301	0.335273	0.686528	0.768749	0.826553	0.392803	0.595907	0.793691	0.186312	0.462399	0.09719	0.24715	0.297911	0.745416	0.970001	0.776765	0.739808	0.166768	0.53598	0.0384811	0.741716	0.979884	0.848613	0.917543	0.823777	0.545952	0.72231	0.996743	0.115354	0.687392	0.561715	0.86842	0.718906	0.836147	0.936447	0.228334	0.745834	0.0149667	0.043745	0.110721	0.637051	0.782521	0.346134	0.288177	0.966333	0.896019	0.927319	0.0654928	0.185654	0.596535	0.0957326	0.199727	0.718971	0.468202	0.378272	0.755883	0.187358	0.244063	0.375169	0.370248	0.0677074	0.906576	0.774228	0.0156952	0.43783	0.967012	0.314832	0.833764	0.616813	0.892016	0.620621	0.0205801	0.0107236
Q7T641_29_93699	2.17325e-39	0.00861719	0.0257969	0.274231	0.215294	0.296714	0.75526	0.867417	0.173793	0.892968	0.643679	0.21426	0.499745	0.450484	0.238922	0.898882	0.0520213	0.345014	0.739273	0.435062	0.255894	0.167089	0.521391	0.0999202	0.581455	0.961317	0.604293	0.239455	0.316095	0.149192	0.247187	0.776462	0.933374	0.139103	0.905971	0.532433	0.672658	0.732084	0.13936	0.681638	0.882331	0.127844	0.715142	0.346132	0.794038	0.0124012	0.307767	0.187212	0.203196	0.222284	0.121116	0.606494	0.632714	0.927666	0.684958	0.50943	0.513778	0.0629672	0.843998	0.963554	0.706886	0.773602	0.764103	0.180993	0.582033	0.553458	0.982985	0.223907	0.639817	0.51747	0.22847	0.838631	0.945913	0.247725	0.0443008	0.366227	0.597209	0.960632	0.529024	0.809962	0.0227717	0.645634	0.666415	0.685646	0.828682	0.641532	0.710082	0.92107	0.813529	0.363303	0.780136	0.534766	0.30011	0.932806	0.957336	0.789624	0.326945	0.507048	0.695906	0.110397	0.0586525	0.379736	0.72497	0.137798	0.657528	0.0429346	0.817628	0.891956	0.00384426	0.00282133
Q7TBM1_1_95207	0.000525618	0.00151929	0.329687	0.0321979	0.470603	0.458436	0.829627	0.794998	0.720987	0.748237	0.399133	0.115785	0.0116525	0.387092	0.891446	0.205747	0.854723	0.228946	0.807653	0.793704	0.138831	0.583316	0.5153	0.843356	0.843053	0.110409	0.719257	0.611254	0.522221	0.635501	0.37558	0.702393	0.0763506	0.964026	0.306081	0.800439	0.767809	0.517769	0.687279	0.650152	0.692303	0.315251	0.419969	0.743567	0.507604	0.0833323	0.648683	0.269633	0.253042	0.784845	0.253997	0.258283	0.437502	0.145509	0.29271	0.479899	0.809058	0.888303	0.651874	0.172905	0.978057	0.252001	0.549719	0.390501	0.420143	0.634909	0.462347	0.760335	0.858011	0.588739	0.713414	0.824055	0.573214	0.273888	0.927052	0.421189	0.00256141	0.171661	0.66405	0.484247	0.308484	0.885524	0.415296	0.40166	0.716444	0.730088	0.13103	0.836833	0.568783	0.0326159	0.314585	0.406174	0.804437	0.684814	0.261778	0.410652	0.607965	0.701426	0.926931	0.702942	0.26502	0.632415	0.23844	0.856127	0.0501411	0.107065	0.64294	0.192181	0.53926	0.969826
Q7TBM1_29_95208	3.17488e-06	0.00216446	0.0578165	0.118472	0.404196	0.445833	0.357949	0.434601	0.378995	0.460497	0.847206	0.518853	0.00752427	0.476328	0.583162	0.827105	0.0410681	0.832619	0.160432	0.598051	0.726217	0.302836	0.421143	0.324759	0.8182	0.000164466	0.532937	0.422321	0.871874	0.0148729	0.989122	0.497885	0.0543498	0.435201	0.274489	0.0912392	0.97619	0.495169	0.612054	0.771576	0.530286	0.252374	0.726637	0.763022	0.512302	0.133021	0.330828	0.171708	0.955603	0.58336	0.949772	0.81736	0.31646	0.50259	0.383863	0.735503	0.227183	0.359692	0.271967	0.293236	0.0632875	0.622992	0.342629	0.496321	0.240886	0.545391	0.127429	0.722454	0.886257	0.464634	0.825509	0.123786	0.0189899	0.121485	0.898301	0.749047	0.149589	0.221553	0.377188	0.91287	0.895777	0.52548	0.4119	0.362675	0.754532	0.366167	0.0525811	0.850444	0.178137	0.288422	0.320711	0.525503	0.07049	0.423769	0.792315	0.842141	0.998991	0.559587	0.226107	0.598779	0.221602	0.845967	0.307825	0.832514	0.0281022	0.811431	0.93419	0.753963	0.235138	0.373322
Q7TBM1_85_95210	0.735065	0.000133332	0.954005	0.669372	0.281283	0.864085	0.959878	0.582962	0.718097	0.96006	0.901792	0.548058	0.845776	0.625831	0.291014	0.131332	0.0159139	0.639261	0.785332	0.240299	0.0852967	0.046485	0.390215	0.471916	0.572043	0.0452991	0.294345	0.47474	0.761362	0.912152	0.191589	0.555955	0.804871	0.0648744	0.209413	0.872852	0.168891	0.535716	0.805235	0.656173	0.714409	0.644885	0.39335	0.601915	0.659429	0.832315	0.194985	0.515035	0.276891	0.374934	0.263456	0.296879	0.649746	0.625613	0.152648	0.967789	0.213779	0.850321	0.986446	0.687659	0.94742	0.417091	0.621646	0.918039	0.590154	0.158291	0.737482	0.336635	0.315357	0.510798	0.319483	0.614855	0.377933	0.653252	0.492972	0.323943	0.255946	0.065545	0.846886	0.997645	0.415553	0.971016	0.359609	0.0981933	0.712056	0.247927	0.128755	0.400742	0.685483	0.611524	0.051607	0.655396	0.690767	0.464791	0.077093	0.945474	0.652369	0.71718	0.501098	0.547562	0.137657	0.594596	0.356354	0.322168	0.662009	0.365499	0.0195907	0.108441	0.93161	0.543263
Q7TBM3_1_95005	0.282766	0.217422	0.139218	0.917942	0.768242	0.565466	0.473991	0.434492	0.286606	0.616393	0.499115	0.478673	0.231652	0.958909	0.847882	0.674513	0.267092	0.241421	0.475728	0.54257	0.390132	0.802588	0.883513	0.951625	0.52147	0.285335	0.218507	0.954267	0.371493	0.603632	0.685597	0.819112	0.418727	0.867142	0.352836	0.736653	0.606372	0.381693	0.489441	0.287021	0.334891	0.184816	0.553811	0.450631	0.977183	0.123083	0.967502	0.242139	0.676297	0.626824	0.318608	0.06468	0.387119	0.12017	0.349735	0.550937	0.531693	0.358187	0.689132	0.497184	0.866443	0.153772	0.611391	0.0942857	0.854161	0.720732	0.992033	0.964962	0.583625	0.313086	0.950078	0.650622	0.625606	0.554705	0.805445	0.411398	0.254172	0.221811	0.88517	0.422305	0.0743492	0.488483	0.437335	0.526079	0.326698	0.792199	0.371467	0.678709	0.381412	0.0129092	0.0446567	0.096202	0.535869	0.340836	0.429992	0.122055	0.696289	0.643462	0.805869	0.976733	0.592809	0.660651	0.260391	0.800294	0.585067	0.461022	0.606149	0.643656	0.326717	0.502694
Q7TBM3_29_95006	3.6758e-07	0.976925	0.0473165	0.0140897	0.52091	0.718402	0.592047	0.992822	0.915478	0.625401	0.776424	0.288811	0.000394219	0.858839	0.343769	0.755694	0.253588	0.322323	0.442853	0.0972752	0.838933	0.433104	0.93168	0.0876277	0.922366	0.011156	0.635819	0.050138	0.047014	0.394294	0.849881	0.262555	0.115988	0.679914	0.937382	0.120808	0.67754	0.629001	0.859713	0.507981	0.800108	0.265934	0.44107	0.0539915	0.644642	0.754053	0.505958	0.126065	0.94265	0.218385	0.364558	0.983571	0.647272	0.899971	0.9461	0.524987	0.148967	0.346886	0.708265	0.0879797	0.280872	0.903206	0.0870753	0.191624	0.943614	0.0609321	0.166437	0.991866	0.993451	0.578074	0.210441	0.115538	0.00260084	0.190083	0.392332	0.599183	0.0545584	0.042612	0.207866	0.883514	0.316561	0.0279741	0.258803	0.242251	0.802663	0.618002	0.0675173	0.602686	0.294695	0.347615	0.600391	0.491538	0.753149	0.978441	0.0829465	0.122503	0.920418	0.430002	0.88449	0.247559	0.56481	0.982681	0.1471	0.381105	0.00333377	0.67304	0.807717	0.250856	0.141084	0.0427386
Q7TBM4_1_95496	2.70591e-08	0.138835	0.0543295	0.967745	0.868113	0.367278	0.761075	0.291034	0.804825	0.772796	0.00418963	0.234314	0.925136	0.0203266	0.0167382	0.971625	0.204299	0.662124	0.709619	0.373226	0.258938	0.3528	0.383154	0.86565	0.028895	0.843411	0.984023	0.584063	0.553075	0.066234	0.630443	0.94855	0.877835	0.395392	0.512561	0.595168	0.3362	0.138183	0.261969	0.127053	0.791794	0.830028	0.422305	0.0404727	0.74198	0.830485	0.760502	0.201543	0.178248	0.421713	0.403704	0.984837	0.641079	0.309891	0.606735	0.306083	0.880771	0.976226	0.79619	0.934341	0.891571	0.378054	0.567614	0.67901	0.918917	0.0661691	0.577538	0.380253	0.313315	0.683244	0.252383	0.334784	0.92368	0.919624	0.378595	0.549769	0.16707	0.957802	0.137261	0.997586	0.340413	0.669794	0.931709	0.704522	0.822864	0.955029	0.391821	0.41021	0.774385	0.328421	0.727865	0.462323	0.824213	0.818768	0.794593	0.63147	0.53017	0.435523	0.48294	0.144496	0.778583	0.19095	0.363202	0.814159	0.519804	0.882602	0.66201	0.356486	0.340883	0.411402
Q7TBM4_29_95497	0.00527675	0.0251159	0.460624	0.393376	0.670379	0.845629	0.997803	0.706745	0.110977	0.565489	0.770698	0.88267	0.275918	0.871103	0.153735	0.327806	0.0185946	0.15831	0.5452	0.850503	0.183333	0.0132665	0.340423	0.239578	0.774508	0.619604	0.767693	0.270383	0.681837	0.59336	0.948333	0.696297	0.521735	0.154634	0.678485	0.311218	0.992047	0.681523	0.412051	0.0512099	0.575257	0.42933	0.999345	0.392993	0.648266	0.363088	0.525567	0.0599411	0.0847527	0.763124	0.0924175	0.506371	0.280105	0.0631274	0.666381	0.394047	0.228106	0.559483	0.757133	0.379607	0.842999	0.196125	0.765419	0.552938	0.377905	0.989506	0.663612	0.199871	0.244661	0.897106	0.246698	0.339525	0.489051	0.317964	0.73806	0.583803	0.452729	0.114448	0.402012	0.719606	0.740055	0.326166	0.110447	0.657223	0.546152	0.556105	0.385183	0.569777	0.321002	0.357511	0.175287	0.695966	0.815704	0.194644	0.396185	0.567978	0.419569	0.499522	0.514045	0.321194	0.340569	0.41579	0.359163	0.320072	0.917535	0.979542	0.222569	0.655434	0.171734	0.234926
Q7TBM4_57_95498	0.038653	0.388186	0.103101	0.950379	0.828667	0.534648	0.785857	0.454954	0.137169	0.309428	0.619595	0.539174	0.640379	0.650507	0.621404	0.282637	0.118816	0.165535	0.550119	0.698792	0.505252	0.0455629	0.324321	0.706436	0.836744	0.755799	0.361913	0.880719	0.507796	0.702369	0.963967	0.909894	0.633543	0.0959425	0.767986	0.455212	0.622964	0.310813	0.268386	0.100663	0.406835	0.0706336	0.746874	0.161593	0.442651	0.461769	0.486065	0.152547	0.391971	0.56972	0.0471339	0.435719	0.805888	0.205076	0.630463	0.312937	0.848227	0.602644	0.807281	0.512217	0.557164	0.44929	0.595331	0.736544	0.159906	0.422483	0.578058	0.330366	0.965234	0.933146	0.517986	0.862133	0.801562	0.464699	0.907259	0.647159	0.456091	0.132661	0.627118	0.766205	0.517534	0.530608	0.396583	0.938021	0.741638	0.690034	0.459839	0.593881	0.7015	0.31233	0.69645	0.380602	0.793708	0.391677	0.360609	0.351682	0.816817	0.382185	0.539787	0.168184	0.746687	0.370344	0.193489	0.322259	0.818836	0.771685	0.316875	0.480216	0.11418	0.214961
Q7TBM5_29_95293	9.22662e-08	0.383875	0.184316	0.486266	0.466338	0.779753	0.880122	0.492116	0.136746	0.283048	0.900041	0.745769	0.285273	0.724902	0.373508	0.228593	0.103536	0.262442	0.165694	0.577259	0.501073	0.00318979	0.178273	0.365033	0.994723	0.674318	0.88337	0.65584	0.46478	0.596412	0.842889	0.597049	0.502942	0.042028	0.696694	0.374854	0.903547	0.892529	0.343652	0.0139934	0.301275	0.156709	0.99944	0.0719803	0.828076	0.340797	0.319866	0.0368094	0.199212	0.19946	0.0346728	0.269111	0.654205	0.0655237	0.585573	0.356754	0.12624	0.520239	0.404728	0.264991	0.271283	0.208304	0.713437	0.448838	0.454546	0.9215	0.34223	0.0865281	0.308786	0.902023	0.445952	0.546964	0.609146	0.5652	0.863278	0.581527	0.353422	0.162985	0.310727	0.989948	0.762596	0.473085	0.2617	0.997063	0.392516	0.439935	0.372364	0.523856	0.699714	0.475723	0.384351	0.977637	0.954944	0.07505	0.332696	0.282649	0.990755	0.327764	0.338027	0.224828	0.417082	0.325392	0.154558	0.487565	0.871021	0.857732	0.449404	0.439832	0.100988	0.175841
Q7TBM5_57_95294	0.0312115	0.0840321	0.133769	0.438432	0.688069	0.716435	0.694994	0.342447	0.198947	0.297599	0.785653	0.629928	0.479669	0.592139	0.680585	0.184102	0.41421	0.303161	0.682084	0.57622	0.294595	0.113484	0.526166	0.582667	0.994873	0.601561	0.872756	0.528868	0.763358	0.413333	0.782979	0.849809	0.658152	0.0239037	0.402039	0.389555	0.953009	0.641486	0.447489	0.115608	0.414721	0.0905132	0.956857	0.158268	0.676953	0.249989	0.201306	0.0919207	0.285026	0.500387	0.110652	0.674532	0.921459	0.198753	0.265976	0.483873	0.567164	0.753987	0.406733	0.47486	0.197542	0.51272	0.931416	0.400878	0.219046	0.523853	0.433614	0.330982	0.777703	0.530365	0.273813	0.932319	0.862174	0.326574	0.900971	0.277747	0.165928	0.486971	0.546568	0.75047	0.696142	0.770455	0.336671	0.99238	0.852522	0.764661	0.64518	0.37393	0.825983	0.344255	0.411406	0.985393	0.975717	0.303349	0.613134	0.455276	0.791126	0.2406	0.399303	0.247297	0.560295	0.193355	0.57502	0.513663	0.997834	0.781536	0.768739	0.199512	0.116862	0.187355
Q7TBM7_1_95010	4.80832e-13	0.123035	0.255352	0.143234	0.862659	0.495257	0.855046	0.862056	0.517269	0.654237	0.528871	0.369822	0.0271919	0.328739	0.339904	0.207695	0.443841	0.241863	0.298963	0.668736	0.468227	0.783812	0.775856	0.264711	0.660497	0.014535	0.383931	0.209944	0.0724954	0.823865	0.419129	0.125153	0.0376227	0.692247	0.823387	0.00297908	0.347779	0.909419	0.837548	0.955576	0.597907	0.890646	0.552563	0.624448	0.76549	0.961994	0.860968	0.0753308	0.778879	0.805719	0.661655	0.784408	0.650388	0.432017	0.950191	0.439277	0.0935703	0.447888	0.953746	0.544178	0.549889	0.425168	0.193586	0.16181	0.262539	0.919532	0.392815	0.422962	0.84268	0.60548	0.427909	0.344752	0.125463	0.204642	0.789734	0.671555	0.369618	0.0973989	0.0911342	0.850019	0.557342	0.931035	0.705309	0.288006	0.852212	0.754873	0.0994511	0.302239	0.119631	0.0914847	0.0786472	0.801403	0.959338	0.396596	0.209508	0.682159	0.330636	0.586815	0.381539	0.656551	0.684769	0.865209	0.929107	0.648208	0.0365416	0.256352	0.909027	0.0701045	0.0678112	0.0723019
Q7TBM7_29_95011	0.00151823	0.258955	0.021116	0.0215582	0.0309901	0.172461	0.942363	0.864004	0.595508	0.0856158	0.983161	0.684018	0.031073	0.315188	0.154281	0.526143	0.377285	0.243068	0.0940978	0.188546	0.606372	0.423022	0.108365	0.247442	0.112283	0.376901	0.726706	0.223253	0.303244	0.0666553	0.601177	0.329465	0.801781	0.937741	0.691656	0.0963154	0.14183	0.9221	0.535342	0.38192	0.16116	0.891195	0.394683	0.290474	0.812355	0.485289	0.819183	0.251378	0.538313	0.0769177	0.445856	0.546307	0.487649	0.789895	0.538186	0.490046	0.311163	0.934911	0.654325	0.404414	0.262919	0.706203	0.344094	0.11477	0.485573	0.341418	0.326387	0.998125	0.710873	0.283243	0.244927	0.0039444	0.11699	0.120802	0.359342	0.793781	0.187569	0.663971	0.0410983	0.637635	0.267202	0.462114	0.358985	0.121919	0.339702	0.667325	0.0453528	0.870368	0.472478	0.913779	0.659985	0.510534	0.386459	0.145128	0.0960718	0.691964	0.982421	0.242133	0.86135	0.552349	0.435522	0.842902	0.765592	0.17585	0.0186526	0.855684	0.770309	0.353038	0.379635	0.124693
Q7TBM7_85_95013	4.79758e-06	0.162283	0.695843	0.821326	0.62294	0.777447	0.697467	0.519802	0.775559	0.648545	0.474747	0.468684	0.428534	0.870516	0.363784	0.783353	0.846485	0.46239	0.686611	0.920641	0.193829	0.617144	0.570877	0.176011	0.112583	0.970512	0.914529	0.00411205	0.136233	0.756004	0.823929	0.183358	0.973577	0.84155	0.166543	0.580392	0.648967	0.757833	0.924796	0.815888	0.956039	0.293358	0.0714511	0.538137	0.416492	0.3725	0.238436	0.24713	0.00875509	0.0341721	0.198402	0.214284	0.0364848	0.834813	0.189991	0.896754	0.877951	0.28334	0.9748	0.783284	0.986419	0.617551	0.0664391	0.673851	0.768944	0.206497	0.252575	0.130303	0.247884	0.86568	0.341464	0.883344	0.580495	0.958	0.807247	0.581935	0.251706	0.254623	0.653128	0.685361	0.992533	0.927814	0.738603	0.0223131	0.597019	0.616043	0.739805	0.809978	0.790309	0.768546	0.553878	0.785741	0.0660124	0.28932	0.191829	0.591598	0.319076	0.316645	0.780399	0.175124	0.616267	0.357577	0.870305	0.699691	0.460387	0.48677	0.0571234	0.187212	0.803012	0.750646
Q7TBM9_1_95274	0.00171511	1.1332e-06	0.681271	0.303376	0.856413	0.965328	0.470764	0.644035	0.986936	0.412094	0.755259	0.642485	0.100636	0.818917	0.821399	0.68314	0.599323	0.03238	0.601939	0.552331	0.399096	0.555525	0.259768	0.258618	0.272358	0.90977	0.107633	0.768507	0.374065	0.57982	0.123037	0.748107	0.19186	0.451079	0.667959	0.0657385	0.752394	0.247354	0.427216	0.35526	0.834907	0.312185	0.957464	0.267681	0.62162	0.840897	0.823859	0.433516	0.964522	0.514419	0.825664	0.474844	0.800265	0.0922806	0.666905	0.323994	0.578962	0.331124	0.337424	0.673828	0.319941	0.167046	0.694601	0.0987999	0.942598	0.631391	0.581603	0.285222	0.255825	0.295106	0.234242	0.761301	0.566012	0.891091	0.417484	0.499134	0.318281	0.973288	0.590396	0.620874	0.404157	0.611075	0.252046	0.377154	0.400568	0.360035	0.376532	0.62372	0.698988	0.26176	0.179533	0.243237	0.776455	0.141459	0.704802	0.472298	0.120041	0.245566	0.355482	0.976668	0.364478	0.497831	0.622318	0.575564	0.320832	0.258489	0.918131	0.296558	0.764175	0.978019
Q7TBN0_1_95250	5.27427e-14	0.448686	0.0829264	0.0149927	0.153178	0.480233	0.992664	0.979861	0.328819	0.180065	0.453373	0.184572	0.014121	0.540014	0.528222	0.597433	0.464159	0.27948	0.0294419	0.22853	0.941442	0.732041	0.538761	0.779983	0.293864	0.134696	0.982717	0.0991298	0.352513	0.41424	0.942522	0.403444	0.78327	0.270429	0.876704	0.0999935	0.192475	0.451073	0.695806	0.88533	0.510515	0.611499	0.443728	0.0907558	0.773042	0.26676	0.292084	0.204311	0.579299	0.771123	0.314487	0.988624	0.280656	0.744662	0.970357	0.699536	0.0938574	0.495957	0.385613	0.956289	0.124256	0.983278	0.0372578	0.452631	0.438975	0.370885	0.0406573	0.779779	0.489366	0.415784	0.39147	0.039351	0.0149092	0.168381	0.831022	0.598098	0.0254671	0.813732	0.222643	0.722612	0.163284	0.55941	0.202475	0.197749	0.894711	0.663872	0.0526466	0.87317	0.440527	0.698079	0.860759	0.277742	0.304197	0.480378	0.534452	0.784041	0.211257	0.27472	0.73787	0.550718	0.344114	0.771112	0.961331	0.248803	0.0190604	0.973014	0.770204	0.791887	0.0398714	0.00455838
Q7TBN1_1_95257	0.503576	0.00731489	0.285497	0.00571976	0.0267487	0.575626	0.820849	0.731358	0.288118	0.742905	0.337695	0.0905723	0.00134411	0.792779	0.331566	0.831457	0.242371	0.0566713	0.183562	0.0150278	0.733351	0.623286	0.632587	0.446482	0.734622	0.29962	0.886487	0.0976595	0.363432	0.450835	0.886902	0.557161	0.495303	0.508502	0.894891	0.00145561	0.0497259	0.835742	0.753981	0.772279	0.924054	0.255016	0.78885	0.0569667	0.925247	0.747089	0.313889	0.20659	0.447016	0.367326	0.238902	0.37019	0.758518	0.656645	0.892817	0.577459	0.0180519	0.205493	0.340087	0.374263	0.126193	0.559472	0.306262	0.539793	0.981061	0.058	0.143266	0.693747	0.789167	0.565711	0.311665	0.0128696	0.0681082	0.224089	0.800342	0.762883	0.323683	0.330184	0.531046	0.770477	0.407768	0.394148	0.36674	0.113633	0.917048	0.562755	0.0167626	0.591955	0.508481	0.658837	0.878884	0.978756	0.845563	0.52267	0.27264	0.199218	0.751893	0.546157	0.646987	0.336862	0.379394	0.877413	0.910373	0.0672371	0.00519118	0.762528	0.540825	0.288456	0.151306	0.0723835
Q805X4_1_66351	0.372388	0.0797587	0.231538	0.243402	0.331404	0.0944028	0.972623	0.688562	0.431714	0.647541	0.0444985	0.259277	0.0533916	0.675876	0.595034	0.0728242	0.589199	0.29674	0.911028	0.320701	0.0181007	0.0383076	0.658519	0.596947	0.330535	0.42387	0.83115	0.464635	0.937578	0.648129	0.735128	0.264342	0.994838	0.254334	0.510632	0.563954	0.0166254	0.16238	0.286643	0.386907	0.194045	0.793883	0.810141	0.905158	0.741771	0.838884	0.814269	0.780578	0.229416	0.695087	0.0393482	0.601526	0.0824954	0.0781396	0.414079	0.167664	0.0834037	0.818128	0.846552	0.501737	0.974382	0.0412049	0.285073	0.460104	0.622589	0.094822	0.614198	0.12062	0.348965	0.776178	0.323858	0.220214	0.342405	0.768933	0.607854	0.0980628	0.96783	0.660171	0.881792	0.275201	0.532548	0.232865	0.299723	0.234513	0.518522	0.751936	0.928784	0.63583	0.15371	0.17702	0.652414	0.287492	0.463857	0.886144	0.997151	0.0373667	0.344154	0.524922	0.0233377	0.535375	0.779733	0.698793	0.113309	0.750312	0.0447359	0.0659266	0.331503	0.858214	0.338928	0.0871359
Q805Z8_1093_66508	7.84758e-09	0.132323	0.187272	0.0227262	0.495593	0.598821	0.634105	0.630668	0.955055	0.576689	0.841025	0.0832418	0.0292815	0.409913	0.82569	0.900194	0.418352	0.948275	0.927749	0.325644	0.224517	0.498964	0.0616941	0.930889	0.256452	0.112639	0.546808	0.959268	0.586541	0.788097	0.634437	0.578225	0.865559	0.89973	0.554897	0.835167	0.416976	0.734102	0.731951	0.157931	0.979173	0.642884	0.197098	0.900925	0.823727	0.329779	0.347902	0.613626	0.972649	0.210585	0.800592	0.555797	0.597639	0.535525	0.36821	0.0692924	0.0174797	0.47693	0.139494	0.988826	0.053101	0.65384	0.568072	0.0325955	0.860342	0.546468	0.104554	0.855153	0.52877	0.47751	0.185757	0.584477	0.657904	0.3002	0.527138	0.563571	0.57387	0.925867	0.647481	0.761936	0.207746	0.987731	0.539595	0.993971	0.608383	0.383628	0.548868	0.406144	0.993666	0.874528	0.480121	0.00515902	0.651105	0.142581	0.163019	0.756124	0.612343	0.404622	0.872226	0.000783454	0.381621	0.891627	0.460725	0.884609	0.00816402	0.446505	0.460223	0.354749	0.313626	0.401344
Q806A3_281_66553	6.61304e-05	0.0651512	0.8795	0.303837	0.0699827	0.546198	0.993237	0.355334	0.848314	0.340664	0.118041	0.638245	0.782762	0.758659	0.842585	0.317664	0.200681	0.464859	0.338314	0.486723	0.414835	0.159601	0.74923	0.991034	0.376799	0.810932	0.739846	0.779629	0.994247	0.105914	0.360758	0.560698	0.627125	0.354437	0.43279	0.769273	0.485022	0.564813	0.0462343	0.0609005	0.207291	0.899626	0.312946	0.77763	0.15851	0.723446	0.863918	0.410625	0.272411	0.237579	0.421992	0.171633	0.799906	0.365746	0.613322	0.770748	0.367037	0.202984	0.817667	0.73702	0.520455	0.573386	0.859906	0.208104	0.947653	0.163913	0.918131	0.765001	0.95157	0.0883713	0.846964	0.925276	0.744304	0.311069	0.0380278	0.575211	0.820032	0.644491	0.621328	0.354764	0.830897	0.329135	0.203498	0.663572	0.66324	0.872632	0.0765145	0.551731	0.45551	0.645586	0.404194	0.579796	0.742433	0.711837	0.877776	0.500669	0.322108	0.814778	0.659249	0.92677	0.709447	0.952285	0.865191	0.809031	0.275775	0.463303	0.996316	0.784358	0.495618	0.269435
Q806A3_309_66554	3.5357e-06	0.14944	0.651193	0.789881	0.370952	0.326892	0.788899	0.994884	0.742739	0.158856	0.0519333	0.881024	0.909135	0.445742	0.551962	0.909675	0.0744088	0.571221	0.151202	0.0686945	0.680871	0.372777	0.836173	0.293383	0.0393616	0.856377	0.828882	0.681807	0.159193	0.0468153	0.76046	0.469624	0.850824	0.88805	0.996961	0.975133	0.43735	0.475556	0.0704619	0.450958	0.360091	0.326103	0.563403	0.753569	0.744827	0.695277	0.445616	0.873427	0.115328	0.0594445	0.624676	0.357338	0.338667	0.211624	0.760752	0.452753	0.206848	0.0812739	0.833473	0.908419	0.580214	0.463152	0.66349	0.972008	0.763087	0.586395	0.677395	0.727056	0.86251	0.629083	0.0449405	0.786157	0.324726	0.42189	0.0705635	0.122581	0.276988	0.129085	0.0447309	0.426433	0.737912	0.404069	0.0441373	0.528917	0.641239	0.720017	0.85899	0.348731	0.48807	0.934092	0.029756	0.885066	0.512316	0.861624	0.9721	0.217868	0.165071	0.715788	0.188822	0.265688	0.584593	0.910228	0.612421	0.852926	0.805508	0.996705	0.826524	0.708423	0.868463	0.640605
Q806A3_337_66555	1.78705e-17	0.824842	0.783068	0.831408	0.876056	0.479086	0.602693	0.953408	0.782838	0.485917	0.0201049	0.599736	0.939876	0.33409	0.551666	0.419838	0.66448	0.456092	0.326016	0.202663	0.856795	0.497424	0.214081	0.488909	0.0216648	0.635144	0.783863	0.191483	0.617738	0.284198	0.211619	0.382265	0.975289	0.707689	0.944973	0.702269	0.916831	0.691715	0.600928	0.463862	0.939196	0.821416	0.688333	0.342069	0.267673	0.938503	0.796728	0.220406	0.786816	0.370879	0.555055	0.786837	0.441093	0.0539574	0.745061	0.426387	0.175984	0.109112	0.0818847	0.544858	0.240951	0.188049	0.531027	0.598426	0.841066	0.223778	0.27277	0.534947	0.864601	0.45145	0.237935	0.723208	0.360219	0.225044	0.569753	0.00662314	0.548228	0.41958	0.0988221	0.156754	0.46217	0.511467	0.600681	0.0691094	0.749507	0.483663	0.920461	0.525846	0.745846	0.529379	0.00801416	0.373569	0.558749	0.85065	0.924795	0.200194	0.217864	0.967716	0.761316	0.0793633	0.733758	0.858186	0.796006	0.371281	0.867554	0.618922	0.22936	0.398536	0.95519	0.331032
Q806A3_365_66556	6.19789e-09	0.951808	0.543765	0.361477	0.894033	0.439609	0.674396	0.409089	0.442611	0.934608	0.0813214	0.823885	0.435479	0.297987	0.201645	0.513563	0.444161	0.564208	0.613551	0.425506	0.688644	0.785506	0.683481	0.793412	0.0234223	0.868663	0.429337	0.26958	0.120457	0.029795	0.0541259	0.0406837	0.821641	0.475424	0.0702597	0.168288	0.899951	0.823606	0.775049	0.352497	0.711658	0.302859	0.322492	0.244246	0.302684	0.877723	0.434554	0.525703	0.823721	0.879289	0.615677	0.518268	0.65896	0.0134641	0.051557	0.958449	0.535313	0.0485663	0.426333	0.86586	0.468903	0.016679	0.978879	0.798434	0.899495	0.35839	0.489241	0.369735	0.996358	0.817579	0.315226	0.670925	0.964836	0.806097	0.318428	0.0343892	0.338963	0.467088	0.138726	0.303391	0.265228	0.234841	0.63486	0.0318047	0.0946233	0.466455	0.90074	0.722546	0.876694	0.884487	0.00359009	0.637669	0.997778	0.686465	0.827354	0.111954	0.494089	0.970178	0.600959	0.512017	0.998237	0.467298	0.697585	0.465685	0.767918	0.774786	0.810485	0.11535	0.616237	0.8332
Q806A3_561_66563	1.51973e-13	0.0560391	0.630994	0.469778	0.0423792	0.92951	0.599622	0.213198	0.921321	0.238736	0.155994	0.698288	0.182435	0.177168	0.125607	0.69346	0.404946	0.994668	0.0764434	0.746644	0.861132	0.439135	0.457421	0.367435	0.038637	0.941692	0.528115	0.308254	0.390863	0.993499	0.288599	0.136341	0.831703	0.576328	0.372402	0.805485	0.485386	0.418485	0.558116	0.30833	0.83371	0.22755	0.168985	0.639919	0.548774	0.831662	0.710512	0.705022	0.820023	0.264423	0.962304	0.755994	0.318342	0.659928	0.364105	0.359958	0.844075	0.34433	0.862698	0.205315	0.579538	0.684823	0.415811	0.68748	0.691793	0.603317	0.720102	0.526308	0.792013	0.359358	0.305998	0.829774	0.443056	0.360902	0.676623	0.201441	0.213164	0.387985	0.696964	0.826155	0.250899	0.157308	0.202544	0.174079	0.566682	0.28977	0.849127	0.706325	0.551412	0.497552	0.173613	0.54529	0.743907	0.29498	0.74778	0.832429	0.871184	0.467493	0.882863	0.147778	0.912606	0.547354	0.544224	0.219648	0.426947	0.186439	0.27856	0.180369	0.645691	0.283716
Q80902_561_66941	0.542069	0.769004	0.291355	0.908368	0.794206	0.711933	0.501152	0.989212	0.9298	0.699245	0.000733937	0.115013	0.51179	0.989132	0.753624	0.659723	0.906013	0.0203534	0.152253	0.47222	0.591061	0.972547	0.112769	0.685054	0.980565	0.266742	0.53027	0.774194	0.123142	0.726598	0.785755	0.443339	0.229704	0.0912616	0.297141	0.121639	0.176923	0.340545	0.755534	0.686049	0.905973	0.478958	0.594918	0.722105	0.374998	0.181105	0.741339	0.754927	0.720999	0.719606	0.403434	0.178638	0.0637875	0.621369	0.223896	0.264273	0.193761	0.590724	0.460837	0.83418	0.236563	0.662882	0.684116	0.805541	0.127749	0.254487	0.390508	0.0265686	0.119443	0.0393996	0.700202	0.288241	0.340426	0.248318	0.283358	0.304096	0.360072	0.580801	0.834549	0.536188	0.153606	0.898868	0.810323	0.299999	0.694486	0.924613	0.942338	0.830437	0.362397	0.746987	0.950275	0.540715	0.891919	0.763641	0.342252	0.618788	0.416846	0.155338	0.762739	0.754024	0.221667	0.853349	0.936663	0.270957	0.648905	0.824722	0.865139	0.559224	0.731691	0.44205
Q80905_225_66973	0.992507	0.00563933	0.468961	0.468857	0.035557	0.314339	0.541456	0.171946	0.857638	0.739345	0.604604	0.31237	0.159993	0.79828	0.635258	0.444407	0.715427	0.252479	0.110519	0.338326	0.446508	0.621817	0.677996	0.164076	0.641351	0.372017	0.542321	0.03839	0.144584	0.462907	0.477922	0.0442786	0.980308	0.716181	0.398262	0.508249	0.469525	0.921747	0.0534227	0.943462	0.244027	0.335386	0.450191	0.84971	0.0985023	0.932198	0.408929	0.653578	0.580724	0.161374	0.00437085	0.736644	0.778989	0.392893	0.35606	0.650194	0.267723	0.132426	0.496328	0.058873	0.465944	0.198993	0.0531988	0.677039	0.749831	0.280811	0.530351	0.0601346	0.0653701	0.410165	0.164881	0.566226	0.492723	0.914261	0.409681	0.223067	0.730571	0.0478656	0.793789	0.144631	0.196187	0.274267	0.751041	0.726011	0.824253	0.201678	0.113331	0.132025	0.355438	0.834421	0.315652	0.577054	0.883732	0.923298	0.549592	0.954378	0.0430015	0.682025	0.16712	0.429586	0.228017	0.310917	0.09812	0.978236	0.184064	0.0419202	0.501245	0.154726	0.434732	0.1293
Q80905_253_66974	0.920182	0.0400777	0.701836	0.119273	0.137369	0.473897	0.939996	0.48333	0.541666	0.464896	0.685378	0.145815	0.10346	0.564402	0.777006	0.488584	0.443908	0.0599366	0.623662	0.280557	0.760764	0.560149	0.8266	0.24963	0.164837	0.982396	0.266067	0.0631846	0.717743	0.678337	0.559233	0.281102	0.764952	0.982722	0.485056	0.291578	0.652886	0.897886	0.262093	0.359483	0.297973	0.37042	0.944225	0.428553	0.323045	0.723839	0.585418	0.823106	0.767755	0.3449	0.0689212	0.769015	0.141242	0.674076	0.350917	0.654788	0.269668	0.102436	0.876048	0.962067	0.707836	0.836271	0.0549871	0.887516	0.569869	0.618058	0.18842	0.0116861	0.675627	0.473416	0.48512	0.236378	0.872072	0.603931	0.496684	0.499912	0.0828208	0.643612	0.344852	0.54868	0.166055	0.589889	0.630122	0.889357	0.92051	0.274351	0.0289348	0.598395	0.909204	0.480572	0.737704	0.0804852	0.803085	0.875044	0.489908	0.588317	0.435237	0.552697	0.805296	0.805283	0.5953	0.212244	0.591875	0.913786	0.0465295	0.164847	0.9363	0.268346	0.233777	0.192096
Q80909_533_67011	0.187579	0.632537	0.145198	0.556655	0.90118	0.617234	0.374046	0.904771	0.0586839	0.854621	0.0255552	0.766418	0.909815	0.24636	0.119434	0.13681	0.966325	0.0055377	0.849059	0.386529	0.894369	0.640903	0.735333	0.998927	0.736318	0.913208	0.845713	0.742415	0.311358	0.0433369	0.199886	0.0961734	0.82987	0.209279	0.790084	0.274153	0.917488	0.560423	0.749176	0.928347	0.0266787	0.0583188	0.881952	0.911875	0.470943	0.562	0.477049	0.889048	0.570567	0.0918166	0.249466	0.912873	0.189481	0.353534	0.954641	0.127519	0.355111	0.585967	0.0992873	0.912686	0.175551	0.427939	0.350454	0.499832	0.218895	0.671522	0.0481563	0.110664	0.158451	0.0394931	0.517371	0.378621	0.924783	0.531336	0.390058	0.183288	0.729484	0.814102	0.0772908	0.447392	0.377863	0.634938	0.292154	0.310464	0.499591	0.916311	0.99502	0.936217	0.422447	0.975337	0.454592	0.176596	0.441355	0.520868	0.557355	0.768091	0.872639	0.207273	0.52416	0.861071	0.0690108	0.411806	0.612945	0.653878	0.87154	0.234208	0.807824	0.96745	0.975048	0.136697
Q80909_561_67012	0.231985	0.196672	0.166434	0.654502	0.588104	0.385516	0.0716783	0.847038	0.224145	0.729509	0.0224802	0.475184	0.8371	0.263402	0.0108716	0.118845	0.373668	0.0143816	0.418402	0.881505	0.918283	0.729382	0.403526	0.737092	0.894336	0.141707	0.706517	0.571093	0.564355	0.90837	0.459438	0.121223	0.579067	0.493594	0.668597	0.599795	0.500992	0.716899	0.647193	0.954058	0.537983	0.453394	0.660638	0.90168	0.252829	0.137542	0.911695	0.832235	0.651072	0.857113	0.348497	0.153396	0.0953504	0.312264	0.49716	0.85664	0.546645	0.510009	0.0222447	0.848825	0.00733894	0.403477	0.527073	0.680436	0.959853	0.216187	0.122558	0.16284	0.658384	0.340412	0.236648	0.878883	0.370217	0.326524	0.0395346	0.150377	0.284411	0.306131	0.708187	0.311792	0.577925	0.515674	0.586828	0.954985	0.765089	0.999298	0.949709	0.977861	0.170247	0.339683	0.709061	0.401868	0.723116	0.968748	0.930564	0.327918	0.865283	0.35962	0.628576	0.625826	0.272176	0.634861	0.704968	0.938682	0.806008	0.983864	0.602828	0.892142	0.55692	0.112885
Q80915_589_67070	0.1389	0.0521178	0.45636	0.925903	0.50922	0.624736	0.358666	0.553008	0.921099	0.248954	0.126022	0.0926555	0.855947	0.299877	0.215059	0.558173	0.342781	0.117566	0.475963	0.490317	0.459634	0.520499	0.653137	0.265604	0.232321	0.161244	0.360727	0.764823	0.61085	0.771257	0.0972059	0.750009	0.715152	0.706724	0.206535	0.613344	0.239977	0.544134	0.422048	0.991598	0.378154	0.458303	0.510749	0.9267	0.46164	0.412878	0.0596058	0.224771	0.49571	0.414176	0.694736	0.191694	0.797488	0.52943	0.227336	0.2956	0.366278	0.544744	0.282523	0.108262	0.196577	0.708843	0.293111	0.888573	0.688959	0.04321	0.122132	0.588585	0.323615	0.0533327	0.840644	0.742559	0.581018	0.726324	0.820065	0.144654	0.329466	0.934811	0.429705	0.67598	0.83201	0.26972	0.231163	0.257349	0.273307	0.248	0.178297	0.326309	0.319141	0.747567	0.533006	0.36259	0.0628054	0.890836	0.817163	0.774182	0.805039	0.286268	0.676275	0.352018	0.994716	0.848505	0.987144	0.937052	0.976146	0.35088	0.554689	0.0581716	0.562465	0.214228
Q80950_589_67327	0.680022	0.04897	0.138915	0.463986	0.947995	0.110656	0.601073	0.706982	0.649066	0.390648	0.00253051	0.0462033	0.451911	0.616009	0.726763	0.145056	0.634381	0.143922	0.944679	0.568865	0.597292	0.253549	0.809563	0.232449	0.966213	0.492297	0.546671	0.688304	0.529322	0.698317	0.597089	0.446522	0.85285	0.365444	0.503016	0.263627	0.387921	0.628395	0.695412	0.503889	0.466803	0.423601	0.489479	0.611087	0.139138	0.517034	0.379429	0.0656888	0.533165	0.745691	0.594217	0.90923	0.197276	0.329689	0.448189	0.251695	0.0253007	0.960648	0.728663	0.275014	0.67349	0.442232	0.631839	0.324596	0.0150361	0.959277	0.564369	0.19393	0.0065678	0.0159293	0.636695	0.642266	0.106677	0.855253	0.305996	0.1724	0.139538	0.793572	0.507685	0.288899	0.568148	0.659148	0.834676	0.392889	0.714106	0.862877	0.900707	0.0434461	0.802008	0.10256	0.266161	0.276496	0.772653	0.588614	0.570476	0.790043	0.532184	0.959378	0.177259	0.965747	0.0975256	0.629266	0.912079	0.646942	0.238619	0.679511	0.957374	0.866933	0.979637	0.331406
Q80957_561_67386	0.529135	0.336046	0.21317	0.823295	0.308454	0.990817	0.45148	0.472166	0.707172	0.145311	0.0279456	0.408452	0.958123	0.373147	0.462119	0.183615	0.700559	0.648828	0.400015	0.186717	0.5935	0.980429	0.481777	0.174258	0.900157	0.971988	0.321766	0.221213	0.45201	0.650285	0.440813	0.730669	0.689748	0.730699	0.208502	0.311562	0.543211	0.538159	0.725656	0.489978	0.99156	0.714355	0.738774	0.788255	0.517688	0.453322	0.350644	0.34094	0.591496	0.33883	0.585833	0.288251	0.68762	0.764678	0.197703	0.772211	0.175802	0.896745	0.343554	0.407507	0.169066	0.809216	0.708434	0.877017	0.538176	0.330057	0.312816	0.857155	0.186167	0.278014	0.75078	0.727468	0.247687	0.289472	0.254682	0.263872	0.121552	0.572688	0.81348	0.916483	0.511911	0.921838	0.563038	0.321584	0.224095	0.538596	0.900806	0.0687371	0.817475	0.835783	0.5369	0.990841	0.608088	0.573996	0.73451	0.333233	0.54768	0.446415	0.42658	0.598463	0.774334	0.674997	0.229175	0.411281	0.73637	0.533307	0.993356	0.540203	0.818142	0.530409
Q80957_589_67387	0.000283133	0.450599	0.22821	0.765098	0.725571	0.564749	0.810468	0.578437	0.629055	0.334654	0.00206866	0.0495043	0.896116	0.626855	0.26673	0.944501	0.700508	0.149606	0.0638829	0.857544	0.128413	0.946174	0.921189	0.00108683	0.474754	0.0675443	0.249287	0.687721	0.291543	0.391088	0.0203639	0.688702	0.0731212	0.769865	0.861545	0.564625	0.37551	0.0425832	0.646337	0.623131	0.124238	0.45225	0.183218	0.441209	0.965881	0.587819	0.188517	0.339848	0.867451	0.246273	0.990305	0.447611	0.538315	0.322329	0.954812	0.632785	0.100023	0.41631	0.500596	0.0371851	0.446054	0.480036	0.529746	0.583278	0.189537	0.191236	0.340421	0.683307	0.12268	0.015418	0.770411	0.668454	0.884026	0.996102	0.0668825	0.115486	0.179475	0.879194	0.433362	0.409438	0.496032	0.450553	0.361443	0.101874	0.667476	0.18145	0.943628	0.683317	0.18395	0.772079	0.794191	0.541786	0.63951	0.98613	0.416366	0.603519	0.985853	0.909502	0.497864	0.980433	0.859556	0.961335	0.284845	0.328929	0.65374	0.155392	0.660207	0.706227	0.269964	0.818394
Q80958_197_67395	0.0649977	0.00130524	0.447782	0.569527	0.693827	0.926946	0.249368	0.560218	0.302064	0.769966	0.291661	0.494578	0.467535	0.488172	0.387945	0.708838	0.560245	0.362393	0.472506	0.239659	0.765585	0.630426	0.535293	0.803017	0.00517808	0.308733	0.260993	0.0968777	0.282554	0.820493	0.47322	0.325232	0.764317	0.110878	0.0939559	0.188127	0.96292	0.15153	0.505169	0.725795	0.293122	0.0940694	0.419758	0.652056	0.929177	0.627244	0.166473	0.0111254	0.00709119	0.533123	0.979742	0.781989	0.191922	0.0508062	0.109363	0.240266	0.329444	0.100825	0.214768	0.553858	0.261196	0.0692396	0.563025	0.94711	0.828305	0.285061	0.493438	0.888228	0.744451	0.149978	0.700827	0.127715	0.103639	0.93916	0.820931	0.57423	0.231661	0.378429	0.649959	0.404707	0.446921	0.630602	0.585129	0.390902	0.981521	0.363113	0.288883	0.653419	0.410209	0.91085	0.272065	0.441338	0.860394	0.724641	0.9877	0.976354	0.230706	0.126352	0.949816	0.954975	0.125617	0.913324	0.466928	0.257447	0.530529	0.996667	0.989289	0.329792	0.721772	0.741594
Q809S1_449_83031	0.423655	0.824146	0.446242	0.0781121	0.263628	0.276024	0.550174	0.588364	0.959018	0.352879	0.355674	0.865401	0.173238	0.481467	0.601134	0.102508	0.736823	0.732888	0.781877	0.980293	0.592683	0.51577	0.451203	0.824226	0.403314	0.610326	0.800301	0.992884	0.638594	0.866203	0.824632	0.971688	0.993544	0.533253	0.125684	0.924719	0.78247	0.644119	0.93754	0.228733	0.861045	0.0762035	0.90315	0.887211	0.469372	0.241004	0.767256	0.488655	0.835758	0.423302	0.713023	0.686939	0.435156	0.688146	0.0905181	0.977791	0.594322	0.607911	0.283453	0.0649943	0.29786	0.277098	0.645582	0.606808	0.830561	0.944095	0.541349	0.577792	0.241933	0.558706	0.905357	0.505522	0.704898	0.918597	0.74522	0.17569	0.216579	0.276169	0.8465	0.148766	0.956667	0.342763	0.573858	0.286731	0.258063	0.95704	0.832983	0.0342149	0.133206	0.268514	0.384041	0.554361	0.0473319	0.71376	0.959873	0.782472	0.267109	0.750921	0.43891	0.265014	0.177672	0.354471	0.815639	0.0767827	0.0672612	0.29102	0.106637	0.995772	0.436386	0.310106
Q809S5_449_83023	5.00623e-05	0.669335	0.0998998	0.20327	0.306956	0.213123	0.528227	0.332732	0.770524	0.464439	0.797003	0.687978	0.652297	0.76849	0.114985	0.430845	0.725978	0.486798	0.685231	0.454682	0.534252	0.0327403	0.28595	0.987312	0.908449	0.923016	0.354472	0.143537	0.70545	0.995825	0.558267	0.984909	0.530929	0.938989	0.225947	0.708425	0.909657	0.542139	0.496146	0.0922773	0.416518	0.546163	0.332801	0.474502	0.798266	0.5589	0.163319	0.504898	0.139822	0.637282	0.410953	0.250927	0.752652	0.519237	0.252404	0.84994	0.703123	0.640399	0.534451	0.0329811	0.537889	0.62258	0.736734	0.297008	0.187428	0.256654	0.755023	0.615973	0.0486267	0.616791	0.580201	0.9738	0.962521	0.879052	0.288321	0.755579	0.462827	0.130293	0.590404	0.85845	0.289805	0.75394	0.829612	0.232303	0.696274	0.863552	0.992494	0.0148855	0.585289	0.287463	0.100392	0.810593	0.028446	0.119105	0.851732	0.500256	0.985337	0.427887	0.0495227	0.251432	0.172044	0.540207	0.170176	0.331833	0.22624	0.445549	0.317394	0.885505	0.504022	0.551292
Q809V0_29_83683	0.00162628	0.00375038	0.313915	0.0385316	0.0959106	0.753575	0.607363	0.919367	0.0993248	0.572738	0.21122	0.447722	0.427355	0.282492	0.85614	0.0314516	0.0366172	0.916278	0.0200974	0.0488837	0.782164	0.480732	0.1981	0.340153	0.427143	0.111163	0.755215	0.442751	0.184366	0.15797	0.972877	0.179429	0.170524	0.494468	0.58455	0.811308	0.0408756	0.804241	0.537697	0.136221	0.531748	0.263741	0.91545	0.320892	0.746444	0.919434	0.239904	0.901653	0.20792	0.372129	0.123896	0.800933	0.358302	0.509354	0.665783	0.455046	0.903544	0.127686	0.963667	0.639648	0.563177	0.465461	0.0323609	0.586776	0.692973	0.476945	0.173628	0.917541	0.164618	0.127499	0.875813	0.493	0.578241	0.254183	0.162726	0.420632	0.320705	0.676838	0.36095	0.867135	0.613245	0.25187	0.178275	0.204139	0.237291	0.505056	0.972173	0.695406	0.765677	0.902188	0.720647	0.100499	0.883427	0.850442	0.227651	0.929671	0.45112	0.369523	0.74508	0.646387	0.884554	0.930661	0.219712	0.0599413	0.161146	0.0716962	0.890871	0.419696	0.573719	0.897636
Q809Z8_141_82703	1.43421e-05	2.86579e-05	0.820036	0.358102	0.293977	0.942125	0.711042	0.641208	0.93824	0.391901	0.752288	0.537628	0.415601	0.664365	0.471122	0.452719	0.723353	0.97718	0.133545	0.300498	0.403317	0.658702	0.66411	0.230148	0.658556	0.798519	0.676969	0.0634669	0.775553	0.728813	0.49088	0.278732	0.167422	0.849854	0.501933	0.847368	0.362332	0.925635	0.471306	0.847182	0.956532	0.262156	0.90445	0.736686	0.969802	0.449531	0.865678	0.0893057	0.0762602	0.0250694	0.218605	0.503578	0.38523	0.0656981	0.536153	0.20999	0.0872805	0.613937	0.100997	0.232437	0.0228236	0.115871	0.350991	0.632425	0.457568	0.62609	0.0440458	0.720104	0.106115	0.847183	0.429896	0.49232	0.962301	0.198345	0.272719	0.555146	0.0584776	0.725913	0.968228	0.307186	0.192136	0.305111	0.0650158	0.636363	0.586489	0.0554169	0.460639	0.542016	0.81565	0.835344	0.704047	0.502621	0.196998	0.37394	0.757678	0.340729	0.608189	0.0634507	0.174378	0.588008	0.921364	0.875028	0.81923	0.430139	0.422625	0.275149	0.934797	0.847107	0.786813	0.961126
Q809Z8_169_82704	0.000329378	1.16751e-05	0.374997	0.352227	0.531185	0.123496	0.692878	0.584791	0.517206	0.229691	0.57083	0.911399	0.70522	0.619186	0.508182	0.596038	0.0719743	0.749825	0.755767	0.145058	0.161317	0.97234	0.763732	0.148294	0.102051	0.0843895	0.515012	0.215471	0.817217	0.123531	0.944079	0.160911	0.473367	0.541046	0.0687999	0.561377	0.581817	0.813926	0.930301	0.56926	0.977457	0.466527	0.978017	0.669235	0.850045	0.321078	0.782054	0.470058	0.652085	0.532736	0.529886	0.933757	0.959026	0.482093	0.0792541	0.100031	0.704831	0.983496	0.557453	0.800013	0.177408	0.553974	0.564498	0.732878	0.500373	0.813672	0.382167	0.359344	0.0507395	0.35366	0.46432	0.261533	0.333416	0.118857	0.0878755	0.618688	0.0907544	0.887079	0.224085	0.922166	0.303707	0.239829	0.714667	0.227623	0.726121	0.0207287	0.50101	0.939622	0.887454	0.294599	0.00937283	0.760497	0.87521	0.197916	0.259098	0.267883	0.705456	0.266286	0.546949	0.306393	0.729674	0.665097	0.65053	0.395431	0.476754	0.457995	0.887824	0.586118	0.494052	0.296868
Q809Z8_197_82705	1.39277e-05	0.563749	0.0384203	0.148853	0.853246	0.49354	0.461305	0.0792379	0.00556168	0.118045	0.427754	0.652212	0.0576888	0.208711	0.264835	0.356329	0.763932	0.859193	0.934008	0.902707	0.536679	0.133323	0.977616	0.348727	0.640329	0.641853	0.806093	0.35167	0.917078	0.568825	0.194534	0.956807	0.742071	0.937293	0.496775	0.301454	0.617747	0.237656	0.12741	0.329929	0.538074	0.00748512	0.334315	0.876527	0.972835	0.258287	0.69832	0.732776	0.228926	0.556425	0.541806	0.636424	0.971508	0.48188	0.408955	0.874824	0.877031	0.573673	0.984054	0.140206	0.753345	0.651864	0.38128	0.355117	0.890243	0.0805207	0.565433	0.639309	0.882235	0.829236	0.755955	0.357882	0.784547	0.470601	0.0385352	0.989485	0.896225	0.112917	0.386888	0.448905	0.246502	0.154563	0.21934	0.559955	0.716664	0.926817	0.715825	0.3133	0.0368444	0.0333093	0.23417	0.0658569	0.987764	0.152785	0.96195	0.287712	0.601608	0.475459	0.654349	0.53482	0.894085	0.903316	0.744943	0.258742	0.299886	0.351877	0.814706	0.260802	0.191806	0.416964
Q809Z8_225_82706	1.89706e-08	0.589243	0.685356	0.944071	0.941765	0.443835	0.0342641	0.528775	0.0421165	0.266804	0.210573	0.134041	0.708781	0.416251	0.654805	0.854525	0.457742	0.438023	0.486341	0.583641	0.233352	0.515936	0.437716	0.491135	0.488704	0.751064	0.818613	0.532111	0.18212	0.229249	0.182569	0.325932	0.348178	0.96737	0.922762	0.452043	0.713684	0.57496	0.462069	0.624993	0.500902	0.145552	0.386304	0.710166	0.418526	0.900245	0.324246	0.975216	0.752702	0.880277	0.554438	0.926061	0.474295	0.545312	0.998436	0.583551	0.488152	0.0701944	0.172205	0.10415	0.246175	0.721819	0.0622028	0.0879032	0.507066	0.48077	0.975662	0.203275	0.891698	0.120734	0.354751	0.451372	0.579767	0.607609	0.287099	0.386242	0.567709	0.757767	0.0870604	0.638757	0.28708	0.684486	0.219622	0.99308	0.310248	0.996828	0.662739	0.42966	0.0722048	0.108932	0.043494	0.936445	0.865834	0.408898	0.498116	0.608308	0.157472	0.7587	0.888509	0.95403	0.728829	0.535241	0.727477	0.0883456	0.982811	0.473195	0.281141	0.226825	0.975209	0.50902
Q80A02_141_82697	2.29984e-06	0.00839388	0.350314	0.205191	0.632241	0.356558	0.977389	0.653234	0.885293	0.25015	0.509111	0.492622	0.405133	0.218109	0.942685	0.23139	0.293876	0.901838	0.319755	0.244857	0.547054	0.531663	0.897824	0.483122	0.803063	0.443408	0.503823	0.0235801	0.74338	0.34105	0.301415	0.932231	0.185251	0.631091	0.0313601	0.670938	0.0560204	0.662723	0.45209	0.245393	0.933449	0.81629	0.71932	0.99272	0.407869	0.366157	0.378957	0.369851	0.437526	0.906637	0.170995	0.290802	0.661008	0.0833982	0.0329349	0.0305007	0.45172	0.574881	0.264544	0.55323	0.0556889	0.104379	0.72853	0.846895	0.674833	0.483189	0.461355	0.282681	0.0847739	0.498799	0.154451	0.307595	0.757346	0.0845629	0.400467	0.371273	0.239833	0.532908	0.667994	0.788064	0.668945	0.231064	0.578616	0.450634	0.847997	0.0236467	0.543087	0.437378	0.948045	0.651153	0.145755	0.699721	0.861697	0.270179	0.62505	0.184961	0.807307	0.17282	0.265367	0.477098	0.460216	0.919566	0.829534	0.428164	0.144455	0.0857206	0.531581	0.767705	0.91393	0.711266
Q80A02_169_82698	3.00198e-07	1.64803e-17	0.56761	0.317864	0.34201	0.177867	0.657154	0.0773541	0.755849	0.238684	0.878305	0.741854	0.808214	0.0947321	0.514788	0.469003	0.376525	0.820476	0.485484	0.0767921	0.0795054	0.692993	0.607229	0.0881696	0.447279	0.267815	0.186416	0.17383	0.846452	0.306315	0.859118	0.78678	0.683437	0.596821	0.0922463	0.520446	0.121061	0.99466	0.840099	0.298312	0.622336	0.759227	0.822223	0.48749	0.687483	0.227061	0.652327	0.776381	0.927025	0.62047	0.149466	0.900642	0.709971	0.208044	0.0952115	0.0648264	0.751527	0.532919	0.647319	0.679436	0.144305	0.243828	0.918441	0.622353	0.765518	0.780662	0.649029	0.33969	0.123364	0.664963	0.26134	0.0647665	0.547029	0.0308636	0.432049	0.588642	0.200775	0.264688	0.21094	0.809758	0.571851	0.269739	0.602469	0.24436	0.588602	0.0318492	0.664452	0.309892	0.777219	0.993198	0.169413	0.772602	0.507706	0.161428	0.484848	0.101437	0.274548	0.226279	0.624391	0.679355	0.845473	0.939001	0.914569	0.567916	0.423616	0.19959	0.735973	0.771861	0.768187	0.599226
Q80A02_197_82699	0.0257535	0.0338695	0.127036	0.823043	0.204142	0.391534	0.303151	0.800577	0.00160145	0.915563	0.127269	0.152143	0.292208	0.128918	0.678424	0.868527	0.586501	0.884816	0.753114	0.768616	0.688742	0.541875	0.238115	0.889986	0.155232	0.588957	0.661798	0.632638	0.08315	0.595413	0.194379	0.489161	0.0557378	0.572322	0.802309	0.252581	0.286798	0.139013	0.234966	0.988816	0.228309	0.0072558	0.230041	0.426189	0.854803	0.669117	0.0647215	0.358605	0.436049	0.836589	0.633485	0.816723	0.545341	0.634626	0.639647	0.850868	0.10448	0.191399	0.70108	0.0466516	0.87216	0.963631	0.745916	0.762249	0.48425	0.394094	0.604332	0.570236	0.822086	0.893784	0.224232	0.833676	0.930258	0.680869	0.60895	0.682319	0.93234	0.449209	0.143845	0.697538	0.248765	0.43	0.0586767	0.774643	0.749987	0.953258	0.619285	0.536664	0.0176147	0.378917	0.199692	0.14664	0.929977	0.775024	0.737203	0.905419	0.846324	0.752719	0.857405	0.798355	0.762063	0.835791	0.610227	0.453447	0.401469	0.681444	0.203083	0.717689	0.268042	0.467062
Q80A02_225_82700	0.00924418	0.59595	0.524886	0.725808	0.497335	0.554544	0.16203	0.827052	0.0176291	0.150804	0.195399	0.333885	0.195003	0.174353	0.706325	0.66669	0.671055	0.768672	0.971154	0.418574	0.239973	0.382959	0.35541	0.955101	0.414406	0.948754	0.817405	0.828198	0.261264	0.238087	0.441488	0.467309	0.0382755	0.917264	0.678275	0.190234	0.782127	0.232075	0.194397	0.741447	0.0500568	0.032274	0.440047	0.683326	0.31035	0.844707	0.125226	0.437462	0.317604	0.938256	0.880306	0.59006	0.375983	0.49206	0.770174	0.983648	0.65374	0.0359051	0.414153	0.0464527	0.427769	0.678258	0.201828	0.0847691	0.880883	0.750701	0.92811	0.252038	0.229926	0.191519	0.16743	0.707696	0.677947	0.948926	0.460838	0.609515	0.809385	0.18732	0.0496056	0.795536	0.148786	0.444292	0.121725	0.672934	0.466346	0.966915	0.713104	0.954815	0.208085	0.793275	0.375084	0.695957	0.918609	0.837155	0.919111	0.627876	0.635897	0.679214	0.842106	0.648699	0.876507	0.695115	0.581457	0.360656	0.395692	0.419451	0.413992	0.213822	0.840975	0.42276
Q80A02_85_82695	1.79948e-07	0.00051417	0.975938	0.741028	0.330072	0.890436	0.19825	0.970031	0.294142	0.67952	0.23458	0.229361	0.461891	0.851545	0.964056	0.419542	0.239124	0.143755	0.998756	0.795248	0.0875513	0.182958	0.779125	0.392752	0.244643	0.919538	0.842919	0.976174	0.0618299	0.454335	0.302553	0.431509	0.404582	0.826332	0.641412	0.486144	0.395047	0.295412	0.471956	0.478875	0.582041	0.0959371	0.398	0.894729	0.0229838	0.110828	0.282183	0.152877	0.73186	0.160796	0.135696	0.142966	0.765297	0.736915	0.656107	0.489017	0.0858905	0.581387	0.861033	0.387159	0.398046	0.978475	0.159264	0.0550081	0.977297	0.439387	0.469532	0.584706	0.08198	0.197925	0.691151	0.463127	0.327213	0.128773	0.0353344	0.863489	0.764582	0.203527	0.595532	0.506378	0.453678	0.0882887	0.532487	0.960443	0.791356	0.313312	0.784369	0.707018	0.654072	0.179417	0.851412	0.468835	0.151906	0.197244	0.796839	0.848802	0.333729	0.17388	0.94494	0.257169	0.483933	0.821265	0.149621	0.816861	0.783938	0.0568346	0.686995	0.754184	0.810733	0.679971
Q80A26_1_80882	0.000744251	0.049831	0.051076	0.421258	0.887676	0.0517337	0.851161	0.355814	0.201923	0.189256	0.154117	0.151954	0.696508	0.594096	0.570866	0.423715	0.737391	0.606424	0.564226	0.758829	0.185065	0.99767	0.262642	0.34397	0.92919	0.0315786	0.081676	0.294589	0.997532	0.557276	0.294982	0.732688	0.399952	0.302269	0.0232041	0.733799	0.0338997	0.0330404	0.378883	0.521247	0.515511	0.09787	0.653353	0.344302	0.865917	0.244459	0.75191	0.866045	0.623053	0.446818	0.581123	0.0511579	0.986604	0.725536	0.0405886	0.682498	0.948911	0.572194	0.176922	0.708702	0.149611	0.443321	0.38926	0.489747	0.290885	0.708919	0.528445	0.0758485	0.29473	0.412569	0.632388	0.631961	0.917775	0.827498	0.320126	0.574641	0.15802	0.708385	0.938506	0.949145	0.0318664	0.391981	0.518882	0.0836252	0.42927	0.726559	0.107679	0.0495962	0.0338581	0.183998	0.113528	0.02415	0.292813	0.699226	0.101657	0.713907	0.923171	0.541165	0.934973	0.226554	0.367742	0.0387934	0.0616561	0.0385981	0.497135	0.433664	0.731257	0.584908	0.0117747	0.00691821
Q80E40_1_67494	1.24452e-05	0.165281	0.157604	0.151445	0.467286	0.883282	0.0668217	0.667705	0.141812	0.562795	0.00203121	0.187834	0.0575056	0.794273	0.917747	0.998754	0.823322	0.872473	0.167034	0.269009	0.385253	0.207503	0.654014	0.797314	0.518251	0.452051	0.977263	0.979263	0.889475	0.880603	0.383355	0.944399	0.786028	0.162007	0.858573	0.377545	0.517958	0.00648169	0.134893	0.419995	0.62954	0.702004	0.108349	0.81111	0.112955	0.677002	0.0719129	0.104096	0.0502328	0.832044	0.48743	0.533031	0.796456	0.0329194	0.943756	0.552751	0.584522	0.0599065	0.608036	0.219839	0.278908	0.030162	0.250212	0.388595	0.493149	0.31197	0.75509	0.804481	0.225722	0.301906	0.00830152	0.537874	0.222443	0.257296	0.268962	0.458278	0.38156	0.786992	0.418178	0.123258	0.790179	0.176083	0.908554	0.086888	0.493936	0.964393	0.567213	0.802926	0.746485	0.604633	0.952792	0.337621	0.766401	0.652046	0.593144	0.421414	0.0399191	0.686904	0.0387018	0.650312	0.941748	0.268858	0.346678	0.610488	0.133837	0.58687	0.576832	0.303196	0.0390384	0.0218844
Q80GM7_1_67523	7.44469e-07	3.75268e-06	0.00391865	0.222307	0.474947	0.216578	0.631705	0.285284	0.168291	0.370872	0.0310056	0.279726	0.423848	0.820855	0.850129	0.498617	0.478353	0.571992	0.844648	0.67737	0.371384	0.203188	0.83536	0.0192133	0.173734	0.103539	0.812288	0.775099	0.023676	0.22655	0.162421	0.616519	0.74753	0.0691145	0.593863	0.636894	0.202832	0.982333	0.0253651	0.160552	0.679804	0.0832892	0.0585795	0.371805	0.0437884	0.0271744	0.866809	0.82681	0.426951	0.913786	0.199825	0.0538276	0.532723	0.639005	0.726115	0.439692	0.355241	0.738862	0.349485	0.379437	0.348735	0.571424	0.87897	0.107585	0.998691	0.835815	0.487925	0.649587	0.605057	0.67773	0.372886	0.446319	0.718148	0.957191	0.726127	0.875132	0.726695	0.066599	0.0542003	0.102537	0.634908	0.110071	0.628741	0.696953	0.451351	0.53873	0.46633	0.20791	0.108236	0.0322377	0.075731	0.121181	0.809129	0.603231	0.0381544	0.991614	0.245157	0.391311	0.742295	0.128711	0.31019	0.127102	0.805036	0.414917	0.157862	0.484311	0.233404	0.376441	0.00393762	0.0498848
Q80GM7_29_67524	0.0650097	3.8984e-06	0.00621379	0.291465	0.508955	0.260662	0.147934	0.0736805	0.0450243	0.460798	0.244722	0.722525	0.307488	0.918379	0.716252	0.400537	0.807023	0.793836	0.649683	0.506529	0.627003	0.788613	0.831623	0.151731	0.26013	0.0529622	0.525878	0.951374	0.0908191	0.0920475	0.253383	0.947933	0.879567	0.0246933	0.586445	0.360545	0.637722	0.60898	0.0596249	0.549533	0.682486	0.246695	0.116034	0.727721	0.0329609	0.0345277	0.944042	0.364586	0.377743	0.851733	0.153766	0.026736	0.975129	0.709962	0.553519	0.43219	0.700012	0.770819	0.345322	0.101433	0.472383	0.669879	0.439037	0.318344	0.791181	0.421927	0.200266	0.902583	0.797919	0.872914	0.143637	0.800122	0.605611	0.501792	0.77369	0.5231	0.772725	0.299382	0.0244308	0.308794	0.94167	0.184339	0.232382	0.727414	0.388425	0.250265	0.11798	0.984239	0.277131	0.011196	0.0906864	0.0246083	0.482606	0.453096	0.26303	0.766455	0.819785	0.768747	0.987027	0.0711225	0.468036	0.0604337	0.696039	0.502769	0.219403	0.493181	0.201431	0.678523	0.00754419	0.0233352
Q80SC5_29_67719	0.0139887	0.00114414	0.552238	0.685272	0.61698	0.624633	0.132986	0.869202	0.766939	0.897667	0.362245	0.962422	0.272255	0.772356	0.681826	0.737058	0.0424963	0.0176551	0.249624	0.734057	0.973097	0.209293	0.321179	0.564247	0.275945	0.514343	0.98512	0.0923812	0.0479939	0.59024	0.267271	0.208832	0.678604	0.475374	0.0875964	0.886966	0.888644	0.7973	0.228699	0.0858671	0.584917	0.39037	0.725592	0.227114	0.264381	0.0637298	0.908741	0.0750563	0.014472	0.934595	0.225632	0.13022	0.903121	0.159465	0.0819663	0.58418	0.283654	0.27648	0.133454	0.649538	0.318966	0.0772217	0.817026	0.00325256	0.601823	0.00957848	0.155308	0.379675	0.430686	0.669254	0.940976	0.0521798	0.581698	0.240898	0.708618	0.12693	0.941399	0.735378	0.277841	0.562287	0.717821	0.600452	0.578603	0.00471572	0.95978	0.686257	0.023038	0.663271	0.448411	0.593349	0.62819	0.53548	0.257014	0.935061	0.188195	0.597727	0.766867	0.746784	0.781783	0.959771	0.209658	0.940974	0.412271	0.924968	0.972098	0.735599	0.133847	0.707542	0.779094	0.705062
Q80SN6_29_93761	2.12973e-21	0.92343	8.74305e-06	0.324071	0.110323	0.915337	0.399131	0.841174	0.299722	0.492409	0.44079	0.080551	0.82305	0.831805	0.172008	0.268554	0.840512	0.643701	0.574683	0.276382	0.841136	0.646888	0.0979727	0.0637338	0.475356	0.91286	0.651838	0.661493	0.159566	0.404062	0.261005	0.996284	0.98532	0.0870716	0.883877	0.373333	0.0721256	0.43462	0.288791	0.0293289	0.389915	0.297077	0.27667	0.485985	0.877677	0.850273	0.631737	0.90791	0.785566	0.912274	0.0220391	0.0497733	0.0532149	0.180906	0.84604	0.606823	0.948307	0.189917	0.389677	0.489474	0.555731	0.0667288	0.211991	0.598658	0.302123	0.00397278	0.959973	0.0866835	0.740411	0.817736	0.787091	0.0557267	0.0159332	0.71877	0.715333	0.894648	0.755778	0.0765917	0.717868	0.022156	0.38811	0.460251	0.771917	0.405365	0.614805	0.82693	0.493661	0.0708691	0.531427	0.540319	0.138196	0.243392	0.927203	0.677093	0.430427	0.580466	0.563416	0.886358	0.89087	0.457568	0.694664	0.127549	0.931914	0.350061	0.333428	0.797758	0.627162	0.220239	1.99179e-05	2.26597e-06
Q81495_2773_68048	0.380154	5.14245e-09	0.350678	0.711888	0.379949	0.840815	0.175543	0.384279	0.998617	0.568984	0.40195	0.734373	0.124918	0.834223	0.368144	0.418873	0.124458	0.697863	0.277801	0.200077	0.742159	0.856184	0.221692	0.699192	0.91838	0.788104	0.811173	0.998365	0.808105	0.950022	0.821592	0.172353	0.174696	0.796402	0.501853	0.182574	0.947423	0.262	0.115529	0.0863719	0.544756	0.319144	0.792081	0.419497	0.732605	0.136741	0.742426	0.727955	0.617751	0.148015	0.379649	0.868974	0.194364	0.533868	0.568469	0.313921	0.394978	0.347253	0.754393	0.0358768	0.898656	0.855398	0.494828	0.510572	0.927796	0.301313	0.481038	0.656812	0.362056	0.161817	0.387287	0.249071	0.0972557	0.362033	0.819514	0.0801995	0.940447	0.800668	0.964792	0.977893	0.688683	0.577899	0.00319891	0.654019	0.961147	0.902512	0.376156	0.37921	0.884916	0.612218	0.180476	0.132442	0.153678	0.58285	0.256581	0.832768	0.734057	0.970677	0.448374	0.566574	0.496362	0.40943	0.852921	0.197714	0.622977	0.144383	0.714373	0.356817	0.347437	0.773519
Q81862_57_90123	1.73072e-32	0.661792	0.94106	0.639938	0.224259	0.476241	0.551072	0.69509	0.0785006	0.449002	0.38366	0.248213	0.458682	0.0587138	0.101444	0.669439	0.932036	0.77696	0.795489	0.346403	0.994288	0.0102682	0.83802	0.610944	0.349943	0.334895	0.977441	0.601767	0.721832	0.880117	0.567392	0.823767	0.410448	0.803116	0.803391	0.6443	0.521668	0.80871	0.808543	0.452533	0.39351	0.19187	0.494722	0.587253	0.738624	0.171645	0.763612	0.36614	0.854091	0.922527	0.224965	0.0266063	0.956998	0.890587	0.969764	0.400523	0.43152	0.643487	0.217297	0.703932	0.181531	0.900969	0.832666	0.470569	0.336149	0.0938355	0.354282	0.0228888	0.885532	0.0764577	0.586983	0.579623	0.701247	0.857126	0.142145	0.857833	0.347434	0.0988011	0.703451	0.376838	0.924883	0.477265	0.74306	0.528607	0.454553	0.282285	0.686273	0.507338	0.560891	0.756551	0.767797	0.768954	0.776051	0.266435	0.454233	0.650654	0.45353	0.796181	0.543971	0.475038	0.495347	0.72115	0.67348	0.406744	0.417907	0.138011	0.539516	0.0910722	0.903218	0.791849
Q81999_589_68250	0.00207449	0.067171	0.277897	0.563599	0.920383	0.397943	0.943757	0.729576	0.28545	0.301746	0.0187925	0.0363441	0.417613	0.787942	0.695643	0.146838	0.377672	0.00541672	0.920399	0.55621	0.550139	0.284511	0.268198	0.141306	0.818248	0.698607	0.542021	0.927087	0.277144	0.842699	0.507948	0.705146	0.504639	0.239884	0.562987	0.557379	0.597425	0.521495	0.657951	0.841233	0.150681	0.694907	0.54209	0.849757	0.120526	0.402483	0.907381	0.0495496	0.354591	0.78299	0.527353	0.734763	0.283939	0.968486	0.514384	0.156674	0.0836771	0.958475	0.11359	0.154555	0.0585692	0.829481	0.733611	0.828934	0.0278759	0.914599	0.122656	0.560881	0.0116601	0.00610769	0.500211	0.289106	0.167567	0.439185	0.173067	0.444776	0.0864819	0.537721	0.594803	0.579403	0.659263	0.422027	0.601572	0.390474	0.674706	0.950102	0.895884	0.0337155	0.729607	0.44629	0.233285	0.108267	0.42604	0.258522	0.788352	0.585304	0.710334	0.850694	0.206959	0.902256	0.502427	0.329755	0.884656	0.977065	0.312515	0.537812	0.82227	0.709811	0.546269	0.681052
Q82000_197_68259	0.24357	0.821609	0.32715	0.180855	0.00262556	0.595864	0.239656	0.750088	0.0710256	0.766764	0.358747	0.591084	0.322088	0.626875	0.467541	0.391814	0.170419	0.46266	0.882786	0.97836	0.602259	0.215638	0.608025	0.0249765	0.0863188	0.304496	0.024076	0.449234	0.376299	0.771621	0.949052	0.19245	0.154354	0.974226	0.431436	0.41873	0.538813	0.0527858	0.458399	0.964204	0.728957	0.0200596	0.60768	0.660011	0.837711	0.836761	0.712111	0.498945	0.621717	0.180527	0.583649	0.178237	0.725219	0.476993	0.394657	0.965528	0.846381	0.961966	0.295407	0.135096	0.258156	0.689108	0.142427	0.95282	0.661361	0.0231606	0.981531	0.184835	0.465574	0.982366	0.0012899	0.531551	0.364256	0.874795	0.908356	0.143131	0.26166	0.404889	0.253167	0.813297	0.358847	0.480573	0.260678	0.421491	0.453447	0.313073	0.845324	0.900994	0.023031	0.700427	0.446631	0.872346	0.703321	0.488115	0.835987	0.0829835	0.225194	0.190181	0.32236	0.96863	0.786105	0.86692	0.346595	0.425883	0.346239	0.340895	0.0198534	0.57438	0.310643	0.783699
Q82000_225_68260	0.705008	0.128066	0.497098	0.0110309	0.786821	0.827254	0.677082	0.696834	0.682192	0.844995	0.81112	0.754245	0.0111289	0.0509943	0.972952	0.0982112	0.0851827	0.789393	0.65127	0.732647	0.323162	0.3851	0.421354	0.870559	0.325092	0.774511	0.479291	0.942694	0.534457	0.947118	0.559967	0.0157228	0.443883	0.900307	0.506047	0.120473	0.064398	0.219965	0.0382664	0.396385	0.355393	0.906128	0.00746663	0.0807786	0.199384	0.17121	0.0967578	0.214946	0.919421	0.0483243	0.330202	0.890418	0.00170624	0.0967962	0.338268	0.720155	0.0707974	0.339927	0.0686853	0.0625643	0.0835503	0.101083	0.568626	0.277701	0.129603	0.407214	0.0534909	0.0208738	0.411244	0.795397	0.00143676	0.370401	0.0719564	0.601909	0.752506	0.078508	0.43682	0.268957	0.0810226	0.53511	0.454029	0.550568	0.320163	0.411901	0.330605	0.983148	0.283571	0.867486	0.53695	0.75608	0.253211	0.754794	0.902866	0.562614	0.0557167	0.587536	0.583687	0.543583	0.363152	0.838522	0.948287	0.521245	0.335448	0.89312	0.0618036	0.142658	0.400198	0.327364	0.536619	0.447757
Q82007_589_68332	0.000244356	0.182455	0.496395	0.686187	0.800837	0.66267	0.157462	0.456681	0.861209	0.732548	0.0407362	0.29858	0.730981	0.161466	0.425671	0.539217	0.297232	0.112661	0.404751	0.6388	0.458838	0.841518	0.483464	0.0342575	0.906424	0.605291	0.305148	0.878102	0.244043	0.234894	0.119206	0.186173	0.305852	0.619607	0.863785	0.70152	0.436224	0.286483	0.926761	0.893809	0.102044	0.972312	0.478388	0.559311	0.573822	0.199353	0.117531	0.982347	0.893016	0.404569	0.654491	0.355193	0.785784	0.674842	0.931254	0.499132	0.385555	0.981407	0.146182	0.23574	0.0654352	0.652668	0.488292	0.489619	0.185196	0.107629	0.100861	0.598061	0.0441305	0.0241936	0.845298	0.515489	0.814612	0.464355	0.293474	0.423095	0.0899345	0.496672	0.735209	0.528068	0.596086	0.62774	0.719735	0.26353	0.260485	0.0762026	0.856619	0.0320126	0.512976	0.372964	0.887812	0.527438	0.369861	0.60077	0.166776	0.829223	0.387988	0.786874	0.531011	0.883216	0.439403	0.077818	0.814356	0.680448	0.682657	0.115438	0.804838	0.462944	0.725834	0.710914
Q82009_197_68353	0.548102	0.238799	0.580789	0.410129	0.016171	0.343493	0.594747	0.767318	0.000710646	0.151436	0.303496	0.47001	0.696643	0.983828	0.580436	0.0579911	0.831752	0.56157	0.900574	0.273658	0.693193	0.629055	0.166694	0.358787	0.855535	0.00298352	0.732482	0.439929	0.193679	0.206357	0.0151193	0.425323	0.222786	0.799355	0.437398	0.18316	0.462426	0.953187	0.454652	0.369464	0.2536	0.806142	0.109977	0.333606	0.763987	0.00867286	0.661519	0.88777	0.846159	0.898543	0.79216	0.0247874	0.289327	0.522304	0.575882	0.14855	0.453003	0.797787	0.0721782	0.123633	0.0592448	0.743031	0.461966	0.487791	0.337357	0.10217	0.279322	0.0207184	0.807448	0.47989	0.34349	0.819148	0.789456	0.836635	0.761223	0.706793	0.463535	0.347204	0.152171	0.226953	0.713146	0.469443	0.917717	0.294794	0.754281	0.332322	0.527895	0.107924	0.0774019	0.057051	0.0132252	0.312324	0.00352266	0.293427	0.575224	0.198136	0.766527	0.187631	0.824882	0.590094	0.637382	0.728365	0.0143837	0.0378181	0.966125	0.337212	0.704644	0.888527	0.413821	0.243254
Q82081_0_68459	4.4251e-06	0.52976	1.6851e-08	0.41507	0.626596	0.17166	0.685579	0.0244676	0.496892	0.837123	0.506718	0.573326	0.544722	0.521245	0.903941	0.83894	0.419616	0.700579	0.0553482	0.484275	0.769224	0.585347	0.193232	0.88388	0.680495	0.404749	0.278592	0.456946	0.374811	0.0816596	0.977159	0.0931809	0.625708	0.608209	0.21581	0.824329	0.270132	0.70205	0.129859	0.282983	0.813017	0.850648	0.585622	0.144812	0.301943	0.539524	0.53059	0.567774	0.376356	0.939176	0.0119351	0.727343	0.1337	0.769346	0.194714	0.346272	0.392988	0.254638	0.887798	0.193594	0.725876	0.991822	0.0248555	0.346755	0.202891	0.0615534	0.201244	0.712905	0.888073	0.960142	0.242264	0.0457011	0.228189	0.313834	0.395801	0.764728	0.648998	0.185375	0.344815	0.585588	0.202881	0.228594	0.575373	0.971064	0.876481	0.590795	0.150373	0.381983	0.473398	0.400346	0.319973	0.475583	0.633195	0.131888	0.4363	0.380424	0.974979	0.944219	0.502921	0.60124	0.118997	0.494303	0.241755	0.763707	0.34914	0.353944	0.496526	0.429138	8.52013e-07	9.04844e-09
Q82081_0_68486	1.09432e-11	0.044302	0.744543	0.00554274	0.198932	0.335388	0.40252	0.749183	0.0561793	0.423981	0.532538	0.602393	0.0785612	0.73845	0.941948	0.0749903	0.389013	0.953237	0.042027	0.819295	0.497465	0.135508	0.85839	0.628308	0.697607	0.213992	0.645256	0.932405	0.878546	0.066807	0.133309	0.0563072	0.155251	0.250583	0.0383679	0.421013	0.793405	0.6462	0.89306	0.012023	0.581454	0.437284	0.216625	0.895705	0.974458	0.270051	0.705554	0.957417	0.90285	0.272798	0.31703	0.537501	0.400841	0.667389	0.0509773	0.364176	0.5042	0.996899	0.757849	0.623703	0.724084	0.319064	0.495907	0.383405	0.501662	0.0287808	0.478379	0.230224	0.702696	0.856075	0.585371	0.80441	0.976159	0.125786	0.81107	0.00433021	0.647704	0.547254	0.435329	0.844945	0.959085	0.587072	0.736125	0.970941	0.576085	0.922849	0.144966	0.549725	0.270636	0.160878	0.329604	0.737908	0.204155	0.259884	0.366474	0.444851	0.806245	0.0714112	0.365171	0.941831	0.760619	0.885906	0.316416	0.918775	0.00601031	0.0456062	0.0523053	0.375136	0.817276	0.461534
Q82081_1_68457	1.16367e-19	0.673341	2.57895e-11	0.486256	0.02798	0.283093	0.364492	0.0160472	0.186369	0.316904	0.438527	0.258337	0.41033	0.899508	0.465421	0.0609928	0.768779	0.70972	0.121599	0.779179	0.617169	0.450473	0.308567	0.461975	0.709767	0.583089	0.657682	0.804535	0.691703	0.794785	0.752096	0.642914	0.349157	0.292457	0.25752	0.761802	0.644184	0.77936	0.152919	0.268698	0.261784	0.959189	0.432541	0.961896	0.189316	0.0363671	0.684452	0.195131	0.9926	0.884815	0.153282	0.306004	0.138119	0.261437	0.134913	0.781196	0.249737	0.276363	0.0426158	0.526434	0.0299151	0.142731	0.00522846	0.639984	0.529479	0.371	0.977417	0.262351	0.857718	0.968595	0.328806	0.186741	0.749565	0.654819	0.204378	0.670932	0.70427	0.262161	0.85989	0.844883	0.731702	0.184299	0.552822	0.595675	0.00904322	0.175316	0.391023	0.040779	0.825825	0.395941	0.0461033	0.367173	0.266311	0.0229758	0.335087	0.205485	0.0337149	0.712635	0.6409	0.864724	0.84218	0.124687	0.955242	0.416889	0.174012	0.0311579	0.505694	0.893024	1.17568e-07	3.28658e-09
Q82081_197_68464	0.0687012	0.000361428	0.00321702	0.397409	0.595202	0.884432	0.695088	0.254667	0.191521	0.298383	0.013701	0.205198	0.442377	0.632028	0.762851	0.871045	0.0746666	0.875247	0.0760248	0.645403	0.988127	0.175652	0.705246	0.942078	0.325569	0.622333	0.611268	0.260486	0.247933	0.0437656	0.468399	0.269153	0.679705	0.194277	0.0176407	0.380304	0.510064	0.735316	0.471287	0.0289761	0.700143	0.263215	0.877827	0.250297	0.890214	0.233819	0.472048	0.446969	0.784148	0.747781	0.36186	0.0482563	0.44852	0.680107	0.0211623	0.637301	0.295095	0.568324	0.528914	0.0483897	0.832756	0.366725	0.816318	0.0993189	0.292481	0.00106206	0.482727	0.702096	0.250361	0.86902	0.692629	0.0529856	0.0406926	0.387721	0.331729	0.818468	0.126691	0.904913	0.34747	0.0660258	0.527843	0.510221	0.784259	0.857497	0.987938	0.389163	0.169584	0.212628	0.78123	0.628819	0.872003	0.0873142	0.147695	0.337363	0.619799	0.301237	0.89449	0.720941	0.22899	0.40216	0.230736	0.776065	0.662082	0.89739	0.0479953	0.71092	0.468601	0.181181	0.00653166	0.00576013
Q82081_29_68458	9.19379e-29	0.0249898	1.65582e-10	0.154375	0.323839	0.0505779	0.882707	0.0131154	0.0977905	0.585783	0.576196	0.120262	0.72209	0.10383	0.555428	0.791069	0.476697	0.849097	0.181907	0.814727	0.732061	0.136624	0.356676	0.357327	0.955959	0.665976	0.386176	0.77898	0.69042	0.216684	0.401392	0.615	0.84414	0.315533	0.539716	0.577946	0.748302	0.284671	0.152726	0.0345952	0.184457	0.738062	0.503767	0.143166	0.653438	0.784094	0.557208	0.986603	0.639129	0.695528	0.000588936	0.600986	0.0376602	0.086944	0.506051	0.413379	0.434519	0.187811	0.789572	0.339442	0.908326	0.0263396	0.0229594	0.25498	0.317071	0.00251214	0.230175	0.196481	0.936954	0.257898	0.209327	0.0913962	0.196389	0.829749	0.130626	0.390985	0.224712	0.121653	0.764048	0.0932829	0.496053	0.370209	0.227986	0.507062	0.396406	0.746352	0.649451	0.0404112	0.917728	0.875291	0.0845131	0.81832	0.877922	0.141472	0.669467	0.642907	0.437944	0.728583	0.204502	0.642954	0.883791	0.008691	0.630359	0.338805	0.170661	0.498988	0.679105	0.452071	1.95103e-08	5.24398e-10
Q82081_533_68476	0.00521344	0.000658178	0.0684237	0.492852	0.0126539	0.956525	0.836523	0.0580101	0.0729568	0.991534	0.398225	0.326115	0.0935546	0.692542	0.634776	0.525869	0.515296	0.807379	0.102607	0.455321	0.401892	0.162594	0.453318	0.906806	0.306032	0.762859	0.825303	0.0505424	0.389999	0.456189	0.207964	0.50847	0.612366	0.124814	0.602435	0.281984	0.415861	0.744904	0.805023	0.108717	0.107614	0.774879	0.754857	0.301834	0.505319	0.636264	0.815363	0.0522337	0.395373	0.847374	0.185353	0.626462	0.66502	0.0266831	0.602706	0.223181	0.142373	0.822217	0.693356	0.304959	0.56179	0.0941483	0.155171	0.7153	0.473821	0.00334331	0.219207	0.861889	0.440245	0.97444	0.0846496	0.276933	0.46379	0.766486	0.649442	0.402875	0.443454	0.873399	0.374717	0.540959	0.585078	0.76368	0.825153	0.987895	0.75137	0.13762	0.66913	0.601905	0.945843	0.646605	0.935654	0.689596	0.303757	0.100642	0.576179	0.732574	0.0105367	0.01284	0.892739	0.0667822	0.426121	0.244444	0.206023	0.604321	0.591839	0.242516	0.838851	0.706074	0.108519	0.0560683
Q82081_561_68477	0.00564802	9.40479e-06	0.0167653	0.618998	0.723704	0.358559	0.486949	0.0787972	0.0198912	0.969868	0.984718	0.25773	0.125828	0.862403	0.6926	0.640664	0.931262	0.113335	0.261931	0.491431	0.378225	0.180818	0.641322	0.931346	0.391657	0.697952	0.477044	0.360934	0.476386	0.247378	0.406959	0.162721	0.850076	0.522866	0.0733384	0.359488	0.675481	0.555539	0.46302	0.240401	0.0988981	0.64689	0.573544	0.477427	0.636886	0.524217	0.451211	0.444636	0.705969	0.748967	0.0119271	0.998324	0.54525	0.0322504	0.0798276	0.683832	0.302687	0.731218	0.941374	0.264847	0.85016	0.140775	0.821771	0.66415	0.177176	0.02659	0.946023	0.273476	0.295539	0.958597	0.0635758	0.854904	0.377562	0.522128	0.798262	0.727256	0.510862	0.919107	0.943723	0.298138	0.282711	0.738491	0.443589	0.700724	0.903054	0.0906646	0.265122	0.210469	0.50104	0.685499	0.537156	0.661657	0.897631	0.0130775	0.472675	0.230868	0.17183	0.0103411	0.874926	0.0140113	0.1683	0.274349	0.658923	0.111255	0.50527	0.476012	0.996946	0.723024	0.00904054	0.0127676
Q82081_589_68478	2.91204e-07	0.000276623	0.0571966	0.428517	0.399423	0.473933	0.432718	0.370408	0.0584647	0.382502	0.660335	0.523114	0.446112	0.732832	0.928039	0.330243	0.126062	0.0676649	0.761718	0.835672	0.0329884	0.518811	0.54118	0.987009	0.780324	0.214232	0.383335	0.410209	0.0846316	0.455381	0.44788	0.525405	0.355902	0.213814	0.329727	0.125415	0.920624	0.851354	0.466137	0.23153	0.439146	0.153364	0.882887	0.931825	0.406853	0.346334	0.264842	0.541629	0.654994	0.687792	0.0183988	0.476485	0.812542	0.332608	0.350615	0.693341	0.673165	0.479525	0.958669	0.676836	0.621558	0.47041	0.392368	0.427518	0.552768	0.854503	0.560158	0.0922403	0.552807	0.960481	0.512292	0.686481	0.7706	0.304015	0.631002	0.884322	0.17123	0.967502	0.382082	0.45381	0.914057	0.40877	0.545806	0.702147	0.633375	0.287895	0.354509	0.672056	0.360014	0.878707	0.53472	0.601118	0.68452	0.37509	0.0202696	0.349246	0.120463	0.441152	0.72944	0.132316	0.266938	0.531065	0.461171	0.00317911	0.896668	0.732299	0.822192	0.712439	0.0184813	0.0188012
Q82122_113_68491	1.92802e-10	0.00365283	0.949111	0.0232388	0.673431	0.796177	0.630043	0.357348	0.828289	0.983614	0.622848	0.774731	0.0485419	0.140394	0.556224	0.367898	0.0990192	0.0154267	0.00870245	0.910192	0.366188	0.167723	0.786559	0.0085793	0.0180031	0.911091	0.307331	0.43817	0.168935	0.240345	0.896554	0.319078	0.0315551	0.749971	0.425995	0.208289	0.532577	0.389542	0.455153	0.293473	0.372727	0.530454	0.834446	0.553196	0.282985	0.315312	0.0995579	0.338306	0.808336	0.0830426	0.235439	0.397533	0.913114	0.0696492	0.398489	0.506677	0.168445	0.301643	0.625655	0.0309247	0.676372	0.0412598	0.0626452	0.115288	0.020273	0.599423	0.469497	0.0466458	0.22568	0.282592	0.00480525	0.525381	0.279225	0.645421	0.466712	0.105564	0.515014	0.928813	0.933755	0.103708	0.719155	0.0735137	0.64869	0.52457	0.839843	0.960761	0.235658	0.175961	0.986113	0.952342	0.191906	0.788904	0.205705	0.0767265	0.403945	0.0980933	0.90251	0.21235	0.731286	0.557532	0.210325	0.675309	0.0556371	0.347167	0.0256182	0.267892	0.337776	0.27313	0.648141	0.586476
Q82122_1205_68530	1.54173e-08	0.477703	0.0177495	0.0284622	0.30895	0.65823	0.258709	0.427629	0.583257	0.318354	0.664322	0.878267	0.256116	0.0927622	0.962039	0.640716	0.94091	0.0208426	0.958606	0.99494	0.980798	0.579913	0.0694962	0.130265	0.0463446	0.205646	0.0544259	0.0103264	0.280138	0.635874	0.184233	0.185834	0.874968	0.22194	0.985154	0.376752	0.558572	0.775096	0.573714	0.811014	0.772031	0.928805	0.166471	0.526339	0.230607	0.436909	0.379814	0.863815	0.900935	0.463169	0.101471	0.892989	0.29082	0.647009	0.944992	0.446058	0.510721	0.631937	0.396854	0.98676	0.646138	0.784322	0.817757	0.631999	0.001406	0.632627	0.546318	0.263917	0.540084	0.732883	0.142701	0.830262	0.361017	0.301109	0.377788	0.115448	0.548849	0.37075	0.0281493	0.75367	0.61878	0.0686427	0.613356	0.929672	0.362369	0.179364	0.180653	0.608944	0.843102	0.347516	0.226899	0.71416	0.440688	0.0386491	0.429746	0.307331	0.367167	0.508318	0.272072	0.977251	0.677207	0.951155	0.917972	0.713485	0.296161	0.0182108	0.230482	0.597195	0.0989906	0.00590777
Q82122_1233_68531	7.89648e-25	0.0538101	0.000907685	0.049774	0.183035	0.505659	0.463764	0.399397	0.858458	0.56686	0.749254	0.687127	0.430861	0.0692634	0.820869	0.204369	0.806937	0.0487386	0.823961	0.488542	0.896896	0.900759	0.00640978	0.485963	0.148245	0.662007	0.021952	0.0135072	0.0497384	0.355923	0.672413	0.645642	0.946088	0.153042	0.635645	0.763917	0.756936	0.805724	0.234477	0.867501	0.50506	0.186943	0.0627442	0.925762	0.729227	0.904904	0.698206	0.5248	0.841042	0.423122	0.0678352	0.734939	0.31691	0.108493	0.673783	0.13046	0.714059	0.698772	0.158039	0.256336	0.284058	0.0735522	0.641931	0.718029	0.00920436	0.270829	0.353356	0.841359	0.852992	0.980058	0.0261378	0.497983	0.42244	0.401328	0.222789	0.116186	0.0632585	0.481964	0.0601568	0.402086	0.106596	0.129287	0.930055	0.956463	0.495082	0.604563	0.159177	0.791526	0.565546	0.797743	0.273499	0.206675	0.303412	0.0561084	0.0560366	0.406908	0.383285	0.839054	0.503494	0.577865	0.537824	0.995182	0.419969	0.452702	0.500218	0.123982	0.827802	0.940554	0.0240076	0.00142347
Q82122_1261_68532	5.21055e-08	0.100548	0.0521419	0.535009	0.84797	0.405121	0.506402	0.553899	0.391035	0.108085	0.730688	0.271803	0.599873	0.0916268	0.90943	0.883146	0.668297	0.941238	0.283868	0.983006	0.779374	0.036753	0.362458	0.868301	0.191027	0.209237	0.385693	0.431531	0.467687	0.658363	0.416847	0.0417054	0.662345	0.475189	0.789008	0.112894	0.641608	0.892788	0.608818	0.675279	0.132882	0.361836	0.134801	0.597752	0.559631	0.780726	0.564877	0.614111	0.762864	0.248917	0.315642	0.953428	0.306948	0.194112	0.63387	0.378367	0.899254	0.515849	0.388945	0.75472	0.528622	0.228069	0.815931	0.625625	0.712575	0.134846	0.562099	0.701995	0.498013	0.522777	0.136749	0.38437	0.142873	0.713473	0.76807	0.269833	0.155075	0.632607	0.593375	0.300846	0.229523	0.34163	0.659463	0.292103	0.707094	0.719964	0.244948	0.426288	0.98685	0.257823	0.485265	0.657073	0.49149	0.524193	0.962869	0.236633	0.44793	0.977364	0.528373	0.436278	0.5021	0.995342	0.770585	0.0371539	0.851217	0.792314	0.53068	0.203877	0.032855	0.0033835
Q82122_1401_68537	1.86181e-12	9.67471e-07	0.0860391	0.0171893	0.870432	0.688098	0.635363	0.627479	0.925105	0.291745	0.574425	0.0311348	0.147371	0.346623	0.162493	0.386858	0.867604	0.377003	0.648154	0.925491	0.974035	0.917342	0.263415	0.213513	0.320459	0.259569	0.237269	0.0344881	0.495126	0.916479	0.474565	0.864573	0.283335	0.792242	0.801123	0.0756838	0.872598	0.906489	0.690484	0.505531	0.293627	0.740988	0.131571	0.414488	0.595469	0.780942	0.207659	0.515947	0.695078	0.381561	0.680193	0.830442	0.0767746	0.90556	0.729407	0.139269	0.252664	0.717956	0.371434	0.990694	0.207491	0.972393	0.762746	0.15402	0.890284	0.0168364	0.352327	0.954021	0.755835	0.799925	0.719718	0.573571	0.260455	0.458625	0.0508957	0.633461	0.870154	0.00343945	0.332625	0.271011	0.400281	0.320964	0.925385	0.588022	0.0880453	0.472972	0.38887	0.801926	0.385545	0.526305	0.871773	0.699843	0.640083	0.414407	0.167548	0.84651	0.684964	0.620365	0.94729	0.438097	0.666161	0.322938	0.958493	0.143258	0.124105	0.32238	0.0542194	0.87082	0.13944	0.0720163
Q82122_1681_68547	2.56114e-20	0.323175	0.00013922	0.0619579	0.479387	0.268646	0.619396	0.153834	0.495589	0.988641	0.785766	0.188109	0.349359	0.358113	0.916727	0.0616594	0.0497863	0.789221	0.805378	0.26218	0.818428	0.265264	0.770737	0.400404	0.518203	0.674863	0.0642455	0.00375213	0.871063	0.925748	0.90843	0.393465	0.628535	0.997016	0.761481	0.770494	0.969677	0.50328	0.359519	0.723359	0.415656	0.578785	0.781737	0.352904	0.484255	0.471177	0.248297	0.37755	0.948012	0.37739	0.0360989	0.253173	0.0684152	0.806147	0.952992	0.410659	0.13387	0.354425	0.777314	0.872806	0.314669	0.734283	0.0408207	0.356061	0.745879	0.0323524	0.123776	0.466929	0.204003	0.84113	0.333306	0.445543	0.133151	0.149011	0.567645	0.149731	0.0158495	0.165935	0.21432	0.904426	0.496746	0.21109	0.265589	0.615095	0.915086	0.471324	0.529267	0.870177	0.308931	0.0136863	0.00953723	0.672332	0.975364	0.229897	0.55039	0.719356	0.00341683	0.640843	0.338114	0.768861	0.201985	0.687943	0.903171	0.971058	0.317824	0.955218	0.0235655	0.6692	0.000358878	8.81782e-05
Q82122_1_68487	3.57162e-10	4.71001e-07	3.69847e-07	0.461171	0.285095	0.712064	0.464539	0.54191	0.0403016	0.216131	0.183926	0.349893	0.477044	0.165539	0.0573416	0.798488	0.790165	0.795891	0.793921	0.0285547	0.765596	0.732835	0.451349	0.564949	0.298351	0.672155	0.159569	0.408346	0.461377	0.15011	0.655736	0.325691	0.879605	0.574768	0.540801	0.424343	0.148611	0.793455	0.32577	0.714705	0.843375	0.12779	0.00690371	0.184423	0.368106	0.798933	0.879723	0.965178	0.683721	0.761294	0.0877373	0.417739	0.00228039	0.817831	0.517043	0.392597	0.525397	0.0786628	0.431562	0.163047	0.660216	0.893104	0.0645448	0.776899	0.895865	0.00466362	0.626342	0.266677	0.586811	0.956961	0.203275	0.00753183	0.0116317	0.478623	0.958805	0.679419	0.369952	0.253504	0.523151	0.122136	0.132272	0.661594	0.715405	0.485645	0.776052	0.611161	0.330493	0.0432057	0.867499	0.580237	0.912566	0.974724	0.522172	0.203754	0.751643	0.456464	0.532264	0.643725	0.986654	0.851415	0.0565625	0.109324	0.713734	0.00133576	0.695066	0.0399153	0.191003	0.38167	2.61006e-06	8.04431e-07
Q82122_1709_68548	1.36228e-25	0.623345	0.000221989	0.0601314	0.148669	0.156241	0.608566	0.51788	0.816591	0.704148	0.789612	0.0511534	0.127101	0.479298	0.578187	0.213312	0.24234	0.840413	0.598755	0.516036	0.957059	0.942496	0.616174	0.119539	0.668483	0.351216	0.177079	0.0030632	0.377103	0.910038	0.897097	0.477992	0.590952	0.839552	0.635654	0.980411	0.859011	0.638149	0.83601	0.222244	0.0299311	0.69678	0.777928	0.736551	0.951127	0.506816	0.361149	0.296718	0.425285	0.394057	0.0188653	0.158387	0.0647299	0.208997	0.802421	0.493056	0.122685	0.897324	0.657788	0.640177	0.894843	0.0815394	0.105474	0.988903	0.935035	0.0819352	0.510286	0.624674	0.586647	0.944721	0.98678	0.5359	0.00869238	0.262067	0.815061	0.060888	0.00363055	0.873256	0.188281	0.72346	0.710348	0.0688936	0.4611	0.882741	0.420777	0.777166	0.516897	0.656929	0.298802	0.0429319	0.0088507	0.805595	0.951675	0.878876	0.289777	0.970248	0.00543954	0.482671	0.5829	0.733419	0.285342	0.439087	0.805301	0.492939	0.0532143	0.377341	0.241522	0.541672	0.00113939	9.77969e-05
Q82122_1737_68549	0.463539	0.00197613	0.257666	0.496742	0.896065	0.945793	0.988621	0.634602	0.604778	0.759297	0.743574	0.395195	0.957652	0.224682	0.0200532	0.775963	0.277961	0.070898	0.510762	0.0258649	0.710228	0.443148	0.16961	0.783327	0.19819	0.0074157	0.384731	0.423403	0.316757	0.12014	0.66424	0.120462	0.113691	0.0429828	0.244382	0.998881	0.575441	0.141773	0.791701	0.614402	0.930666	0.536175	0.274525	0.606872	0.392429	0.508539	0.856802	0.374587	0.67279	0.937441	0.318418	0.732438	0.907668	0.29822	0.29159	0.500528	0.0394057	0.830265	0.754613	0.0403057	0.782593	0.61061	0.358278	0.939358	0.600028	0.0696422	0.754773	0.894609	0.873949	0.908906	0.4707	0.214628	0.885372	0.203352	0.722075	0.552454	0.44154	0.739757	0.129523	0.255178	0.0610455	0.719057	0.0869652	0.590495	0.489848	0.227067	0.928511	0.691428	0.479317	0.946763	0.22543	0.23271	0.613393	0.235322	0.102435	0.664695	0.785533	0.145125	0.53243	0.524087	0.671393	0.454421	0.0888007	0.443221	0.795094	0.767958	0.847685	0.441977	0.153148	0.257686
Q82122_1793_68551	0.485635	1.61301e-06	0.068022	0.0996966	0.500974	0.105599	0.485382	0.0210029	0.0626347	0.264374	0.06559	0.758564	0.0144491	0.758819	0.582671	0.426816	0.287206	0.69798	0.928993	0.991306	0.6505	0.793216	0.904998	0.291675	0.037542	0.187922	0.0170792	0.496288	0.918951	0.132319	0.916699	0.415851	0.38987	0.949745	0.553005	0.704664	0.465976	0.349451	0.648624	0.389652	0.177922	0.322102	0.230615	0.25001	0.628716	0.710429	0.0972877	0.868166	0.6822	0.604701	0.0433858	0.612521	0.0779019	0.764685	0.60337	0.561684	0.455382	0.715923	0.820613	0.849039	0.735456	0.534216	0.716216	0.733335	0.434182	0.318721	0.661559	0.299203	0.916162	0.773821	0.884585	0.801178	0.280631	0.302225	0.739289	0.447859	0.19945	0.559032	0.182769	0.600157	0.470712	0.177037	0.834805	0.670313	0.194437	0.488705	0.807871	0.709446	0.773744	0.340252	0.0798719	0.10437	0.54399	0.193436	0.664327	0.950836	0.872288	0.312678	0.367291	0.750565	0.598671	0.886526	0.553527	0.634054	0.00724295	0.686343	0.404796	0.759485	0.0188715	0.00644761
Q82122_1821_68552	9.97649e-07	5.79342e-05	0.0590427	0.00488106	0.469925	0.658476	0.907516	0.690246	0.141222	0.933307	0.114567	0.729277	0.0303697	0.697536	0.801415	0.763781	0.278471	0.383445	0.228212	0.342093	0.50542	0.784313	0.12428	0.206796	0.518675	0.529926	0.345662	0.244762	0.634332	0.71137	0.636155	0.714252	0.235852	0.532416	0.591403	0.144258	0.327633	0.256646	0.814813	0.0141834	0.991125	0.585066	0.719455	0.799264	0.128962	0.884748	0.838507	0.248036	0.0756961	0.960024	0.0989944	0.314119	0.480297	0.182853	0.548834	0.323787	0.649704	0.192809	0.325961	0.851632	0.545942	0.162477	0.0851497	0.767031	0.195801	0.322218	0.814633	0.791614	0.198474	0.790648	0.911371	0.82184	0.303644	0.58722	0.677869	0.0383216	0.913673	0.30103	0.69338	0.724623	0.546807	0.738299	0.964067	0.325994	0.206207	0.607889	0.981315	0.539837	0.334438	0.239184	0.142408	0.574402	0.232832	0.0214012	0.92878	0.163408	0.508999	0.511459	0.332432	0.436544	0.163596	0.384369	0.839915	0.500794	0.00186088	0.558058	0.605551	0.590889	0.00807323	0.00372067
Q82122_197_68494	0.000123405	3.06088e-05	0.0198934	0.82649	0.480683	0.330273	0.317566	0.673784	0.625794	0.724873	0.116189	0.323578	0.889021	0.547728	0.444475	0.721539	0.564749	0.778121	0.0390317	0.533613	0.938398	0.341063	0.0711904	0.698932	0.483101	0.691414	0.513983	0.031753	0.329919	0.008481	0.0530246	0.563946	0.784526	0.36143	0.0467197	0.449389	0.622785	0.683572	0.842296	0.16755	0.77984	0.181249	0.732936	0.190951	0.579575	0.176125	0.656593	0.245834	0.431532	0.547778	0.807482	0.076718	0.0117314	0.961425	0.0691776	0.669935	0.553318	0.0418354	0.965971	0.0586144	0.809041	0.781017	0.123058	0.00703055	0.536582	0.0088217	0.344172	0.639478	0.156148	0.411916	0.162988	0.0404112	0.144353	0.509969	0.00935279	0.280381	0.134495	0.850096	0.423726	0.135507	0.612501	0.375768	0.84375	0.460291	0.32085	0.180316	0.247659	0.520569	0.0821202	0.218434	0.944929	0.0792895	0.481103	0.374115	0.672681	0.379051	0.974249	0.738754	0.696649	0.765339	0.200588	0.934412	0.67216	0.634539	0.433218	0.778248	0.473696	0.487258	0.00950254	0.0203446
Q82122_29_68488	1.38025e-20	0.379567	0.000678187	0.453829	0.360608	0.637145	0.418895	0.790262	0.176502	0.710814	0.263395	0.147585	0.656888	0.717243	0.270624	0.439967	0.968634	0.850564	0.919535	0.321662	0.809244	0.468195	0.0605527	0.106868	0.612093	0.60305	0.890922	0.228397	0.268102	0.217164	0.571414	0.916327	0.887093	0.0708076	0.268536	0.120805	0.0733994	0.669322	0.0761137	0.0626831	0.093451	0.212912	0.493169	0.411908	0.747754	0.950897	0.398628	0.407011	0.925955	0.923013	0.0201452	0.0633505	0.112567	0.146691	0.286581	0.574911	0.340205	0.0526935	0.255539	0.208503	0.373358	0.0428315	0.140486	0.955948	0.276703	0.0163934	0.952184	0.241206	0.55773	0.508899	0.495703	0.110832	0.00259505	0.699003	0.215739	0.686919	0.771053	0.160928	0.951056	0.0577516	0.0769881	0.392739	0.92836	0.746796	0.97795	0.982603	0.732419	0.0841113	0.257157	0.894178	0.361551	0.408858	0.881443	0.452402	0.358418	0.357051	0.68999	0.264271	0.824609	0.693251	0.583831	0.240813	0.968294	0.276677	0.483454	0.859493	0.87751	0.653323	0.000341684	1.341e-05
Q82122_533_68506	2.22948e-13	0.938442	0.00229609	0.539787	0.892988	0.511549	0.876826	0.132474	0.458107	0.399151	0.339841	0.0260843	0.423042	0.155261	0.311816	0.761949	0.234464	0.248131	0.483565	0.0390198	0.386699	0.277704	0.591463	0.592919	0.0920805	0.00232192	0.0849607	0.673072	0.0196013	0.710277	0.25597	0.0841369	0.432891	0.765141	0.799303	0.296838	0.126593	0.941478	0.701869	0.942494	0.475168	0.365881	0.411048	0.663545	0.97161	0.132252	0.761129	0.0425179	0.280869	0.988447	0.432647	0.532564	0.962389	0.532474	0.801285	0.623324	0.00229403	0.404031	0.721843	0.327124	0.439489	0.828142	0.638772	0.801562	0.331506	0.0712873	0.998869	0.391693	0.639311	0.658741	0.59327	0.20139	0.0586868	0.361558	0.27039	0.0998181	0.145552	0.72528	0.829672	0.39782	0.75251	0.651805	0.594589	0.619318	0.325793	0.397642	0.144497	0.226606	0.903336	0.617677	0.992909	0.594752	0.936374	0.233266	0.4972	0.886489	0.879565	0.135881	0.981462	0.841245	0.308119	0.581258	0.911931	0.471725	0.54098	0.770423	0.315433	0.806879	0.0229657	0.0572341
Q82122_561_68507	9.3985e-15	0.142219	0.0860815	0.856178	0.968638	0.336584	0.393247	0.0384259	0.156038	0.140334	0.90932	0.0229155	0.873262	0.322207	0.172212	0.979847	0.445866	0.333481	0.554078	0.0139026	0.785548	0.218706	0.947578	0.655541	0.112134	0.0150776	0.0767252	0.376715	0.0289615	0.881323	0.150408	0.219342	0.589147	0.999888	0.133204	0.568722	0.301718	0.440063	0.780592	0.988609	0.928506	0.450575	0.228327	0.11865	0.733079	0.0476344	0.885399	0.146844	0.305959	0.469613	0.471611	0.370498	0.473252	0.929006	0.10922	0.978565	0.013732	0.966232	0.415623	0.480156	0.402125	0.650521	0.626274	0.677553	0.69749	0.640724	0.320653	0.365974	0.429282	0.419767	0.956667	0.580109	0.034864	0.953455	0.0877457	0.138953	0.166495	0.760354	0.837247	0.196661	0.488511	0.771709	0.551776	0.944295	0.244506	0.326394	0.327611	0.167052	0.942427	0.325599	0.885764	0.784275	0.920205	0.268962	0.339533	0.621127	0.644905	0.219611	0.407772	0.780304	0.0337353	0.537132	0.749641	0.0514777	0.923273	0.615988	0.346757	0.928397	0.0601004	0.0653711
Q82122_589_68508	1.7926e-32	0.00223479	9.98699e-05	0.466006	0.143714	0.0612748	0.795941	0.628678	0.963326	0.76378	0.499557	0.868182	0.914151	0.797248	0.508603	0.38087	0.1747	0.204877	0.904748	0.356578	0.471053	0.276274	0.419191	0.109813	0.67527	0.585516	0.972108	0.731954	0.444922	0.582662	0.158841	0.883129	0.772346	0.438458	0.872924	0.953805	0.365622	0.815496	0.328973	0.288479	0.53066	0.284047	0.401792	0.799953	0.324629	0.0650736	0.0547051	0.269318	0.518214	0.165667	0.0182527	0.825188	0.29927	0.584848	0.810452	0.397704	0.905173	0.940503	0.99356	0.703639	0.413648	0.47609	0.595774	0.59428	0.678495	0.587855	0.762464	0.103677	0.332982	0.468935	0.678128	0.710168	0.964026	0.0992144	0.124774	0.354791	0.733876	0.709615	0.0879509	0.538756	0.2481	0.126237	0.471285	0.785785	0.509862	0.517955	0.597906	0.82023	0.521684	0.151411	0.954895	0.950332	0.09914	0.561084	0.266179	0.445682	0.718865	0.164092	0.456541	0.0723314	0.0134096	0.498234	0.996534	0.19908	0.437399	0.0882955	0.59665	0.409549	7.6745e-05	4.18157e-05
Q82122_813_68516	0.00760906	0.00090458	0.718511	0.952092	0.0936138	0.132358	0.324755	0.593742	0.215031	0.459196	0.410038	0.450504	0.559708	0.930951	0.982798	0.132222	0.583243	0.526045	0.203812	0.267226	0.394814	0.376727	0.227822	0.328024	0.153177	0.641369	0.375032	0.242006	0.172917	0.664284	0.50461	0.303072	0.053665	0.152897	0.601399	0.713309	0.8912	0.518403	0.821163	0.580157	0.457682	0.0567181	0.662131	0.125793	0.575575	0.819195	0.238154	0.893775	0.679724	0.45947	0.515421	0.714421	0.639878	0.0966117	0.479609	0.280695	0.557316	0.789342	0.965721	0.165715	0.384388	0.0052419	0.296543	0.500071	0.848274	0.894037	0.486665	0.123298	0.432155	0.439821	0.779894	0.996418	0.781237	0.0381666	0.126769	0.761194	0.721252	0.51589	0.914986	0.344499	0.119774	0.998084	0.164349	0.834334	0.654087	0.844833	0.237509	0.84258	0.139862	0.0697432	0.183477	0.786507	0.467973	0.882877	0.417407	0.675833	0.745342	0.784837	0.609303	0.224787	0.437123	0.60034	0.882005	0.800194	0.474296	0.258231	0.858145	0.608587	0.727106	0.862898
Q82122_85_68490	6.18338e-14	0.0815723	0.203665	0.397118	0.948815	0.646363	0.347427	0.645667	0.760542	0.934203	0.984557	0.299853	0.186438	0.20897	0.0437693	0.416976	0.315424	0.29489	0.00899448	0.970723	0.866261	0.927332	0.166982	0.259922	0.260571	0.780705	0.0670116	0.0367692	0.411334	0.861526	0.420514	0.247292	0.188403	0.593098	0.31523	0.982973	0.45745	0.921791	0.920509	0.519378	0.248303	0.478793	0.21793	0.355429	0.783662	0.316212	0.230404	0.639049	0.600588	0.682782	0.321893	0.748919	0.672618	0.525942	0.334164	0.672065	0.294634	0.719818	0.578516	0.0165637	0.525382	0.252806	0.547957	0.931808	0.0864278	0.404311	0.39994	0.970665	0.22939	0.597376	0.0276663	0.438381	0.388354	0.751362	0.300849	0.627332	0.134835	0.481054	0.826602	0.886896	0.257901	0.141324	0.146978	0.420403	0.705482	0.953092	0.762979	0.0268091	0.588015	0.707906	0.243674	0.785204	0.799059	0.286018	0.216066	0.1296	0.573244	0.0850839	0.640934	0.76016	0.219865	0.805078	0.30166	0.892642	0.399995	0.627437	0.777011	0.291237	0.5057	0.154166
Q82446_673_68588	1.58222e-11	0.0861616	0.368979	0.718308	0.854231	0.869839	0.209564	0.364657	0.504316	0.777077	0.337359	0.461635	0.769613	0.4182	0.106965	0.693212	0.816255	0.0104294	0.120661	0.975394	0.862554	0.836698	0.59422	0.425985	0.536941	0.402512	0.101325	0.610458	0.712451	0.500669	0.20267	0.112223	0.336083	0.968197	0.103949	0.53782	0.228367	0.935949	0.64504	0.484185	0.124914	0.607253	0.99843	0.362385	0.836545	0.431176	0.480305	0.630308	0.807299	0.883297	0.258969	0.305532	0.237342	0.822155	0.156684	0.631554	0.10873	0.242264	0.237739	0.177899	0.499767	0.918541	0.0369156	0.304553	0.273937	0.00942654	0.733987	0.735242	0.547912	0.462976	0.893299	0.471245	0.135111	0.289016	0.744269	0.458379	0.551695	0.674469	0.821911	0.988481	0.569142	0.464475	0.874811	0.160612	0.192416	0.397183	0.40665	0.920101	0.992093	0.652378	0.133477	0.143709	0.808247	0.498089	0.268894	0.360446	0.7671	0.770286	0.598361	0.401426	0.848774	0.735667	0.805814	0.702573	0.974888	0.213152	0.13055	0.446438	0.172173	0.063751
Q82446_701_68589	0.834318	0.427356	0.459886	0.339745	0.585138	0.76384	0.440444	0.308602	0.587585	0.550191	0.75162	0.366036	0.48355	0.0163868	0.284192	0.878381	0.641093	0.00540038	0.0217091	0.405074	0.519626	0.0481378	0.313115	0.915975	0.200838	0.450001	0.0108512	0.984836	0.0580919	0.339585	0.566873	0.510974	0.0269591	0.828189	0.0460211	0.702015	0.978083	0.541876	0.12284	0.669529	0.110973	0.0282548	0.985352	0.19892	0.626235	0.492818	0.659493	0.839088	0.83323	0.278498	0.305199	0.0172274	0.124507	0.0494996	0.0792618	0.225166	0.541642	0.0579975	0.560346	0.584477	0.875509	0.0226008	0.795047	0.75222	0.423197	0.0270234	0.514848	0.122234	0.907881	0.397233	0.616121	0.690427	0.266623	0.321274	0.271927	0.66749	0.238826	0.82344	0.216126	0.856938	0.499763	0.545187	0.362649	0.187373	0.303134	0.991167	0.995175	0.847803	0.390231	0.211977	0.281801	0.405747	0.605773	0.111489	0.308483	0.454135	0.567243	0.408816	0.893411	0.860354	0.653055	0.485157	0.761649	0.471097	0.469313	0.411562	0.988503	0.227295	0.154628	0.0337822
Q82490_1_92990	0.0428505	0.00103098	0.183325	0.620517	0.555864	0.813944	0.491735	0.281212	0.104034	0.493166	0.027556	0.00298699	0.870966	0.882385	0.335013	0.223069	0.720358	0.723303	0.774737	0.315344	0.268281	0.679529	0.696993	0.916601	0.855551	0.203014	0.241656	0.826644	0.229968	0.755739	0.413928	0.204017	0.98595	0.763853	0.119947	0.899253	0.0937608	0.00935005	0.319939	0.438207	0.0217455	0.587232	0.525855	0.651391	0.756224	0.276079	0.22436	0.996481	0.752233	0.993854	0.353548	0.704447	0.693021	0.84681	0.117671	0.622415	0.541627	0.766781	0.289252	0.0193891	0.22181	0.482114	0.422612	0.692752	0.424079	0.864488	0.171829	0.383469	0.667047	0.537028	0.02989	0.366584	0.872933	0.583482	0.841015	0.057242	0.619541	0.817896	0.260406	0.210968	0.0965767	0.0774782	0.659036	0.44556	0.839018	0.308412	0.0371123	0.729881	0.0594296	0.528581	0.76326	0.400073	0.37044	0.774711	0.310286	0.177477	0.574619	0.74077	0.389335	0.979799	0.747397	0.964778	0.45623	0.0742225	0.665264	0.230764	0.961472	0.898613	0.10617	0.620189
Q82568_1_93252	5.62405e-19	0.0104142	0.39278	0.170585	0.0433083	0.814685	0.821938	0.359076	0.290403	0.954528	0.674709	0.220895	0.0969059	0.536762	0.472006	0.118169	0.975495	0.0545902	0.984011	0.949212	0.308817	0.775091	0.526556	0.523953	0.163045	0.72161	0.0604335	0.329204	0.243095	0.579776	0.548001	0.665995	0.992712	0.899711	0.909524	0.702933	0.181416	0.202942	0.370721	0.275087	0.685978	0.312766	0.236532	0.11324	0.190537	0.999834	0.725291	0.315354	0.266869	0.779907	0.92786	0.0266698	0.682607	0.00972399	0.952828	0.894797	0.355918	0.431302	0.782579	0.108153	0.358699	0.153233	0.45903	0.171305	0.496439	0.0156649	0.479651	0.650598	0.664191	0.392564	0.00148981	0.80135	0.252077	0.133738	0.0774948	0.887024	0.536835	0.0436812	0.0961904	0.720334	0.869865	0.588078	0.763855	0.944268	0.600055	0.111935	0.644004	0.863866	0.794575	0.17866	0.825259	0.886472	0.520728	0.892806	0.787149	0.282152	0.66404	0.0937445	0.254819	0.645978	0.687888	0.385152	0.375329	0.324538	0.442358	0.559208	0.875366	0.693912	0.414056	0.229209
Q82568_281_93255	0.330136	0.0640108	0.909909	0.0111597	0.439125	0.704397	0.941604	0.0258399	0.0252679	0.0520335	0.376757	0.507335	0.115023	0.72049	0.0858511	0.866539	0.204965	0.635889	0.0321683	0.725213	0.272894	0.927635	0.475171	0.977641	0.0955316	0.564069	0.436147	0.519022	0.743747	0.208378	0.0257445	0.0862475	0.415709	0.904161	0.34132	0.749626	0.73915	0.131415	0.885145	0.181025	0.919821	0.151328	0.717822	0.810732	0.240987	0.135381	0.159672	0.898699	0.407813	0.573057	0.302149	0.217229	0.116703	0.771134	0.354867	0.961852	0.393127	0.719957	0.68129	0.417068	0.639425	0.805806	0.338238	0.923468	0.67073	0.860048	0.805875	0.418948	0.773398	0.65177	0.956676	0.282802	0.532844	0.92015	0.565382	0.193661	0.06157	0.345967	0.209272	0.921579	0.943365	0.0931707	0.750116	0.198414	0.168908	0.500507	0.440376	0.583725	0.310745	0.41664	0.193492	0.711269	0.154129	0.606285	0.00372711	0.79568	0.416186	0.189964	0.778749	0.399505	0.775668	0.684996	0.69956	0.612514	0.0274944	0.284787	0.442788	0.00299539	0.199534	0.141977
Q82773_281_93258	2.65997e-06	0.00235971	0.661412	0.213784	0.950669	0.304789	0.738045	0.362528	0.420767	0.285143	0.887153	0.718131	0.852001	0.146191	0.254609	0.243909	0.234074	0.415544	0.300157	0.400179	0.796275	0.820259	0.575361	0.756758	0.823265	0.857298	0.73808	0.572926	0.465372	0.0115391	0.273329	0.501511	0.507274	0.617257	0.0372862	0.713478	0.627003	0.161137	0.215253	0.826794	0.342808	0.0488276	0.608942	0.0725325	0.504203	0.0343796	0.605162	0.267943	0.940884	0.762246	0.154322	0.853417	0.159403	0.584093	0.0526718	0.0742975	0.953256	0.39927	0.457989	0.739086	0.656435	0.60315	0.242216	0.598581	0.468006	0.341731	0.920558	0.340495	0.615884	0.990051	0.235343	0.780736	0.62451	0.562283	0.546743	0.351434	0.786446	0.591446	0.368888	0.45583	0.966036	0.683437	0.80456	0.566784	0.190249	0.24719	0.257544	0.552761	0.271874	0.289887	0.360439	0.676115	0.747073	0.811535	0.0238398	0.999753	0.896678	0.12275	0.751808	0.457222	0.510964	0.679975	0.950639	0.447246	0.658356	0.453963	0.948779	0.159665	0.512754	0.627897
Q83883_1261_68678	8.12718e-17	0.171412	0.0797305	0.513092	0.218837	0.740955	0.378892	0.260765	0.255188	0.950175	0.493637	0.781739	0.670958	0.692485	0.473126	0.612346	0.989371	0.806891	0.697964	0.451362	0.898982	0.56347	0.24675	0.648457	0.816669	0.229561	0.356125	0.994578	0.33527	0.859682	0.210692	0.399812	0.482739	0.115423	0.0197292	0.351761	0.0693588	0.370055	0.350796	0.910408	0.801224	0.717186	0.978413	0.455818	0.870683	0.17082	0.600455	0.322064	0.605497	0.148513	0.252963	0.695018	0.0962426	0.120743	0.0279457	0.0177701	0.964891	0.49115	0.886411	0.501337	0.880785	0.16723	0.836404	0.941634	0.799375	0.384381	0.999064	0.452117	0.610721	0.329046	0.756928	0.0203074	0.0822821	0.886774	0.889098	0.515186	0.970386	0.489939	0.228295	0.621479	0.306531	0.447742	0.608178	0.876152	0.577448	0.723242	0.508057	0.573624	0.515846	0.42983	0.33557	0.825851	0.637301	0.169258	0.198716	0.417988	0.458121	0.237533	0.323361	0.408332	0.107863	0.528295	0.146601	0.788814	0.709955	0.69531	0.874266	0.0255369	0.265527	0.222898
Q83883_981_68668	4.03373e-06	0.503751	0.739861	0.439489	0.628849	0.37336	0.385302	0.510958	0.880329	0.949193	0.907907	0.332848	0.335637	0.0271125	0.0769455	0.0493869	0.0223588	0.372141	0.737301	0.218211	0.373288	0.379965	0.33506	0.0609726	0.953139	0.670672	0.529986	0.908575	0.496222	0.602619	0.00267655	0.97961	0.932099	0.764446	0.821609	0.212181	0.292511	0.134744	0.287633	0.068846	0.650617	0.0286424	0.68244	0.843712	0.0606537	0.110667	0.265979	0.00174381	0.0245212	0.0591568	0.984853	0.829057	0.298396	0.704807	0.610034	0.920003	0.762031	0.441661	0.32985	0.0585423	0.277772	0.880131	0.0662284	0.497499	0.210356	0.778929	0.0459498	0.599994	0.9494	0.0142373	0.0929511	0.409104	0.482015	0.71455	0.709077	0.282907	0.552841	0.277936	0.727995	0.0875426	0.973572	0.904447	0.373433	0.17161	0.506274	0.371516	0.851378	0.510217	0.454518	0.763499	0.919283	0.0632932	0.272163	0.228338	0.696488	0.593184	0.970015	0.496225	0.27909	0.165469	0.527788	0.655896	0.845771	0.985977	0.964883	0.271636	0.397679	0.150236	0.27416	0.478121
Q83968_1_95610	0.83807	0.262368	0.675374	0.890239	0.0141862	0.281756	0.00787533	0.548469	0.320027	0.235005	0.981525	0.124659	0.45977	0.86065	0.932261	0.912212	0.99477	0.356875	0.108868	0.439518	0.486828	0.709559	0.542188	0.926476	0.105755	0.857658	0.776589	0.148779	0.376037	0.274521	0.591892	0.401652	0.0448229	0.985972	0.128608	0.182014	0.338372	0.881038	0.431237	0.905718	0.370567	0.314351	0.921066	0.888399	0.159616	0.249819	0.137575	0.522467	0.151922	0.664728	0.0492505	0.424267	0.13846	0.30717	0.182515	0.393651	0.971743	0.979353	0.379862	0.060285	0.346969	0.906686	0.9895	0.616431	0.0795799	0.0590715	0.442782	0.0377309	0.625562	0.87681	0.236691	0.512258	0.682247	0.769689	0.27302	0.477508	0.457963	0.48574	0.601005	0.11352	0.406149	0.344573	0.875273	0.573294	0.476356	0.189585	0.448091	0.628295	0.673574	0.242045	0.0128036	0.35784	0.267465	0.184079	0.850617	0.672147	0.627671	0.86677	0.573891	0.211901	0.00654339	0.0438024	0.221803	0.887256	0.623544	0.237792	0.594322	0.915128	0.265176	0.325095
Q84324_57_68932	0.659985	0.12787	0.653125	0.26288	0.832093	0.902923	0.794265	0.401207	0.692273	0.742453	0.837329	0.868377	0.358094	0.332682	0.947263	0.447911	0.130156	0.127831	0.719424	0.699951	0.862429	0.235025	0.941292	0.0948983	0.564025	0.106442	0.944026	0.705367	0.633584	0.415357	0.453744	0.741329	0.28335	0.956318	0.828525	0.195054	0.267771	0.459637	0.353703	0.785802	0.0835679	0.278173	0.166003	0.0233176	0.503632	0.642218	0.0352034	0.58028	0.977471	0.293584	0.229482	0.539759	0.456924	0.728757	0.856424	0.239996	0.939406	0.192895	0.127035	0.236799	0.170411	0.928528	0.894333	0.182954	0.0983649	0.251856	0.169798	0.377367	0.0174851	0.366905	0.987033	0.081654	0.151937	0.73449	0.262792	0.249676	0.967265	0.27578	0.47936	0.946342	0.907073	0.977881	0.200581	0.264579	0.458403	0.198646	0.273621	0.657962	0.450359	0.0190747	0.879877	0.741125	0.975065	0.33005	0.045976	0.837383	0.0920866	0.172315	0.056688	0.0967406	0.911144	0.485345	0.0457794	0.311243	0.530781	0.796509	0.389685	0.110213	0.791213	0.654393
Q85129_1_68954	0.625224	0.00327367	0.353012	0.406572	0.310913	0.22622	0.967357	0.557635	0.386577	0.951958	0.226665	0.36375	0.913349	0.320319	0.878639	0.400247	0.52392	0.62801	0.717157	0.05329	0.316932	0.794052	0.977113	0.170197	0.519304	0.618816	0.2868	0.884636	0.796271	0.115439	0.091063	0.958072	0.0863904	0.930165	0.578212	0.267296	0.70401	0.185435	0.26745	0.232959	0.589884	0.80238	0.871755	0.711913	0.439688	0.141937	0.219506	0.876952	0.23511	0.0377029	0.151441	0.561958	0.37424	0.64294	0.522968	0.871048	0.228155	0.911087	0.845439	0.371985	0.736663	0.994704	0.822585	0.136476	0.541208	0.252197	0.976559	0.304022	0.829472	0.115652	0.979356	0.3523	0.0285502	0.931574	0.334153	0.972513	0.546024	0.833414	0.959921	0.0655521	0.345111	0.312512	0.0503467	0.762961	0.800671	0.20409	0.416314	0.440949	0.796094	0.84877	0.838959	0.453232	0.687878	0.110877	0.695265	0.971356	0.830502	0.653881	0.716442	0.62664	0.855061	0.37231	0.157771	0.660978	0.439075	0.614514	0.720689	0.49307	0.126039	0.286038
Q85178_85_68967	0.000101399	0.363262	0.264073	0.089792	0.730135	0.36811	0.157904	0.451291	0.574483	0.53341	0.789533	0.201692	0.112786	0.293158	0.692971	0.0857905	0.454669	0.915263	0.0591077	0.309143	0.956485	0.18637	0.161475	0.593803	0.0733543	0.360321	0.0364062	0.89471	0.278789	0.0614321	0.363882	0.996181	0.188371	0.557412	0.411959	0.0735945	0.0531744	0.291185	0.978101	0.507877	0.731362	0.0869157	0.407574	0.355364	0.178362	0.171999	0.126678	0.126791	0.281551	0.146637	0.706803	0.486007	0.440037	0.712228	0.437563	0.197115	0.11752	0.23989	0.932358	0.964806	0.72349	0.674	0.76282	0.145373	0.0113075	0.839407	0.912284	0.176069	0.753765	0.132281	0.66834	0.367779	0.484182	0.322891	0.490112	0.366481	0.449841	0.593502	0.11212	0.294642	0.135514	0.239673	0.226515	0.0508263	0.998004	0.0624241	0.295018	0.855963	0.595359	0.0773927	0.330905	0.548763	0.35646	0.532426	0.04027	0.586672	0.556872	0.232316	0.472153	0.886049	0.571113	0.0551707	0.511664	0.182087	0.0728968	0.512516	0.150774	0.470839	0.37438	0.395701
Q85193_29_68969	0.0499309	0.0732742	0.157485	0.218614	0.668432	0.628054	0.558303	0.51354	0.901939	0.933965	0.525556	0.14839	0.606678	0.155856	0.162977	0.675847	0.00217123	0.698378	0.898465	0.93566	0.267855	0.527029	0.35552	0.0379197	0.0784411	0.46921	0.0686993	0.0574862	0.0167713	0.19326	0.518543	0.871067	0.112766	0.462164	0.748437	0.915728	0.874635	0.447495	0.794958	0.7685	0.385195	0.801309	0.230433	0.985277	0.11046	0.391226	0.800554	0.194798	0.194115	0.143988	0.880597	0.343558	0.9161	0.826634	0.747466	0.323941	0.0982693	0.524679	0.385956	0.219311	0.412718	0.830161	0.335398	0.760256	0.525271	0.900926	0.181234	0.0251013	0.90525	0.904433	0.663442	0.59809	0.78442	0.757879	0.870119	0.287384	0.476955	0.649288	0.416733	0.942808	0.929686	0.798014	0.623535	0.0685013	0.0863185	0.0259273	0.617834	0.849452	0.924463	0.0210151	0.267612	0.426715	0.737294	0.510388	0.712128	0.754686	0.212698	0.438153	0.838358	0.688308	0.41904	0.650844	0.575763	0.241291	0.791603	0.254019	0.571768	0.45538	0.713258	0.659222
Q85285_505_68998	0.107117	0.480044	0.465723	0.043863	0.288218	0.829454	0.213407	0.549848	0.636315	0.753835	0.845645	0.772306	0.340015	0.992758	0.227997	0.245787	0.347536	0.501063	0.378509	0.37677	0.139731	0.324061	0.236824	0.23626	0.469388	0.919626	0.307992	0.00254115	0.277489	0.0659594	0.0160342	0.407746	0.399799	0.00664477	0.248313	0.509458	0.241772	0.98057	0.23321	0.174158	0.790259	0.970258	0.997274	0.764168	0.80455	0.24712	0.532881	0.75354	0.978402	0.90367	0.950587	0.460986	0.561603	0.151931	0.285317	0.403263	0.671959	0.948916	0.46901	0.519192	0.838721	0.30658	0.427813	0.903155	0.73742	0.218054	0.269807	0.172146	0.238958	0.297522	0.415467	0.765116	0.468821	0.0258842	0.956227	0.490969	0.850653	0.166113	0.554929	0.0739473	0.706864	0.275411	0.832875	0.0943782	0.933097	0.848989	0.660348	0.721775	0.376382	0.993581	0.41769	0.334878	0.809764	0.689259	0.542959	0.43695	0.903058	0.703849	0.72864	0.511376	0.890452	0.665739	0.938726	0.0904789	0.104146	0.154781	0.230464	0.139735	0.424921	0.25378
Q85285_589_69001	0.000150874	0.470789	0.694031	0.579468	0.902924	0.795439	0.931681	0.9043	0.860095	0.187752	0.577616	0.846882	0.369958	0.891502	0.10014	0.352177	0.870016	0.811418	0.321094	0.73892	0.392559	0.239258	0.549266	0.530825	0.227183	0.15429	0.626283	0.332898	0.863474	0.872986	0.479224	0.935208	0.797494	0.129252	0.599797	0.71793	0.348691	0.63084	0.18587	0.466446	0.828982	0.0234079	0.0763575	0.763946	0.975168	0.485353	0.91925	0.129458	0.233125	0.47691	0.875363	0.901883	0.0153117	0.105075	0.618458	0.227501	0.995324	0.937971	0.643084	0.369528	0.822059	0.0871453	0.748417	0.84634	0.344736	0.104119	0.841938	0.0697173	0.494096	0.896155	0.191292	0.435486	0.408748	0.431105	0.993037	0.83616	0.0554664	0.251567	0.728728	0.450083	0.350511	0.792132	0.0312641	0.628055	0.393211	0.828221	0.860282	0.477087	0.118549	0.0956312	0.592819	0.852288	0.861343	0.76819	0.907959	0.996411	0.787975	0.0408795	0.802204	0.0752659	0.395263	0.286716	0.376407	0.496951	0.196074	0.806804	0.202921	0.0542262	0.831932	0.683422
Q85305_113_69138	1.17569e-11	0.881585	0.212441	0.651747	0.796198	0.00787191	0.658299	0.969503	0.538384	0.205809	0.836837	0.71811	0.272888	0.690851	0.850695	0.899544	0.443715	0.263069	0.75822	0.0283539	0.636549	0.406125	0.694105	0.967898	0.739361	0.955328	0.628558	0.162467	0.384154	0.746083	0.368408	0.206544	0.990025	0.166711	0.664311	0.814446	0.313237	0.0913814	0.946459	0.300702	0.715133	0.660677	0.97626	0.34621	0.537318	0.294453	0.0246922	0.766889	0.237021	0.953725	0.520716	0.933742	0.369901	0.740228	0.818603	0.196262	0.0524393	0.225716	0.167708	0.207336	0.504812	0.644716	0.0706293	0.813143	0.581	0.797921	0.964489	0.625392	0.945485	0.356411	0.878907	0.922126	0.507714	0.122166	0.0614419	0.0675156	0.200609	0.844747	0.845816	0.870702	0.105526	0.631718	0.873319	0.922112	0.298244	0.464083	0.500089	0.0218519	0.937746	0.299438	0.657946	0.849687	0.650349	0.790732	0.763493	0.879282	0.0122822	0.295605	0.84644	0.56608	0.369838	0.270858	0.583694	0.695571	0.605064	0.961443	0.627877	0.130769	0.163035	0.0563846
Q86887_1233_85763	0.184825	0.771534	0.0908736	0.626804	0.847598	0.535152	0.248262	0.416226	0.600509	0.794354	0.830769	0.391091	0.76722	0.118297	0.990284	0.0564473	0.968589	0.141996	0.305892	0.380241	0.218024	0.176892	0.0116659	0.349945	0.342377	0.191464	0.320457	0.000707778	0.663961	0.140024	0.000105027	0.20428	0.281205	0.850576	0.755742	0.237177	0.037497	0.343599	0.860627	0.905974	0.391706	0.523782	0.931382	0.183809	0.541325	0.356776	0.413365	0.689835	0.884506	0.459525	0.599262	0.351363	0.552322	0.221069	0.921247	0.447563	0.43619	0.554749	0.50289	0.290534	0.312036	0.314044	0.656332	0.330887	0.0429126	0.82174	0.778362	0.31013	0.286799	0.119522	0.799526	0.22039	0.650756	0.662209	0.737573	0.386939	0.17064	0.111877	0.272947	0.719744	0.168458	0.471958	0.587961	0.84181	0.261585	0.487088	0.379389	0.505666	0.878803	0.0444397	0.162152	0.151144	0.319618	0.0894263	0.357211	0.542856	0.188535	0.754921	0.521082	0.234857	0.44478	0.286643	0.740886	0.348139	0.719952	0.753697	0.0400149	0.286463	0.68261	0.556215
Q86887_1429_85770	3.37976e-05	0.00224421	0.00861979	0.260943	0.369106	0.359289	0.919179	0.0187062	0.924133	0.539041	0.139462	0.175747	0.965671	0.0503099	0.0156734	0.711746	0.849037	0.838907	0.366597	0.637113	0.841699	0.0568032	0.0883194	0.215823	0.564842	0.303013	0.295697	0.141087	0.655458	0.442797	0.394684	0.963971	0.583766	0.27633	0.375741	0.694529	0.428414	0.341012	0.35434	0.12675	0.09954	0.893408	0.269013	0.947188	0.805746	0.256566	0.613316	0.116371	0.269039	0.332214	0.222009	0.870539	0.266987	0.337333	0.190519	0.438472	0.734101	0.800856	0.820165	0.717967	0.812884	0.346586	0.511819	0.0933199	0.336631	0.034065	0.552172	0.172975	0.271234	0.732365	0.241842	0.997249	0.57839	0.969048	0.400633	0.407754	0.187379	0.842244	0.0198092	0.0485505	0.00685931	0.444771	0.176873	0.80465	0.164111	0.868256	0.886	0.907894	0.299666	0.107805	0.888545	0.377896	0.646535	0.371015	0.192574	0.898186	0.312987	0.199821	0.505949	0.772127	0.338799	0.543331	0.95569	0.247772	0.522726	0.478972	0.166126	0.407838	0.00324272	0.0104305
Q86887_1457_85771	1.13405e-12	0.0225314	0.00431224	0.448984	0.325822	0.0214463	0.298432	0.0133305	0.930537	0.238315	0.83326	0.698929	0.107769	0.877399	0.276713	0.81831	0.273604	0.516404	0.735162	0.770663	0.191206	0.60202	0.287789	0.726481	0.100983	0.26096	0.839207	0.710065	0.817742	0.866782	0.894982	0.443312	0.36409	0.712588	0.484769	0.952575	0.429836	0.795441	0.580792	0.578412	0.339569	0.916387	0.892284	0.892819	0.505689	0.189815	0.963018	0.234434	0.810131	0.952301	0.00520402	0.676351	0.898415	0.276497	0.587494	0.685012	0.163186	0.621006	0.441649	0.505698	0.97801	0.387229	0.83393	0.553463	0.241576	0.369791	0.406973	0.244313	0.377516	0.110848	0.61654	0.98208	0.0805673	0.111278	0.919024	0.322543	0.573069	0.347692	0.944759	0.866661	0.692463	0.173722	0.331254	0.535825	0.0366916	0.353289	0.77327	0.828548	0.572769	0.475575	0.297453	0.369687	0.14501	0.00767753	0.921089	0.924256	0.493498	0.669113	0.803164	0.886508	0.0425604	0.67021	0.689435	0.839119	0.347132	0.421604	0.284387	0.948484	0.046076	0.0228962
Q86887_1709_85780	0.161942	0.0423677	0.556692	0.912519	0.693907	0.0600172	0.822535	0.355364	0.695906	0.109518	0.199526	0.376164	0.392987	0.980954	0.836889	0.110584	0.99537	0.793996	0.826293	0.391174	0.645661	0.955567	0.415202	0.779687	0.776649	0.645684	0.811105	0.237169	0.817584	0.107869	0.749507	0.0942336	0.953226	0.875896	0.658414	0.131669	0.907938	0.031002	0.971584	0.795328	0.945778	0.616953	0.358356	0.7451	0.936498	0.285386	0.385931	0.692766	0.84547	0.671475	0.551809	0.0626253	0.714105	0.221336	0.641192	0.886959	0.528839	0.516329	0.793407	0.530694	0.819839	0.323946	0.492451	0.76298	0.531718	0.882121	0.85135	0.093077	0.882208	0.337437	0.872043	0.705378	0.843424	0.939867	0.572314	0.918215	0.0379947	0.67147	0.786376	0.911653	0.25129	0.772965	0.788612	0.566058	0.614835	0.804887	0.713895	0.598721	0.0765503	0.000412337	0.00310925	0.600948	0.0692359	0.850799	0.912214	0.270297	0.935303	0.233517	0.917107	0.351106	0.865274	0.330982	0.763041	0.727824	0.520319	0.224736	0.636806	0.970391	0.16191	0.250154
Q86887_1737_85781	1.23793e-07	0.700458	0.0168983	0.342799	0.819057	0.343498	0.860916	0.908625	0.614418	0.0201655	0.405443	0.6524	0.167215	0.713605	0.829114	0.404361	0.221955	0.0458102	0.487423	0.183865	0.870082	0.773728	0.894624	0.562376	0.780505	0.270892	0.589712	0.0438984	0.0834773	0.395961	0.183538	0.035449	0.216357	0.803278	0.58198	0.00682425	0.212875	0.859199	0.588059	0.687256	0.18273	0.742311	0.816024	0.214749	0.777965	0.480583	0.78248	0.731192	0.972052	0.618219	0.259077	0.761847	0.0250352	0.723283	0.810152	0.365253	0.881057	0.412972	0.475481	0.753142	0.222593	0.567211	0.430575	0.385326	0.105552	0.112228	0.269	0.0860716	0.597731	0.51392	0.624463	0.780405	0.36643	0.254764	0.547563	0.804376	0.124946	0.329668	0.00374678	0.572426	0.354875	0.21092	0.343506	0.368705	0.892396	0.167182	0.1154	0.889267	0.136217	0.0283024	0.0913342	0.711911	0.478437	0.351902	0.226191	0.430375	0.498012	0.795595	0.708866	0.933172	0.684943	0.635598	0.973437	0.339008	0.166157	0.334319	0.979293	0.00261516	0.00764607	0.000822259
Q86887_1765_85782	0.0870586	0.00160685	0.478943	0.000651609	0.0516558	0.597296	0.332488	0.679386	0.863141	0.202973	0.511497	0.573405	0.000155296	0.636394	0.109326	0.693812	0.549046	0.00925967	0.278754	0.252543	0.834052	0.416476	0.527266	0.113008	0.991915	0.117257	0.637284	0.0191498	0.176767	0.243695	0.455336	0.649674	0.263757	0.567372	0.177933	0.0592868	0.0772894	0.782582	0.806128	0.520901	0.5479	0.749592	0.873381	0.185329	0.821091	0.682219	0.319422	0.415691	0.364819	0.387218	0.86574	0.475357	0.41087	0.958971	0.338757	0.2867	0.202624	0.0787476	0.755484	0.990516	0.885348	0.947007	0.805392	0.861898	0.413708	0.031808	0.659193	0.0489726	0.146587	0.763244	0.877576	0.447867	0.00299926	0.326266	0.525148	0.612149	0.666829	0.599391	0.447354	0.924217	0.711776	0.880642	0.607761	0.862917	0.203949	0.605124	0.386983	0.853643	0.123382	0.299005	0.667794	0.22443	0.964182	0.291251	0.163241	0.394935	0.620407	0.103426	0.667826	0.562478	0.805842	0.84668	0.543019	0.614049	0.000204187	0.456874	0.839685	0.39794	0.854914	0.400052
Q86887_1_85720	4.78065e-10	0.00512149	0.00120481	0.0692525	0.246525	0.668928	0.208559	0.4924	0.069956	0.136591	0.248997	0.195121	0.281396	0.662711	0.25804	0.45014	0.43915	0.94316	0.962006	0.206906	0.78135	0.900681	0.628535	0.832198	0.114009	0.0230878	0.179091	0.365552	0.950457	0.165929	0.844208	0.601753	0.397674	0.784481	0.703654	0.0619092	0.594668	0.908985	0.883673	0.625504	0.925945	0.87225	0.0680574	0.083184	0.815709	0.959327	0.735131	0.610001	0.937337	0.432739	0.237171	0.709407	0.0742921	0.99094	0.61202	0.482745	0.77221	0.24273	0.54882	0.822165	0.608634	0.933764	0.350895	0.50641	0.5985	0.0211742	0.932243	0.771952	0.535154	0.307721	0.653291	0.00187835	0.0379498	0.978941	0.81485	0.305983	0.471853	0.826697	0.635114	0.0842399	0.0217853	0.321007	0.898167	0.916632	0.550284	0.123637	0.195801	0.0367555	0.412803	0.183382	0.624247	0.893443	0.459861	0.108978	0.356782	0.818831	0.288619	0.117554	0.440782	0.842718	0.907099	0.0662145	0.57996	0.0235629	0.173103	0.200125	0.993826	0.600381	0.00163632	0.000506477
Q86887_561_85739	7.36934e-18	0.111753	0.435893	0.203716	0.908496	0.969799	0.620814	0.850591	0.374558	0.174704	0.269886	0.909294	0.199338	0.430596	0.830733	0.679658	0.231756	0.571628	0.638113	0.540517	0.412582	0.0187334	0.232917	0.150699	0.484441	0.423413	0.152413	0.149446	0.21916	0.0861726	0.923249	0.415243	0.698349	0.156616	0.553284	0.259126	0.587394	0.964595	0.0138696	0.781569	0.623144	0.105373	0.898489	0.00112063	0.47597	0.0187072	0.789745	0.0126625	0.204924	0.730235	0.365395	0.587892	0.642314	0.0953754	0.378962	0.244216	0.614585	0.947405	0.986836	0.277459	0.841549	0.203297	0.941132	0.474475	0.169591	0.609783	0.982081	0.93098	0.333535	0.699072	0.707213	0.16628	0.925122	0.780358	0.388456	0.451754	0.215544	0.435965	0.0524639	0.591439	0.646626	0.790267	0.0765587	0.915984	0.432824	0.736672	0.428719	0.438854	0.61857	0.739767	0.997392	0.52722	0.593069	0.772014	0.983533	0.404289	0.853875	0.817139	0.627404	0.658138	0.56776	0.664716	0.278919	0.334943	0.333706	0.707182	0.121005	0.676587	0.309382	0.595674
Q86887_589_85740	1.6088e-19	0.000587609	0.0311279	0.408068	0.941783	0.85504	0.597278	0.630147	0.227953	0.332853	0.929929	0.21543	0.429457	0.389113	0.901997	0.886603	0.0956175	0.228158	0.198074	0.389574	0.294768	0.0900975	0.351814	0.291881	0.597592	0.860506	0.945145	0.647631	0.594669	0.921709	0.774468	0.936406	0.82365	0.130031	0.667896	0.790135	0.460769	0.178939	0.368318	0.223292	0.394963	0.0506223	0.822596	0.0391409	0.949428	0.0512595	0.597523	0.129205	0.228159	0.341033	0.0190559	0.344334	0.730572	0.0520908	0.475037	0.784627	0.740789	0.782931	0.337957	0.724709	0.244337	0.0764623	0.379075	0.143248	0.631079	0.550978	0.166147	0.468574	0.981538	0.984686	0.6118	0.641285	0.493002	0.622803	0.747216	0.563274	0.566487	0.36121	0.587902	0.411179	0.229998	0.924634	0.497851	0.965197	0.996518	0.982601	0.48302	0.687383	0.890352	0.605431	0.858334	0.942561	0.843857	0.229119	0.871538	0.14467	0.505955	0.741981	0.861235	0.439859	0.163704	0.416767	0.222791	0.463013	0.800617	0.929544	0.515774	0.24096	0.0118402	0.0538433
Q86887_981_85754	9.2209e-05	0.0854511	0.82206	0.662931	0.0342978	0.9195	0.810793	0.891393	0.0203263	0.82923	0.984602	0.2833	0.636857	0.840018	0.342071	0.161106	0.610954	0.278161	0.755423	0.675336	0.112307	0.373912	0.078704	0.170999	0.659468	0.151047	0.922479	0.536343	0.100587	0.601142	0.152733	0.239779	0.0858376	0.154029	0.204084	0.847775	0.974386	0.773565	0.916312	0.0300897	0.700234	0.938276	0.120286	0.166727	0.206978	0.668594	0.616581	0.921761	0.255181	0.534217	0.388183	0.951165	0.871223	0.663307	0.178892	0.575911	0.516154	0.0330313	0.433364	0.487536	0.303335	0.265145	0.324605	0.526805	0.723354	0.370102	0.192005	0.479876	0.276415	0.836079	0.936212	0.814021	0.923364	0.503298	0.0640457	0.629072	0.374722	0.670098	0.62122	0.100797	0.45279	0.800632	0.342076	0.0187095	0.549718	0.555991	0.598044	0.0665056	0.0430529	0.0580571	0.0138662	0.449872	0.294666	0.358802	0.806932	0.441038	0.692954	0.0989164	0.100198	0.739709	0.810682	0.687847	0.644587	0.429044	0.153425	0.110703	0.789074	0.840843	0.813424	0.989632
Q87093_29_69468	0.000583925	0.734872	0.0985508	0.962437	0.438125	0.825218	0.618872	0.314399	0.850863	0.71879	0.641944	0.179541	0.646662	0.506841	0.798022	0.97917	0.62013	0.211156	0.374755	0.0400674	0.220895	0.164516	0.371241	0.884322	0.406166	0.0886658	0.882783	0.590977	0.792984	0.905697	0.302509	0.388266	0.440962	0.882616	0.0892196	0.508091	0.603955	0.00483473	0.619784	0.50447	0.817376	0.611732	0.872697	0.650232	0.10346	0.0528182	0.720603	0.0270569	0.0224216	0.834494	0.0110585	0.083984	0.637846	0.259303	0.137111	0.355908	0.126866	0.368642	0.925031	0.13563	0.920846	0.604577	0.124014	0.349966	0.968227	0.800135	0.378257	0.207167	0.189442	0.484734	0.847048	0.243805	0.99863	0.694514	0.326499	0.937784	0.729047	0.186016	0.102691	0.799098	0.674798	0.286552	0.074637	0.100513	0.239293	0.199884	0.784535	0.167058	0.210053	0.348729	0.866577	0.833751	0.388328	0.525582	0.579713	0.99539	0.577127	0.891757	0.929394	0.98237	0.19776	0.72222	0.394566	0.364887	0.909957	0.564435	0.919251	0.108927	0.148226	0.199518
Q89532_141_69684	0.000473621	0.0333239	0.737054	0.0931289	0.178682	0.267041	0.78575	0.383259	0.16973	0.158845	0.950761	0.910294	0.0985968	0.648088	0.346213	0.303079	0.398353	0.0439949	0.707397	0.243168	0.808849	0.958306	0.223202	0.403209	0.929972	0.885093	0.957393	0.72259	0.219355	0.337857	0.311053	0.609919	0.249347	0.76615	0.136789	0.897034	0.62391	0.587223	0.998113	0.65791	0.34752	0.249417	0.434748	0.123174	0.184397	0.818044	0.341696	0.0341177	0.18865	0.649955	0.0410013	0.364911	0.7444	0.665996	0.114787	0.845276	0.4313	0.594161	0.271	0.0346376	0.093976	0.64465	0.959549	0.6472	0.757638	0.804917	0.352501	0.973908	0.886055	0.804705	0.0380017	0.331531	0.803232	0.181454	0.040413	0.128032	0.277153	0.137098	0.710671	0.401071	0.949428	0.342346	0.872254	0.743637	0.310567	0.869459	0.240928	0.297378	0.731083	0.839021	0.363294	0.575328	0.247364	0.336694	0.0365461	0.923146	0.518175	0.800983	0.611598	0.229073	0.325074	0.393673	0.966775	0.16747	0.188687	0.0630842	0.501316	0.387913	0.433972	0.779701
Q89532_29_69680	0.128546	0.0985984	0.247916	0.233672	0.92588	0.903525	0.765821	0.122566	0.609107	0.95663	0.611855	0.861967	0.780436	0.16702	0.00298342	0.431322	0.283298	0.442927	0.0514206	0.245008	0.210401	0.332728	0.501213	0.0266021	0.671759	0.244019	0.0260498	0.503561	0.506353	0.268339	0.977632	0.750574	0.115063	0.0698834	0.705104	0.0296843	0.242396	0.100538	0.174089	0.839195	0.952009	0.609916	0.55141	0.679255	0.790411	0.929675	0.652965	0.180581	0.760157	0.671672	0.534832	0.522455	0.614975	0.724384	0.76318	0.149806	0.21128	0.210134	0.61454	0.542131	0.928385	0.913981	0.635854	0.812129	0.0113725	0.227342	0.442406	0.461558	0.162191	0.725624	0.186314	0.4538	0.793233	0.116698	0.174241	0.0493082	0.331644	0.567294	0.160701	0.874669	0.447197	0.133331	0.864909	0.0335953	0.901969	0.680573	0.522694	0.428046	0.991279	0.309192	0.754519	0.986878	0.304787	0.378946	0.9606	0.283785	0.48444	0.0174838	0.986338	0.45363	0.946722	0.172038	0.841168	0.491865	0.766036	0.423564	0.83183	0.715846	0.141843	0.103391
Q89862_197_82775	0.183651	0.000259238	0.370375	0.430598	0.084175	0.737028	0.281887	0.756412	0.0014299	0.229596	0.225862	0.271841	0.0757399	0.495264	0.858244	0.875432	0.368319	0.728995	0.907138	0.552147	0.342996	0.795073	0.867976	0.368243	0.253487	0.809416	0.973714	0.98738	0.603897	0.372682	0.127159	0.951323	0.0606469	0.610454	0.970242	0.0504364	0.580773	0.673846	0.116579	0.508338	0.316618	0.18675	0.454848	0.625001	0.415142	0.873468	0.429	0.670557	0.98538	0.413537	0.691089	0.493922	0.230557	0.428736	0.928828	0.271051	0.803647	0.150927	0.682862	0.266446	0.773926	0.528293	0.605959	0.467265	0.357123	0.840547	0.97546	0.322906	0.285105	0.384518	0.860667	0.323184	0.702924	0.786329	0.491741	0.72007	0.90663	0.204333	0.252382	0.940258	0.348935	0.277062	0.0712746	0.73086	0.945869	0.802125	0.738855	0.152551	0.427534	0.516892	0.230906	0.189186	0.934575	0.815463	0.916795	0.594101	0.977294	0.582962	0.272775	0.626749	0.508005	0.408928	0.95934	0.697076	0.217126	0.710052	0.0480281	0.229039	0.604128	0.89812
Q89862_225_82776	0.0288054	0.0185021	0.463653	0.897073	0.184829	0.868868	0.159733	0.386982	0.012362	0.243383	0.166568	0.0666891	0.25958	0.0918591	0.215697	0.962103	0.874645	0.984989	0.796139	0.435925	0.198557	0.848626	0.269747	0.402893	0.0757174	0.807952	0.911361	0.681727	0.162701	0.384642	0.0134975	0.733954	0.0561718	0.769554	0.888203	0.07645	0.361446	0.172582	0.437144	0.0739753	0.00907873	0.0416897	0.780358	0.248054	0.52084	0.911053	0.298724	0.516572	0.800035	0.687077	0.865919	0.670721	0.48033	0.464125	0.873678	0.857575	0.544231	0.1707	0.701961	0.0191782	0.732476	0.856358	0.203974	0.488935	0.638377	0.31012	0.633483	0.072154	0.691192	0.294607	0.41507	0.333455	0.930295	0.999392	0.638822	0.565073	0.73938	0.487877	0.00965334	0.755976	0.192548	0.39563	0.0795523	0.676144	0.467762	0.560368	0.73903	0.414918	0.177126	0.191656	0.0878418	0.457859	0.667839	0.380431	0.572311	0.749337	0.689276	0.615491	0.502117	0.393993	0.285033	0.384041	0.728717	0.641573	0.913166	0.918987	0.270935	0.0202964	0.876881	0.469236
Q8B428_1_69959	0.419673	1.34256e-05	0.0544096	0.954844	0.337814	0.446821	0.084818	0.720978	0.022219	0.317369	0.938435	0.814764	0.565826	0.841401	0.491172	0.713966	0.741851	0.15345	0.740137	0.65885	0.859531	0.152007	0.494552	0.0512033	0.308495	0.787372	0.616375	0.411224	0.133924	0.711534	0.256137	0.923386	0.546375	0.495002	0.182957	0.287344	0.233257	0.4816	0.362888	0.16751	0.70013	0.000295467	0.0269916	0.741506	0.00263459	0.113849	0.267756	0.291007	0.212801	0.69978	0.609183	0.117027	0.634157	0.826806	0.170815	0.980376	0.96736	0.341149	0.968124	0.178148	0.694855	0.525812	0.218341	0.00891698	0.714783	0.956536	0.427797	0.750268	0.192162	0.94569	0.104673	0.929424	0.299299	0.450978	0.532814	0.0813209	0.591957	0.135379	0.762501	0.0188407	0.381743	0.664111	0.397799	0.0924955	0.495333	0.407548	0.335309	0.543985	0.438201	0.185539	0.0926603	0.94281	0.431974	0.431352	0.605074	0.797606	0.109403	0.500484	0.0969032	0.826048	0.685379	0.295665	0.721564	0.563708	0.226121	0.441019	0.600713	0.328486	0.0125807	0.0342854
Q8B9Q8_113_85507	2.70676e-07	0.833518	0.450887	0.311561	0.239434	0.480631	0.459064	0.0438696	0.291207	0.740272	0.0517049	0.347067	0.824777	0.434997	0.208018	0.763943	0.130569	0.612678	0.839829	0.458782	0.031248	0.122856	0.988781	0.050895	0.17123	0.0618682	0.625412	0.58755	0.973771	0.497394	0.450904	0.984621	0.355477	0.791861	0.429681	0.598212	0.26882	0.0182409	0.056233	0.797799	0.776234	0.131733	0.0819239	0.489311	0.163263	0.051536	0.461454	0.827534	0.443331	0.555273	0.450657	0.693431	0.301972	0.848618	0.436032	0.734854	0.173185	0.247812	0.253965	0.886144	0.269555	0.791169	0.656437	0.0745002	0.237577	0.197612	0.488223	0.499854	0.369491	0.856256	0.812523	0.116891	0.239728	0.783445	0.925664	0.932084	0.575241	0.526775	0.610896	0.102067	0.310288	0.119786	0.107373	0.213916	0.0553144	0.591693	0.00317402	0.781804	0.163692	0.941978	0.48179	0.328326	0.509722	0.527489	0.151672	0.811462	0.370669	0.198805	0.138138	0.314087	0.956931	0.367335	0.75534	0.753528	0.778976	0.803198	0.950173	0.221416	0.922752	0.902115
Q8B9Q8_225_85511	0.52327	0.232179	0.15281	0.528898	0.890251	0.13908	0.255018	0.527333	0.149482	0.211907	0.35037	0.175227	0.654136	0.0559777	0.335924	0.781904	0.821519	0.737628	0.71994	0.0342749	0.182558	0.247509	0.673514	0.502337	0.770139	0.592868	0.125093	0.73066	0.386972	0.658277	0.264453	0.0802665	0.45165	0.943014	0.664861	0.237806	2.8121e-05	0.125159	0.200187	0.896989	0.297479	0.5433	0.651989	0.54271	0.750576	0.188438	0.982707	0.828299	0.982386	0.0883596	0.410462	0.0718909	0.519821	0.287302	0.801748	0.292459	0.776519	0.802881	0.0846037	0.37663	0.0945915	0.460693	0.252024	0.278459	0.393016	0.0225	0.0279739	0.918261	0.984825	0.620026	0.962094	0.258502	0.547061	0.916852	0.484015	0.303922	0.0843291	0.794292	0.457296	0.734049	0.924358	0.874837	0.0212668	0.372708	0.315589	0.458856	0.212416	0.606074	0.149095	0.812393	0.166795	0.732051	0.514145	0.585369	0.754357	0.678014	0.291461	0.135552	0.840478	0.385804	0.889097	0.297649	0.397281	0.964531	0.735492	0.226616	0.183259	0.0305973	0.350508	0.5047
Q8B9Q8_29_85504	0.240051	0.124995	0.445473	0.0394272	0.522789	0.921632	0.235737	0.793358	0.199098	0.149117	0.560333	0.301177	0.0388403	0.396307	0.47772	0.120079	0.640091	0.384144	0.584451	0.730745	0.790134	0.900163	0.197627	0.977996	0.716878	0.598027	0.158619	0.611589	0.00998156	0.656244	0.312351	0.890208	0.349669	0.572004	0.283163	0.709107	0.359398	0.910916	0.222369	0.0315487	0.705679	0.297008	0.443508	0.239357	0.7514	0.931499	0.0635096	0.962697	0.305198	0.0457636	0.0308277	0.958401	0.138953	0.054232	0.191675	0.719404	0.559485	0.0356365	0.256124	0.184202	0.0991426	0.0217956	0.179518	0.262344	0.444298	0.104258	0.0710669	0.000254786	0.896744	0.8381	0.16687	0.197571	0.876097	0.341477	0.950294	0.0238064	0.853879	0.113999	0.959542	0.862546	0.618562	0.314574	0.832498	0.959295	0.414582	0.806352	0.401868	0.244764	0.0112523	0.601867	0.828088	0.499028	0.548457	0.836534	0.303532	0.00583062	0.404421	0.365114	0.980368	0.824541	0.964143	0.366181	0.97399	0.215964	0.398697	0.843309	0.89679	0.269315	0.245354	0.383269
Q8B9Q8_57_85505	0.000238557	0.967271	0.79793	0.0960903	0.965978	0.463417	0.271006	0.931551	0.0408678	0.523033	0.274003	0.194222	0.500718	0.599784	0.521406	0.665424	0.27808	0.922366	0.675115	0.712101	0.906259	0.841277	0.698481	0.997171	0.768265	0.0993038	0.495271	0.864926	0.519045	0.712773	0.103639	0.880962	0.257567	0.912188	0.506428	0.421661	0.479249	0.535091	0.585454	0.163525	0.702256	0.833298	0.917855	0.358267	0.950251	0.923548	0.154923	0.959438	0.990686	0.179207	0.295636	0.80304	0.50562	0.228749	0.739288	0.810297	0.541653	0.288027	0.301717	0.125672	0.100813	0.131321	0.0815025	0.137831	0.330657	0.0969446	0.0505991	0.184172	0.886961	0.897516	0.0807007	0.259664	0.436997	0.220785	0.849795	0.147885	0.961027	0.449721	0.576762	0.970367	0.991033	0.0326132	0.133543	0.0887651	0.70767	0.149219	0.120495	0.704443	0.768536	0.575063	0.384502	0.821023	0.962198	0.55531	0.429031	0.653526	0.266879	0.203051	0.254323	0.308555	0.583288	0.620496	0.694501	0.636395	0.970463	0.285984	0.898701	0.241523	0.881828	0.605407
Q8BB47_1065_70145	0.625201	5.7262e-05	0.140799	0.195905	0.0241972	0.68546	0.00771496	0.729349	0.222982	0.445306	0.861572	0.784287	0.159758	0.787847	0.474671	0.271537	0.794353	0.736473	0.202515	0.898772	0.259145	0.904799	0.788548	0.13561	0.0354724	0.923846	0.47524	0.698782	0.123533	0.65712	0.987609	0.308889	0.0965927	0.729319	0.859432	0.97028	0.363921	0.817347	0.720555	0.835406	0.841337	0.805982	0.259555	0.598928	0.870619	0.646366	0.514344	0.816431	0.90293	0.72899	0.221356	0.740002	0.767747	0.531724	0.989807	0.275385	0.718776	0.877199	0.294065	0.130344	0.595072	0.169352	0.053255	0.110689	0.305405	0.347027	0.747143	0.113437	0.917242	0.209375	0.348709	0.32131	0.718527	0.292446	0.601748	0.409321	0.192196	0.422821	0.391771	0.465791	0.0150088	0.809883	0.785878	0.520376	0.912071	0.376904	0.524026	0.69315	0.361647	0.451987	0.958583	0.118037	0.0696341	0.790891	0.0488272	0.140727	0.350886	0.21273	0.698233	0.882174	0.364055	0.65292	0.59795	0.048498	0.136368	0.0868838	0.886243	0.553787	0.0864867	0.161256
Q8JPX5_1149_117787	3.36005e-05	0.00189018	0.442786	0.712537	0.439216	0.544261	0.0898296	0.053694	0.743445	0.161426	0.697688	0.572178	0.157983	0.806475	0.558011	0.504429	0.980151	0.615397	0.934025	0.977354	0.348277	0.702405	0.773849	0.952493	0.605187	0.61391	0.717392	0.718547	0.259712	0.117095	0.719969	0.933757	0.359277	0.310904	0.23774	0.295726	0.971721	0.453866	0.354416	0.741531	0.605212	0.460187	0.935399	0.916849	0.824987	0.626098	0.846509	0.0884062	0.283708	0.975334	0.860058	0.827114	0.821435	0.988563	0.231653	0.0175117	0.933177	0.476423	0.767442	0.823506	0.926565	0.891707	0.727944	0.547445	0.565059	0.943354	0.987525	0.926494	0.49274	0.630283	0.873245	0.527202	0.309615	0.546955	0.751701	0.93537	0.410639	0.420699	0.464798	0.557126	0.235973	0.80447	0.95787	0.365572	0.329701	0.97659	0.684202	0.0491126	0.515366	0.0310999	0.622417	0.00465124	0.506139	0.530213	0.695169	0.496264	0.88056	0.987249	0.619223	0.991375	0.978222	0.0724512	0.660736	0.608146	0.31539	0.724384	0.102057	0.762943	0.609428	0.654441
Q8JQG9_1_70401	1.15868e-24	0.66351	0.855577	0.427196	0.131343	0.882815	0.939922	0.207142	0.406867	0.218849	0.191212	0.178766	0.678493	0.0324511	0.478441	0.980642	0.311465	0.715631	0.107891	0.224001	0.382271	0.170778	0.482844	0.454292	0.0963073	0.979474	0.359025	0.804007	0.675254	0.95329	0.0040843	0.0607285	0.566399	0.481872	0.792911	0.857126	0.247468	0.588759	0.871362	0.0378773	0.845096	0.00705687	0.385552	0.939666	0.98222	0.458238	0.628285	0.486216	0.357783	0.642126	0.775784	0.676972	0.632073	0.66622	0.485413	0.480031	0.224432	0.933469	0.0144369	0.813755	0.00932678	0.898551	0.991148	0.379633	0.444312	0.997517	0.0373459	0.789515	0.405123	0.95934	0.576668	0.685415	0.416377	0.649375	0.290995	0.54163	0.47649	0.718187	0.665261	0.741671	0.0831247	0.577136	0.115577	0.0550728	0.69927	0.150779	0.527168	0.872943	0.574685	0.519225	0.0875182	0.918909	0.431948	0.332323	0.892195	0.756998	0.620105	0.784473	0.597599	0.3739	0.840696	0.5135	0.877794	0.135634	0.526852	0.30595	0.814518	0.00461853	0.148046	0.0340698
Q8JQG9_29_70402	1.33218e-14	0.00413313	0.977535	0.468228	0.343556	0.876769	0.488374	0.302027	0.350004	0.169781	0.0543824	0.243423	0.728427	0.00685722	0.277496	0.984888	0.143577	0.856648	0.270864	0.360694	0.664961	0.0413831	0.496803	0.470775	0.220708	0.949952	0.58029	0.396172	0.613668	0.909008	0.000909669	0.243602	0.108091	0.570747	0.800715	0.892192	0.301335	0.569951	0.928765	0.0360851	0.72337	0.0777016	0.128813	0.57873	0.985602	0.253573	0.552845	0.323475	0.275534	0.430489	0.918467	0.975982	0.516701	0.383701	0.476638	0.705476	0.293956	0.563223	0.00623443	0.898357	0.00962771	0.361363	0.714897	0.398463	0.355223	0.734286	0.0105228	0.758354	0.933195	0.636541	0.745593	0.38662	0.578146	0.785162	0.635703	0.73078	0.438503	0.790954	0.841283	0.538984	0.0379362	0.357258	0.220517	0.027398	0.843383	0.681113	0.515766	0.942683	0.387594	0.496446	0.0208602	0.426912	0.446035	0.466584	0.873418	0.729144	0.628186	0.635811	0.459132	0.446564	0.774309	0.440658	0.744361	0.0751017	0.465886	0.421981	0.512191	0.00335962	0.292878	0.174514
Q8JQG9_57_70403	3.13344e-07	0.186997	0.85573	0.724419	0.484729	0.379137	0.365137	0.2626	0.972974	0.345402	0.0240556	0.653182	0.948406	0.475907	0.756233	0.213323	0.227621	0.872342	0.590407	0.341403	0.496034	0.255156	0.612857	0.281671	0.520756	0.5088	0.983857	0.76742	0.753066	0.846132	0.0709338	0.0731462	0.593864	0.726955	0.282851	0.737347	0.665655	0.867056	0.746278	0.635668	0.587856	0.109849	0.437453	0.1269	0.898874	0.223634	0.594623	0.647409	0.300322	0.167847	0.731403	0.504771	0.601881	0.461742	0.129836	0.77952	0.115088	0.790847	0.186406	0.716778	0.251834	0.383331	0.332591	0.73547	0.545544	0.190231	0.0835876	0.821916	0.89093	0.93636	0.325539	0.576468	0.694362	0.719607	0.486711	0.720928	0.572327	0.30155	0.527181	0.361903	0.547267	0.300452	0.458257	0.0140949	0.953674	0.586805	0.41035	0.700232	0.817786	0.39025	0.000668553	0.739162	0.858685	0.77441	0.974411	0.943682	0.395925	0.882862	0.452788	0.890649	0.780749	0.607683	0.757483	0.548692	0.886573	0.931027	0.989752	0.171442	0.775259	0.492864
Q8JQR0_1_70404	5.45436e-14	0.00479531	0.884168	0.770018	0.00781173	0.56726	0.9224	0.53962	0.347521	0.167067	0.594058	0.565046	0.366552	0.158489	0.996686	0.642067	0.743372	0.811348	0.0713824	0.293576	0.349141	0.475881	0.599866	0.385986	0.285699	0.807401	0.501772	0.903875	0.819953	0.891225	0.00479018	0.0645583	0.887294	0.422597	0.959071	0.77286	0.375813	0.955959	0.443374	0.359967	0.756002	0.0082633	0.866543	0.325029	0.538147	0.519846	0.50847	0.854398	0.369023	0.903703	0.578325	0.922258	0.715841	0.376184	0.584401	0.354169	0.0989062	0.846323	0.0676051	0.904446	0.039256	0.562909	0.876782	0.195466	0.594588	0.637959	0.0969051	0.670852	0.387656	0.150995	0.232667	0.253944	0.837223	0.535548	0.26919	0.289768	0.403141	0.84935	0.960493	0.905947	0.0719703	0.910358	0.181918	0.0951945	0.605166	0.17167	0.800495	0.86147	0.774193	0.670687	0.200189	0.45865	0.763376	0.672296	0.967956	0.676853	0.67956	0.525378	0.105206	0.281815	0.560686	0.678712	0.673009	0.182767	0.63719	0.0909607	0.716064	0.00246553	0.427072	0.117942
Q8JQR0_29_70405	0.661883	0.00998917	0.369972	0.768753	0.00863096	0.503447	0.778842	0.424555	0.101964	0.570936	0.591298	0.768133	0.432813	0.0465933	0.407604	0.253268	0.852026	0.643921	0.0758281	0.201753	0.474775	0.0476045	0.512728	0.407136	0.477931	0.47139	0.674603	0.281614	0.77551	0.719361	0.000814855	0.0447609	0.729506	0.376453	0.198743	0.851781	0.19551	0.810554	0.92238	0.927386	0.454239	0.012798	0.933074	0.491705	0.575512	0.461293	0.846985	0.416036	0.133109	0.512509	0.397654	0.719548	0.31588	0.570469	0.101223	0.847699	0.0925686	0.407263	0.117639	0.843745	0.118579	0.771085	0.719105	0.852592	0.661772	0.933808	0.116906	0.59663	0.440068	0.364127	0.583592	0.218578	0.431289	0.992637	0.343145	0.245444	0.314915	0.280472	0.834487	0.844275	0.150698	0.913298	0.46616	0.682252	0.258536	0.208707	0.767229	0.541393	0.359976	0.412672	0.0257787	0.681341	0.573358	0.514986	0.440638	0.351748	0.264934	0.597774	0.222206	0.357064	0.527738	0.958525	0.695389	0.163371	0.379203	0.254394	0.148972	0.000574652	0.88246	0.791867
Q8JQR0_57_70406	0.00303843	0.247264	0.720215	0.872572	0.0575483	0.416822	0.631278	0.23158	0.469894	0.588751	0.963329	0.107526	0.936086	0.824011	0.554566	0.426063	0.987845	0.319301	0.0352507	0.147862	0.131703	0.901118	0.428967	0.221427	0.195539	0.566423	0.72671	0.121435	0.959529	0.0821027	0.0473508	0.151732	0.569489	0.714658	0.208555	0.992281	0.883665	0.889136	0.674167	0.73516	0.93965	0.0813964	0.654972	0.541068	0.571907	0.273499	0.287339	0.281323	0.245274	0.870525	0.371141	0.440822	0.137403	0.943184	0.0920078	0.2502	0.95268	0.569151	0.466713	0.670655	0.258173	0.958322	0.153918	0.882677	0.490991	0.777377	0.12959	0.0818772	0.970147	0.964277	0.705648	0.0516349	0.589399	0.410464	0.367387	0.541374	0.850787	0.508294	0.861237	0.628369	0.317771	0.218052	0.721164	0.997146	0.230655	0.860377	0.908553	0.832944	0.766588	0.893682	0.531152	0.736907	0.437742	0.801371	0.311193	0.647269	0.769983	0.495216	0.481007	0.909271	0.24611	0.998083	0.801372	0.643322	0.759112	0.78595	0.071771	0.608796	0.991318	0.60134
Q8JQS3_1_70407	3.37497e-13	0.00193425	0.90935	0.706911	0.0226145	0.694798	0.990937	0.852085	0.279399	0.208364	0.421046	0.705631	0.391159	0.18627	0.787947	0.596536	0.880227	0.536974	0.0791422	0.492496	0.540157	0.567935	0.622528	0.574122	0.0849398	0.847086	0.560946	0.703137	0.925271	0.836285	0.0496219	0.401817	0.848725	0.541624	0.932176	0.935373	0.509218	0.795758	0.461058	0.745238	0.611751	0.00672289	0.869806	0.322116	0.667969	0.387072	0.605575	0.597633	0.165369	0.743467	0.607625	0.496634	0.730059	0.259385	0.755185	0.476793	0.141191	0.269834	0.0539761	0.856538	0.0394568	0.506257	0.866481	0.399261	0.611681	0.978928	0.0790739	0.420391	0.324026	0.201172	0.132703	0.213547	0.860877	0.724232	0.409255	0.375844	0.338596	0.597937	0.947449	0.825103	0.168639	0.928591	0.265832	0.0652698	0.786406	0.25218	0.974891	0.597315	0.335465	0.470844	0.148222	0.236056	0.963285	0.78906	0.986702	0.937377	0.851701	0.670191	0.148036	0.247659	0.658871	0.633735	0.687804	0.241117	0.484479	0.22177	0.232853	0.0283891	0.367091	0.123337
Q8JQS3_29_70408	0.309289	0.17652	0.655805	0.438088	0.0409336	0.302167	0.977182	0.465903	0.134633	0.396594	0.928953	0.780748	0.228634	0.0210498	0.439373	0.963823	0.602882	0.831212	0.168079	0.497349	0.574364	0.0519291	0.502593	0.296962	0.426406	0.780068	0.511797	0.169798	0.603144	0.603837	0.0182661	0.0772639	0.708991	0.388107	0.385539	0.500259	0.315141	0.768357	0.682884	0.838222	0.553455	0.0455886	0.759049	0.823798	0.563497	0.488544	0.743378	0.800276	0.275131	0.953748	0.638025	0.899548	0.257688	0.923902	0.186731	0.922187	0.0342591	0.509678	0.125349	0.96475	0.162754	0.824751	0.743117	0.648734	0.805142	0.878284	0.129043	0.402185	0.31864	0.567851	0.499613	0.307101	0.67859	0.750545	0.261224	0.198311	0.57411	0.635458	0.982814	0.903956	0.119445	0.751403	0.345604	0.475385	0.133097	0.165227	0.467396	0.432981	0.38996	0.719363	0.0156594	0.586087	0.708929	0.614683	0.433185	0.133375	0.24176	0.539357	0.346691	0.323051	0.531381	0.76812	0.622664	0.192132	0.192426	0.298287	0.215251	0.00704986	0.914169	0.747514
Q8JQS3_57_70409	0.993248	0.808929	0.624894	0.767376	0.208601	0.0547031	0.638649	0.0788575	0.449797	0.13032	0.0580848	0.00484358	0.607733	0.69547	0.875585	0.443682	0.970259	0.995462	0.39946	0.335089	0.00092448	0.278205	0.548227	0.617159	0.214422	0.899542	0.723066	0.0528513	0.973981	0.40004	0.436621	0.0881618	0.341861	0.691906	0.590745	0.205711	0.356009	0.623462	0.905869	0.405848	0.393545	0.135246	0.495261	0.342569	0.30548	0.120858	0.886574	0.655624	0.444588	0.121343	0.716208	0.739902	0.0859013	0.403095	0.534286	0.89738	0.161081	0.672453	0.995995	0.751531	0.728147	0.574956	0.706112	0.711809	0.720129	0.431487	0.80947	0.320023	0.644089	0.803204	0.437776	0.126179	0.412702	0.538622	0.664777	0.0839207	0.177668	0.337445	0.636523	0.791459	0.141744	0.453369	0.1639	0.329945	0.0664529	0.660888	0.957921	0.89013	0.774172	0.882336	0.305911	0.513073	0.361767	0.974472	0.300268	0.330426	0.374792	0.82645	0.654275	0.72036	0.873812	0.60756	0.972152	0.647864	0.957849	0.38204	0.162841	0.379518	0.841363	0.359739
Q8JR39_141_70415	5.24926e-32	6.11675e-10	0.0262708	0.0937974	0.735189	0.511363	0.952196	0.215358	0.541434	0.765456	0.354405	0.0658793	0.520946	0.625847	0.699473	0.579869	0.0596318	0.631051	0.953724	0.14912	0.332248	0.881413	0.262288	0.707456	0.273845	0.299429	0.0839783	0.890677	0.418078	0.0272595	0.843792	0.00802471	0.219329	0.156203	0.53842	0.792142	0.879102	0.495487	0.218153	0.00357683	0.954467	0.831087	0.143459	0.703231	0.0471116	0.740682	0.0397229	0.292418	0.467213	0.91869	0.40237	0.0372296	0.324047	0.492828	0.53776	0.556508	0.2957	0.735456	0.944968	0.763771	0.601539	0.566329	0.301283	0.242613	0.397094	0.126669	0.482161	0.942464	0.576297	0.482045	0.172936	0.320174	0.125098	0.310771	0.00605316	0.804254	0.0299825	0.664051	0.180496	0.228224	0.422946	0.664109	0.147103	0.166082	0.000613131	0.123777	0.43833	0.801715	0.803053	0.933956	0.543487	0.260387	0.549506	0.291639	0.0197068	0.603382	0.937927	0.0442647	0.0685794	0.202808	0.266515	0.4265	0.0608991	0.920669	0.033456	0.691144	0.38338	0.280421	0.924748	0.397487
Q8JR39_29_70411	2.75222e-13	0.836002	0.651881	0.608421	0.777284	0.972811	0.939216	0.905424	0.861077	0.723113	0.715588	0.523443	0.213598	0.885165	0.567181	0.413766	0.743553	0.336314	0.777207	0.476559	0.0446498	0.124666	0.0186737	0.42091	0.104829	0.94336	0.333178	0.970563	0.353786	0.365519	0.666825	0.186265	0.140501	0.767394	0.282529	0.997775	0.526327	0.636546	0.529354	0.932756	0.356729	0.396909	0.16122	0.192278	0.0016781	0.0902794	0.985129	0.34956	0.745249	0.171016	0.28665	0.912548	0.642758	0.84798	0.245267	0.213451	0.391431	0.386749	0.62201	0.0332119	0.89949	0.411237	0.852156	0.859382	0.447388	0.113039	0.745739	0.74413	0.763088	0.278567	0.51732	0.912934	0.209599	0.154228	0.950526	0.608147	0.179145	0.581409	0.481968	0.0683053	0.123234	0.467254	0.73244	0.551105	0.980882	0.0716606	0.104495	0.815127	0.950366	0.665212	0.51421	0.581164	0.733286	0.515775	0.646209	0.471101	0.887676	0.253522	0.383441	0.547972	0.34139	0.666711	0.148211	0.688054	0.281068	0.643475	0.448458	0.127692	0.658549	0.902839
Q8JR41_29_70418	2.85401e-10	0.190763	0.907334	0.673268	0.556108	0.568815	0.394339	0.987941	0.382396	0.175907	0.922794	0.583925	0.229212	0.51022	0.190072	0.500365	0.892966	0.493903	0.651323	0.823099	0.041606	0.400125	0.0489436	0.156318	0.3727	0.421143	0.719541	0.2137	0.202311	0.645809	0.951156	0.286611	0.52304	0.428899	0.549961	0.464838	0.606252	0.500268	0.2089	0.626633	0.468613	0.923889	0.362608	0.114908	0.0102582	0.362168	0.648644	0.337003	0.905839	0.246635	0.176785	0.308196	0.490965	0.434164	0.497338	0.0990874	0.520145	0.218354	0.208215	0.114072	0.791763	0.978276	0.47282	0.925549	0.0607277	0.00476673	0.5213	0.95646	0.296615	0.240119	0.4799	0.308604	0.0282632	0.0199914	0.990107	0.398682	0.444382	0.999203	0.734038	0.0777705	0.0680611	0.290741	0.648744	0.834226	0.860033	0.161749	0.0289629	0.539584	0.458359	0.786369	0.381222	0.202108	0.900336	0.841019	0.349337	0.474424	0.324345	0.683451	0.483549	0.240743	0.925117	0.782487	0.0647887	0.449447	0.416078	0.699336	0.434994	0.301566	0.902125	0.671511
Q8JR45_29_70425	1.52167e-07	0.679125	0.480357	0.731227	0.6662	0.754241	0.328527	0.67896	0.739394	0.233301	0.856846	0.484487	0.302887	0.558383	0.447781	0.804712	0.274185	0.559881	0.821886	0.498816	0.0587674	0.585622	0.0385233	0.16561	0.152127	0.777759	0.764385	0.407833	0.0134162	0.99402	0.764616	0.204516	0.442506	0.44531	0.424206	0.504868	0.602855	0.38381	0.377116	0.697037	0.788549	0.600661	0.772301	0.206136	0.22997	0.702004	0.855496	0.426164	0.935612	0.291615	0.359808	0.508922	0.550344	0.612154	0.272406	0.04357	0.591652	0.127172	0.145883	0.0176622	0.301934	0.719642	0.10566	0.911223	0.25054	0.0437947	0.812889	0.37557	0.730557	0.109646	0.964526	0.496773	0.243573	0.327982	0.452333	0.127943	0.246934	0.833742	0.90555	0.41695	0.201037	0.848934	0.655935	0.851594	0.604898	0.2148	0.298931	0.611811	0.770107	0.993919	0.644436	0.654521	0.720191	0.342566	0.702695	0.239436	0.467269	0.168715	0.376943	0.281577	0.919258	0.650077	0.654399	0.862547	0.452468	0.931615	0.663059	0.510402	0.50777	0.600698
Q8JR45_57_70426	3.62151e-18	0.233914	0.277143	0.390093	0.435234	0.226331	0.486645	0.851263	0.78927	0.347039	0.611597	0.298651	0.177935	0.0101757	0.448185	0.0411289	0.868143	0.857332	0.0755155	0.725617	0.63213	0.008064	0.18878	0.60902	0.421876	0.403686	0.397116	0.706845	0.862321	0.544577	0.181671	0.730007	0.255576	0.422985	0.417145	0.722424	0.286945	0.572706	0.156873	0.233618	0.0551324	0.913268	0.836685	0.0396958	0.0491246	0.277845	0.248489	0.477747	0.0254366	0.909648	0.38802	0.0176067	0.0481638	0.0108856	0.267271	0.604087	0.461951	0.73931	0.117417	0.00799539	0.188457	0.123794	0.610275	0.586388	0.277835	2.01748e-07	0.312025	0.422402	0.878624	0.794482	0.615214	0.694992	0.00491818	0.497947	0.396331	0.887256	0.402023	0.849349	0.963083	0.986258	0.97504	0.157876	0.967124	0.547723	0.407937	0.409677	0.273131	0.191701	0.0370182	0.83105	0.7481	0.0312656	0.51169	0.955508	0.596001	0.992429	0.54476	0.321746	0.843536	0.651464	0.792038	0.709996	0.137593	0.790726	0.51966	0.302531	0.638183	0.606417	0.338197	0.290977
Q8JR45_85_70427	2.23618e-15	0.149135	0.403423	0.861257	0.894984	0.665988	0.252769	0.512841	0.852208	0.422493	0.550484	0.333644	0.531619	0.0141338	0.377141	0.0634562	0.137336	0.801797	0.0522914	0.444611	0.961349	0.0457724	0.846945	0.774086	0.545296	0.68839	0.833227	0.903299	0.999981	0.868011	0.399267	0.437584	0.461059	0.285606	0.402188	0.807468	0.857397	0.618952	0.143961	0.931581	0.275588	0.691762	0.859283	0.207461	0.108792	0.291251	0.480931	0.469479	0.919697	0.9432	0.0743447	0.577235	0.748865	0.122105	0.308228	0.589757	0.677293	0.477387	0.266288	0.00265149	0.215335	0.440505	0.632392	0.542722	0.712788	0.00278783	0.524868	0.419457	0.365959	0.716518	0.327564	0.944029	0.714027	0.850524	0.392052	0.455172	0.270181	0.727535	0.837709	0.437017	0.538839	0.600756	0.511834	0.681452	0.649521	0.426433	0.796225	0.250391	0.0108659	0.37975	0.628897	0.167508	0.920408	0.98413	0.420465	0.917298	0.372143	0.0824668	0.788413	0.880052	0.892945	0.910367	0.120345	0.54694	0.63429	0.180377	0.441113	0.754405	0.263583	0.39168
Q8JR68_141_70434	6.04685e-09	0.63459	0.0405052	0.714822	0.737258	0.515698	0.674505	0.536465	0.0820449	0.136612	0.737284	0.68919	0.976587	0.557366	0.974322	0.744367	0.481964	0.598077	0.307883	0.104077	0.231476	0.724189	0.907812	0.627436	0.57196	0.13865	0.579963	0.700294	0.162702	0.357787	0.860017	0.762114	0.530416	0.115346	0.0203594	0.706816	0.879401	0.254578	0.261361	0.729224	0.773841	0.328115	0.00626508	0.810101	0.0747115	0.284117	0.524396	0.397874	0.670096	0.782304	0.271003	0.620252	0.664314	0.264329	0.039273	0.190492	0.764797	0.524295	0.946022	0.986375	0.502171	0.180836	0.730764	0.662749	0.214588	0.176753	0.876045	0.601729	0.663528	0.0811118	0.819062	0.358541	0.674711	0.183042	0.536796	0.207104	0.313285	0.59113	0.386678	0.261065	0.606311	0.174899	0.529003	0.540045	0.0380178	0.11912	0.265067	0.591755	0.793654	0.353472	0.969508	0.734562	0.544	0.519322	0.183332	0.0785087	0.339315	0.0367667	0.612086	0.0172221	0.231944	0.667659	0.833386	0.637	0.81666	0.666182	0.26825	0.957209	0.334418	0.721448
Q8JR68_29_70430	1.60832e-05	0.93346	0.412364	0.361702	0.370518	0.809522	0.500854	0.930644	0.797854	0.679536	0.94187	0.636351	0.16538	0.699367	0.31863	0.226318	0.986921	0.167482	0.82251	0.890324	0.0929913	0.407815	0.00829224	0.139071	0.822818	0.357538	0.429592	0.611231	0.169348	0.292358	0.865175	0.275919	0.512885	0.849028	0.551242	0.207497	0.972346	0.572799	0.133769	0.873847	0.325371	0.964502	0.464226	0.447628	0.0436747	0.279311	0.670383	0.561295	0.883857	0.142017	0.514571	0.523763	0.410754	0.577573	0.478301	0.371888	0.924393	0.909863	0.259639	0.0929976	0.572205	0.778428	0.764513	0.865715	0.461948	0.0138803	0.43581	0.87549	0.981452	0.177294	0.294643	0.922034	0.0481224	0.217938	0.935349	0.358529	0.267643	0.603052	0.204832	0.400961	0.148184	0.222083	0.916914	0.779114	0.857327	0.0441504	0.0769686	0.540963	0.462173	0.627124	0.435408	0.719157	0.904465	0.142155	0.233393	0.291561	0.750372	0.365411	0.911344	0.554973	0.343331	0.231958	0.477831	0.946645	0.197532	0.390423	0.287346	0.38345	0.982143	0.673335
Q8JR68_57_70431	0.00323383	0.000961904	0.155777	0.918456	0.113283	0.620496	0.575238	0.811077	0.950674	0.0854677	0.978243	0.832123	0.639143	0.035539	0.257257	0.0102445	0.969263	0.283463	0.515123	0.116842	0.755378	0.0986425	0.22711	0.948782	0.579158	0.812434	0.318774	0.507823	0.0565803	0.352777	0.209623	0.224719	0.165316	0.230604	0.0675796	0.782667	0.295464	0.805367	0.473705	0.317153	0.865589	0.29861	0.363867	0.741739	0.34402	0.130418	0.397931	0.962183	0.343261	0.545796	0.357187	0.00611832	0.0705681	0.00893669	0.0572627	0.913156	0.710398	0.809703	0.185141	0.00771374	0.147814	0.101359	0.536852	0.37637	0.836119	1.962e-06	0.46745	0.622378	0.17394	0.696757	0.774465	0.423876	0.0872462	0.843983	0.613667	0.926172	0.308758	0.824729	0.89952	0.948904	0.891993	0.549041	0.917291	0.612533	0.74482	0.243127	0.212475	0.276392	0.0563284	0.46737	0.894873	0.0423455	0.316784	0.442362	0.577892	0.904487	0.380294	0.0772169	0.429605	0.549172	0.901694	0.82258	0.654279	0.178545	0.960488	0.411314	0.706293	0.727564	0.198192	0.265541
Q8JRA9_29_70438	1.56649e-07	0.826696	0.528327	0.5797	0.278114	0.653441	0.58153	0.601976	0.384827	0.672283	0.805151	0.516919	0.218981	0.118431	0.0634182	0.464236	0.893008	0.229117	0.934307	0.853369	0.127145	0.752725	0.00664265	0.120726	0.85481	0.37209	0.276042	0.441452	0.501447	0.272672	0.766696	0.237621	0.543117	0.918006	0.32076	0.262867	0.854707	0.367209	0.279354	0.910602	0.161789	0.784813	0.414778	0.222029	0.00588731	0.39676	0.871918	0.245623	0.850247	0.414786	0.5396	0.406354	0.270079	0.945942	0.306331	0.27254	0.293031	0.875137	0.273655	0.406861	0.733401	0.614144	0.563257	0.765739	0.112962	0.0123671	0.560494	0.74264	0.915463	0.0363003	0.27692	0.728403	0.0278805	0.0883208	0.767882	0.384793	0.560514	0.921612	0.492781	0.183977	0.355876	0.203284	0.926803	0.921374	0.867746	0.0750555	0.0894239	0.59666	0.467573	0.439955	0.612121	0.86355	0.807003	0.191287	0.315597	0.394626	0.505489	0.392906	0.975231	0.500889	0.675898	0.374255	0.646816	0.575345	0.273889	0.463551	0.157248	0.230149	0.756673	0.894027
Q8JRA9_57_70439	7.77789e-16	0.799428	0.265515	0.883237	0.706897	0.0884843	0.96884	0.347483	0.664421	0.161043	0.267013	0.29253	0.434824	0.0498265	0.81828	0.0587054	0.224533	0.965254	0.028509	0.267938	0.919329	0.0151194	0.165349	0.989093	0.449606	0.249139	0.638255	0.665189	0.788807	0.272646	0.0863413	0.702415	0.187242	0.451923	0.693258	0.846012	0.63901	0.639376	0.59136	0.174315	0.0128988	0.944071	0.163447	0.028791	0.0199671	0.372596	0.56299	0.227415	0.0387423	0.959148	0.094488	0.307493	0.250226	0.048816	0.628393	0.581436	0.576705	0.316486	0.277974	0.0484428	0.274918	0.16463	0.434484	0.608345	0.989197	4.61642e-05	0.670532	0.646632	0.680824	0.894131	0.73164	0.883753	0.123796	0.964247	0.391392	0.655057	0.134662	0.206233	0.618065	0.903593	0.760579	0.659223	0.658975	0.692737	0.543815	0.68983	0.368642	0.202587	0.179657	0.483803	0.338423	0.0668206	0.721793	0.438967	0.681035	0.991174	0.627449	0.414863	0.911309	0.934547	0.929559	0.200518	0.110833	0.621012	0.950152	0.402222	0.524244	0.980682	0.169133	0.288206
Q8JRA9_85_70440	4.32632e-11	0.00368266	0.374562	0.834576	0.778998	0.295044	0.247736	0.830176	0.743494	0.463112	0.29274	0.617319	0.671872	0.0184747	0.309968	0.232606	0.619894	0.926723	0.145551	0.83289	0.940118	0.107241	0.645264	0.679605	0.8821	0.97505	0.439635	0.436054	0.782249	0.959859	0.0955089	0.803105	0.26812	0.336092	0.0451877	0.21004	0.734989	0.0771316	0.421054	0.686944	0.109322	0.625439	0.599539	0.294805	0.378376	0.909357	0.779157	0.404248	0.903501	0.542199	0.207621	0.374419	0.841879	0.0594557	0.0355704	0.767264	0.576439	0.487276	0.901961	0.0057378	0.990308	0.276416	0.459648	0.270971	0.207955	0.00105765	0.549434	0.592945	0.704727	0.245261	0.634115	0.709916	0.585114	0.794591	0.591713	0.164426	0.292541	0.829362	0.721573	0.92824	0.316166	0.104631	0.558242	0.708227	0.754571	0.463893	0.938986	0.224748	0.0821834	0.208282	0.693212	0.0324815	0.980173	0.282112	0.519946	0.941984	0.944928	0.107511	0.813679	0.695241	0.334031	0.530423	0.187419	0.545776	0.616589	0.439293	0.240941	0.53639	0.548401	0.9992
Q8JRB5_29_70445	7.85484e-05	0.0593196	0.917562	0.554798	0.847867	0.326577	0.508835	0.569304	0.638589	0.286635	0.310792	0.713953	0.216279	0.859824	0.412412	0.866336	0.613274	0.959871	0.39015	0.501412	0.21034	0.37816	0.00542341	0.282155	0.195669	0.531353	0.314153	0.196491	0.221215	0.682319	0.930919	0.341875	0.142512	0.473293	0.431697	0.827898	0.83805	0.997838	0.193725	0.591282	0.293108	0.193918	0.463596	0.323134	0.0193369	0.480178	0.711746	0.318339	0.920259	0.35769	0.229272	0.275115	0.834904	0.679833	0.362448	0.0287187	0.875691	0.653677	0.103904	0.0975389	0.403369	0.710148	0.46261	0.691942	0.313701	0.00782825	0.341853	0.28241	0.677266	0.131003	0.972851	0.629039	0.0250096	0.0499005	0.863264	0.188115	0.18365	0.796186	0.700121	0.280925	0.530471	0.191584	0.639392	0.491293	0.86858	0.0951542	0.0161093	0.539467	0.809665	0.894695	0.356921	0.356819	0.651107	0.203534	0.439602	0.59295	0.137291	0.12466	0.749126	0.308745	0.635407	0.83339	0.233929	0.863026	0.386876	0.820553	0.0894806	0.130498	0.452293	0.542986
Q8JRB5_57_70446	2.56399e-12	0.604603	0.128498	0.535288	0.542997	0.144979	0.375703	0.880307	0.74995	0.288252	0.406696	0.339248	0.333718	0.00350146	0.259404	0.0425296	0.724914	0.855982	0.0349298	0.514517	0.542611	0.017049	0.438545	0.835354	0.728424	0.852095	0.389571	0.731465	0.961148	0.769403	0.0766817	0.525251	0.336709	0.170475	0.263741	0.83297	0.719372	0.943338	0.499722	0.255889	0.0875098	0.873742	0.763166	0.056226	0.0778335	0.151635	0.182564	0.169732	0.041052	0.944374	0.203386	0.0172732	0.0483523	0.0186489	0.190913	0.703974	0.158926	0.468168	0.153114	0.0251807	0.202107	0.15767	0.875492	0.748726	0.806151	1.88941e-07	0.196772	0.521482	0.488162	0.94184	0.607923	0.744678	0.00962512	0.72017	0.541658	0.955594	0.183994	0.877878	0.868494	0.833855	0.836299	0.392839	0.74241	0.275427	0.585056	0.700875	0.117705	0.133992	0.0396003	0.794428	0.84553	0.0566411	0.470595	0.61952	0.777513	0.973367	0.582825	0.0993505	0.811461	0.608134	0.514956	0.460103	0.0687842	0.899744	0.728466	0.322639	0.543577	0.513475	0.154107	0.21596
Q8JRB5_85_70447	3.16412e-15	0.276726	0.815302	0.760517	0.666086	0.975826	0.497604	0.691947	0.901826	0.596472	0.687409	0.445892	0.48912	0.01827	0.489846	0.0487799	0.549256	0.979484	0.0268433	0.786802	0.75201	0.0539238	0.817338	0.672697	0.523768	0.793617	0.754001	0.930857	0.989531	0.672107	0.331297	0.863485	0.495348	0.306005	0.453628	0.428867	0.599626	0.532304	0.174238	0.512235	0.760365	0.744553	0.884082	0.0673299	0.331252	0.265183	0.584482	0.699408	0.870515	0.842069	0.0890997	0.185008	0.685892	0.077329	0.328596	0.837306	0.899934	0.593592	0.590649	0.00493094	0.335867	0.298062	0.303323	0.756796	0.354714	0.00019768	0.843011	0.733948	0.479756	0.56746	0.466996	0.821966	0.231327	0.378155	0.451691	0.668362	0.495931	0.910956	0.758818	0.477374	0.44321	0.133571	0.684427	0.806736	0.415545	0.412343	0.72567	0.118403	0.027247	0.594974	0.846951	0.0916204	0.611395	0.650618	0.489405	0.9386	0.29133	0.201206	0.362334	0.85902	0.591731	0.609853	0.148814	0.733714	0.380571	0.0289478	0.234203	0.931366	0.85803	0.818894
Q8JUX6_617_110839	1.4359e-06	0.461681	0.497369	0.571729	0.720823	0.558312	0.806463	0.972223	0.185866	0.226082	0.799709	0.792602	0.964169	0.129174	0.122584	0.597164	0.076639	0.804384	0.793712	0.796185	0.507658	0.00351966	0.719956	0.546735	0.692532	0.379005	0.454566	0.46373	0.95502	0.870533	0.837035	0.941902	0.703193	0.875474	0.979772	0.644718	0.139859	0.293181	0.925936	0.708785	0.323294	0.399471	0.920307	0.670616	0.397801	0.520672	0.136477	0.582851	0.823048	0.181924	0.367678	0.62313	0.649742	0.993026	0.987299	0.500871	0.791155	0.717399	0.160381	0.805501	0.270837	0.826564	0.379509	0.606964	0.703491	0.923981	0.508179	0.880488	0.620805	0.401807	0.787351	0.22547	0.624189	0.512175	0.661654	0.437349	0.442113	0.816599	0.363481	0.200679	0.809384	0.130532	0.29039	0.21251	0.0234746	0.747051	0.188746	0.184273	0.565485	0.266652	0.223116	0.974516	0.407543	0.492322	0.764741	0.370477	0.294263	0.884701	0.875221	0.554258	0.210559	0.703635	0.810276	0.671869	0.792751	0.610605	0.763944	0.781886	0.17565	0.0889978
Q8JXJ1_981_70607	0.135032	0.910328	0.420315	0.680259	0.104405	0.555129	0.56623	0.81059	0.10449	0.968395	0.0558807	0.201762	0.650616	0.159426	0.108357	0.0508706	0.0229397	0.486338	0.987819	0.256538	0.874862	0.0487918	0.929522	0.110602	0.612984	0.629686	0.628159	0.709275	0.485936	0.35211	0.0879405	0.615709	0.589732	0.847163	0.736174	0.667219	0.503291	0.26825	0.139375	0.0712303	0.393128	0.159359	0.450462	0.252907	0.0243084	0.0668783	0.319936	0.0147406	0.0713686	0.817319	0.986413	0.334038	0.390194	0.916957	0.586206	0.394106	0.925987	0.332603	0.272486	0.182064	0.523258	0.993758	0.267295	0.931452	0.0404726	0.598995	0.102123	0.787672	0.348855	0.113622	0.0541338	0.165525	0.699403	0.315383	0.304264	0.24601	0.193362	0.158333	0.681945	0.117508	0.956011	0.447144	0.651546	0.0172536	0.905614	0.312537	0.169446	0.164601	0.776205	0.349178	0.604142	0.265215	0.843522	0.905803	0.398239	0.88194	0.499738	0.10605	0.114265	0.224223	0.280337	0.50296	0.166462	0.371454	0.694244	0.627138	0.790246	0.175621	0.291174	0.248937
Q8QPJ5_197_70775	0.00667682	0.431263	0.205375	0.242684	0.382161	0.229517	0.551286	0.504033	0.970618	0.06597	0.458056	0.564025	0.403247	0.323113	0.554668	0.298046	0.299541	0.732123	0.175203	0.110457	0.664506	0.57657	0.28667	0.411625	0.796583	0.103434	0.287184	0.17415	0.519872	0.452647	0.663214	0.897629	0.496716	0.806829	0.140849	0.960595	0.672443	0.297603	0.750622	0.399418	0.0468073	0.0989239	0.626896	0.35831	0.154649	0.213784	0.835917	0.692534	0.827287	0.746466	0.288266	0.511207	0.0900156	0.355275	0.220901	0.186838	0.28386	0.546206	0.978859	0.753404	0.453941	0.312562	0.103861	0.994097	0.409217	0.737761	0.311322	0.392026	0.633998	0.177918	0.233593	0.303924	0.402898	0.0709084	0.916818	0.51008	0.204441	0.814361	0.534049	0.351929	0.448555	0.438705	0.0564666	0.550178	0.359177	0.673163	0.737769	0.361912	0.131231	0.398448	0.354935	0.362851	0.48249	0.70408	0.7536	0.729992	0.11979	0.235411	0.240462	0.146107	0.338478	0.417402	0.155619	0.0472028	0.251366	0.185292	0.308222	0.419745	0.640054	0.674322
Q8QPJ5_449_70784	0.595525	0.00259367	0.670065	0.0309075	0.664692	0.177071	0.163765	0.198091	0.614537	0.779857	0.577215	0.541801	0.0660324	0.58842	0.289539	0.303726	0.755514	0.878389	0.774385	0.661002	0.565118	0.354002	0.675237	0.924044	0.436955	0.288886	0.488776	0.248725	0.195765	0.729058	0.752921	0.883231	0.52158	0.955093	0.0759749	0.298713	0.67587	0.446618	0.180452	0.622539	0.782459	0.775672	0.582837	0.678144	0.67502	0.0868623	0.398057	0.633353	0.713331	0.783673	0.295569	0.618886	0.418514	0.91197	0.0559499	0.694045	0.349923	0.911531	0.787922	0.153379	0.980439	0.342889	0.800723	0.109839	0.250723	0.409083	0.944693	0.635444	0.838703	0.0544445	0.103599	0.573223	0.860951	0.654593	0.979545	0.0597096	0.428861	0.304436	0.448768	0.826931	0.33453	0.765558	0.907218	0.156504	0.232182	0.619585	0.998153	0.123205	0.845567	0.0919079	0.294681	0.199154	0.617179	0.105706	0.0916615	0.91264	0.929584	0.959077	0.534698	0.268553	0.181566	0.669518	0.330804	0.0674285	0.0557446	0.783415	0.778274	0.786681	0.599704	0.263547
Q8V0N6_785_87184	6.43428e-13	0.31726	0.640436	0.551464	0.658403	0.205929	0.806448	0.848049	0.328795	0.547706	0.621811	0.619166	0.44261	0.156567	0.857537	0.220645	0.227275	0.785406	0.46376	0.401545	0.496094	0.972938	0.361396	0.130642	0.722416	0.0019827	0.530443	0.872753	0.974042	0.613721	0.195757	0.411995	0.712514	0.96382	0.768288	0.729015	0.396186	0.837165	0.485998	0.140828	0.759064	0.460402	0.292677	0.846616	0.118515	0.56922	0.886939	0.972633	0.919662	0.474112	0.759177	0.986436	0.853116	0.073206	0.748145	0.739226	0.0283909	0.0509163	0.363837	0.646265	0.161694	0.0937411	0.0386691	0.655054	0.922332	0.735423	0.0385297	0.227783	0.599741	0.363841	0.0380572	0.644764	0.439134	0.317355	0.216199	0.262909	0.428573	0.995453	0.160173	0.28721	0.536539	0.97646	0.116497	0.518833	0.316419	0.948651	0.621311	0.912124	0.299821	0.357488	0.117862	0.554791	0.117888	0.200104	0.566423	0.943068	0.493883	0.968866	0.235382	0.49901	0.262029	0.859759	0.21771	0.0222027	0.995192	0.0381887	0.0359677	0.322963	0.884266	0.677284
Q8V0P3_1_94564	0.00230245	0.426001	0.352417	0.0360896	0.949035	0.238983	0.840063	0.979227	0.220265	0.188671	0.440504	0.205811	0.134294	0.973653	0.246018	0.0532357	0.722654	0.685049	0.645238	0.267022	0.18076	0.847403	0.779524	0.900911	0.723563	0.349337	0.62907	0.774147	0.630723	0.995549	0.427532	0.842707	0.705023	0.337445	0.458985	0.695034	0.941273	0.933427	0.0248587	0.898089	0.778045	0.4809	0.478123	0.676735	0.804929	0.89106	0.380296	0.00212991	0.110541	0.319824	0.485468	0.801982	0.604608	0.518326	0.532738	0.905113	0.814049	0.962605	0.514281	0.296409	0.466647	0.65336	0.889678	0.760446	0.0168501	0.0520509	0.52685	0.94568	0.648676	0.465261	0.39085	0.217208	0.719419	0.610957	0.887673	0.774292	0.594786	0.936043	0.834182	0.481902	0.417142	0.270792	0.350998	0.729026	0.890737	0.255758	0.146572	0.567636	0.0802174	0.820761	0.444923	0.372486	0.0284989	0.914811	0.306835	0.962432	0.949798	0.828368	0.35405	0.210946	0.658102	0.502404	0.571471	0.684919	0.236219	0.0967637	0.639613	0.428028	0.395562	0.112583
Q8V0P3_29_94565	4.811e-05	0.724757	0.609844	0.0794256	0.926654	0.439548	0.799735	0.566742	0.209712	0.180709	0.644775	0.499791	0.177461	0.863	0.225445	0.223199	0.627867	0.529527	0.534176	0.304909	0.206842	0.643693	0.71008	0.446673	0.775148	0.368654	0.698133	0.946349	0.656074	0.961347	0.344721	0.676263	0.923473	0.362618	0.147737	0.533084	0.860167	0.710636	0.0511954	0.807664	0.885952	0.541264	0.253004	0.613669	0.632466	0.631387	0.32729	0.00571653	0.0458994	0.534614	0.308782	0.742985	0.427328	0.311126	0.177419	0.602813	0.890147	0.655955	0.655854	0.139065	0.481908	0.456078	0.882546	0.805971	0.00431937	0.0818308	0.770283	0.724988	0.598303	0.577885	0.422506	0.134959	0.59323	0.390517	0.577209	0.746531	0.407071	0.917776	0.831735	0.195676	0.226959	0.336322	0.312273	0.538097	0.873931	0.425404	0.155352	0.651694	0.0554222	0.900911	0.767118	0.613446	0.0654815	0.494966	0.37012	0.919752	0.763405	0.638223	0.27804	0.125332	0.807808	0.546963	0.206714	0.703199	0.338388	0.0926785	0.489389	0.397867	0.477236	0.105269
Q8V0P3_589_94575	0.00211667	0.0359387	0.780356	0.218487	0.390563	0.923218	0.09088	0.958736	0.121306	0.302826	0.159274	0.0751559	0.322118	0.386494	0.857278	0.977557	0.426197	0.896571	0.327277	0.897703	0.759991	0.623587	0.847293	0.647389	0.00544814	0.437286	0.446829	0.164669	0.254388	0.544475	0.407298	0.943075	0.875679	0.787714	0.77393	0.160354	0.741087	0.727501	0.513899	0.0757331	0.22405	0.820029	0.995976	0.651569	0.919589	0.365241	0.248003	0.0128474	0.0307577	0.496184	0.0161406	0.44464	0.880718	0.322027	0.682414	0.147603	0.872279	0.664129	0.643298	0.157375	0.646847	0.331615	0.689402	0.141874	0.01738	0.921893	0.877266	0.373463	0.224443	0.299389	0.127087	0.538676	0.684051	0.974922	0.221934	0.740807	0.974756	0.0718085	0.845521	0.314624	0.870628	0.791718	0.77417	0.28106	0.859599	0.0597279	0.251295	0.0945444	0.292975	0.565607	0.427002	0.802022	0.951695	0.64237	0.660995	0.118072	0.822271	0.114294	0.01393	0.200322	0.513705	0.14872	0.959783	0.613299	0.995983	0.843638	0.682726	0.579452	0.22691	0.433656
Q8V0P3_617_94576	0.000395479	0.356987	0.917821	0.823336	0.966481	0.491225	0.0855957	0.510335	0.72588	0.0856869	0.198446	0.0795474	0.595193	0.395817	0.166689	0.883972	0.655049	0.823742	0.239482	0.256051	0.215594	0.690333	0.480021	0.321277	0.103491	0.500776	0.39571	0.213905	0.486656	0.445805	0.0187685	0.855464	0.709466	0.406094	0.784882	0.829912	0.273098	0.520544	0.345005	0.0600963	0.660704	0.905977	0.990143	0.339093	0.360172	0.617758	0.206655	0.00772694	0.162739	0.844361	0.00632898	0.723028	0.534275	0.925269	0.762884	0.232414	0.826224	0.305027	0.525679	0.0315655	0.793584	0.565778	0.551757	0.836152	0.395803	0.889404	0.872332	0.381169	0.524482	0.619091	0.134742	0.687347	0.732769	0.432708	0.602476	0.969114	0.644569	0.244316	0.324282	0.573088	0.211079	0.967843	0.863708	0.740455	0.58708	0.0952328	0.793127	0.407415	0.684942	0.598862	0.891249	0.422109	0.716194	0.391933	0.574836	0.0510601	0.889117	0.234075	0.0370462	0.386826	0.258643	0.252705	0.460839	0.48806	0.62985	0.921777	0.784615	0.577579	0.69371	0.61156
Q8V294_449_90044	1.47678e-10	0.287059	0.799831	0.107879	0.169686	0.437646	0.902716	0.997134	0.379811	0.60863	0.261109	0.123349	0.332204	0.334819	0.418413	0.640894	0.0850346	0.119113	0.657041	0.255641	0.85556	0.597647	0.177073	0.457332	0.591908	0.393089	0.74168	0.239153	0.587332	0.597507	0.207302	0.991058	0.00823189	0.430286	0.135361	0.278699	0.403746	0.922763	0.989524	0.650663	0.0114712	0.00671319	0.515672	0.0937384	0.59916	0.137642	0.225468	0.0506735	0.681078	0.472004	0.364786	0.571571	0.878287	0.565888	0.116708	0.627442	0.792838	0.215881	0.782617	0.730753	0.226947	0.534756	0.646247	0.536272	0.266062	0.450073	0.609792	0.203243	0.282181	0.86672	0.830284	0.798915	0.360412	0.0662991	0.865074	0.738852	0.599252	0.533222	0.394077	0.551662	0.711816	0.389869	0.327292	0.090995	0.130694	0.194912	0.761946	0.0217015	0.295197	0.194013	0.630995	0.325382	0.907157	0.359327	0.484983	0.736815	0.427968	0.0303168	0.610806	0.630798	0.581987	0.488412	0.717778	0.6137	0.438639	0.355291	0.407534	0.743808	0.900541	0.49343
Q8V338_29_71465	2.95189e-07	0.000458119	0.90766	0.565516	0.263872	0.814061	0.114695	0.296543	0.288744	0.699368	0.907139	0.8336	0.587909	0.800335	0.686158	0.0430394	0.0347462	0.32032	0.0248222	0.462354	0.677474	0.448566	0.757734	0.970549	0.50414	0.162372	0.916409	0.535357	0.362685	0.876007	0.551374	0.684857	0.946655	0.33744	0.627911	0.908276	0.877709	0.150598	0.884987	0.656853	0.760808	0.081798	0.125894	0.658454	0.771704	0.613406	0.950562	0.669451	0.915024	0.0821129	0.244435	0.990047	0.565657	0.56223	0.867847	0.251337	0.289038	0.980231	0.00603507	0.714987	0.00962059	0.422283	0.857434	0.302208	0.462799	0.900701	0.0138752	0.0642987	0.0989026	0.0812915	0.685149	0.639965	0.9176	0.72855	0.0420908	0.690807	0.375309	0.626006	0.402315	0.880505	0.409803	0.534488	0.0629244	0.0104686	0.265856	0.658482	0.457898	0.198714	0.897545	0.534897	0.691761	0.269056	0.394397	0.340058	0.654439	0.505068	0.056902	0.947138	0.639509	0.0375268	0.980137	0.799818	0.731958	0.770642	0.485796	0.998308	0.775876	0.173037	0.632839	0.697769
Q8V362_1_71468	0.648184	0.332284	0.887818	0.941471	0.0680267	0.935152	0.0626347	0.146684	0.706647	0.648971	0.168811	0.436553	0.858299	0.619761	0.808475	0.453535	0.0722452	0.269279	0.488607	0.519058	0.778601	0.101705	0.923606	0.660869	0.80868	0.262276	0.632887	0.122463	0.903433	0.09056	0.824344	0.947687	0.380115	0.199017	0.66364	0.756784	0.318324	0.189799	0.268908	0.661953	0.648461	0.0679639	0.121313	0.867485	0.8225	0.722723	0.535783	0.0586784	0.0279564	0.00932947	0.492145	0.672606	0.594427	0.567043	0.689972	0.89806	0.626722	0.355162	0.040048	0.260309	0.0469918	0.257348	0.56928	0.0619184	0.746989	0.698227	0.161536	0.146257	0.589105	0.0866309	0.75633	0.271055	0.792959	0.901081	0.922052	0.722381	0.347491	0.657135	0.609482	0.385584	0.0209996	0.539815	0.950503	0.139094	0.131179	0.600229	0.518061	0.239645	0.0928037	0.8367	0.923301	0.898684	0.609938	0.0746559	0.260516	0.34021	0.00976345	0.34377	0.308648	0.0884293	0.835193	0.955459	0.812564	0.94924	0.610412	0.105384	0.647875	0.599106	0.705771	0.742824
Q8V362_29_71469	0.000182603	0.000494486	0.60652	0.586911	0.137015	0.651726	0.206471	0.592707	0.882481	0.171453	0.0600818	0.818779	0.666275	0.683233	0.47465	0.69195	0.231623	0.769695	0.1266	0.848242	0.147019	0.544864	0.165326	0.393747	0.389938	0.456223	0.582595	0.934108	0.773822	0.792218	0.363714	0.623185	0.974706	0.313495	0.263361	0.319372	0.064607	0.0146134	0.580009	0.762742	0.633276	0.0511707	0.351179	0.137447	0.356927	0.0463421	0.508947	0.483478	0.264277	0.0407547	0.874738	0.293374	0.114123	0.862482	0.364032	0.434875	0.481115	0.804903	0.74187	0.447629	0.949714	0.653322	0.149691	0.310696	0.161996	0.712143	0.538912	0.510782	0.165382	0.251531	0.654874	0.699065	0.239398	0.391072	0.388699	0.246698	0.0345348	0.512219	0.986765	0.567564	0.0745631	0.488274	0.92988	0.131074	0.481397	0.653471	0.306027	0.831265	0.0161464	0.0907895	0.824213	0.00989379	0.526389	0.860567	0.505762	0.742811	0.32835	0.93035	0.891733	0.165931	0.895118	0.800403	0.160147	0.2376	0.555634	0.498841	0.311217	0.535492	0.648082	0.440558
Q8V367_1_71472	0.027305	0.245953	0.848229	0.0596581	0.370354	0.637118	0.0477404	0.903942	0.744333	0.991734	0.431514	0.544591	0.070461	0.612205	0.668025	0.203184	0.00221934	0.0435181	0.240312	0.666534	0.745069	0.81439	0.927892	0.715187	0.70184	0.276258	0.439937	0.420784	0.318513	0.295392	0.531787	0.975025	0.552569	0.280884	0.958022	0.34875	0.207853	0.218536	0.489373	0.78879	0.31062	0.416983	0.29664	0.925717	0.876015	0.736589	0.53711	0.0355362	0.264917	0.0210784	0.985879	0.4553	0.238358	0.647825	0.652722	0.07566	0.0747125	0.707093	0.00200824	0.302215	0.00567658	0.91066	0.6218	0.954951	0.235143	0.87902	0.0193031	0.528493	0.637478	0.259909	0.580921	0.683875	0.474465	0.406097	0.418008	0.82482	0.790556	0.313742	0.675858	0.533464	0.103696	0.521784	0.145751	0.306532	0.411445	0.837486	0.108156	0.636828	0.587105	0.620949	0.571498	0.710442	0.899353	0.657117	0.719435	0.419774	0.134065	0.129627	0.518986	0.0485893	0.980883	0.39852	0.221214	0.565939	0.135736	0.569543	0.689862	0.557227	0.748766	0.701694
Q8V367_29_71473	0.0817848	0.00309706	0.44971	0.825737	0.629295	0.514756	0.23189	0.752558	0.899221	0.898698	0.184615	0.859616	0.972202	0.479129	0.478987	0.283533	0.237149	0.412551	0.744272	0.365791	0.581414	0.746802	0.93222	0.438215	0.918699	0.601125	0.45938	0.837265	0.294611	0.688763	0.803204	0.553072	0.499411	0.0206006	0.974321	0.867749	0.581179	0.767883	0.676062	0.752082	0.370773	0.102624	0.672784	0.525853	0.942252	0.828015	0.158468	0.0180674	0.136616	0.0293764	0.692261	0.230298	0.993566	0.101318	0.827177	0.618243	0.235565	0.51053	0.021224	0.0846586	0.0539419	0.287122	0.767207	0.319361	0.849282	0.558171	0.0324727	0.996925	0.316897	0.256894	0.431673	0.732795	0.575751	0.390171	0.303974	0.680806	0.738134	0.365699	0.905572	0.521081	0.0657985	0.279571	0.0179978	0.163506	0.856499	0.276215	0.441085	0.795191	0.10714	0.561586	0.757153	0.380405	0.419124	0.814728	0.309433	0.570161	0.0793973	0.507862	0.595361	0.245532	0.980125	0.0508736	0.43546	0.715112	0.796573	0.534178	0.743146	0.533311	0.649279	0.878971
Q8V371_29_71477	1.96498e-10	0.0147989	0.981586	0.0526718	0.356838	0.350533	0.16127	0.137204	0.903012	0.879638	0.934336	0.641123	0.114626	0.514479	0.527927	0.330337	0.114458	0.40807	0.18104	0.182703	0.512987	0.622945	0.692488	0.507587	0.552037	0.818476	0.576092	0.391811	0.850729	0.557582	0.910016	0.847955	0.530154	0.485865	0.85131	0.431493	0.456842	0.827075	0.235354	0.386251	0.916888	0.151496	0.406457	0.558343	0.959371	0.66487	0.705833	0.156514	0.406692	0.0779536	0.844764	0.539801	0.142155	0.613986	0.963049	0.925466	0.299344	0.863538	0.0894271	0.137048	0.214563	0.92075	0.626987	0.447309	0.914421	0.995816	0.245321	0.793449	0.683715	0.497342	0.837887	0.838731	0.712184	0.286111	0.409952	0.540438	0.357438	0.128936	0.972518	0.57018	0.0594963	0.41571	0.382888	0.290422	0.354198	0.609201	0.0538601	0.64294	0.523134	0.84169	0.386569	0.0926859	0.435966	0.422659	0.154599	0.4031	0.0335594	0.546944	0.48078	0.459352	0.433509	0.990415	0.726012	0.898979	0.0581973	0.238288	0.943578	0.678997	0.788642	0.83743
Q8V5H2_1_71543	0.763594	0.00244889	0.952185	0.387546	0.385593	0.590984	0.99725	0.369435	0.673079	0.239013	0.536262	0.967945	0.714938	0.411676	0.0706281	0.0631617	0.154766	0.815179	0.531654	0.886337	0.727329	0.379614	0.735755	0.93598	0.257023	0.159021	0.73707	0.438388	0.742744	0.314663	0.648335	0.437362	0.103041	0.26465	0.643527	0.551699	0.338866	0.208326	0.778171	0.0614325	0.341175	0.532597	0.147439	0.140083	0.0458563	0.579953	0.252405	0.573102	0.222085	0.210662	0.496782	0.792789	0.0480262	0.429745	0.553881	0.0952437	0.353375	0.108211	0.83393	0.573927	0.946949	0.33385	0.323387	0.428537	0.801622	0.6117	0.414194	0.386547	0.573409	0.97372	0.63012	0.92329	0.435501	0.742338	0.0442633	0.519348	0.805231	0.556967	0.404831	0.086162	0.277406	0.321428	0.992896	0.688836	0.691862	0.0909461	0.684154	0.574305	0.523263	0.0768261	0.842572	0.456196	0.785584	0.629992	0.878418	0.611683	0.470632	0.393087	0.342225	0.599445	0.606505	0.0398381	0.392652	0.782549	0.223041	0.922558	0.464136	0.868787	0.596237	0.980192
Q8V5H2_29_71544	0.314489	0.161895	0.857555	0.105857	0.616032	0.031858	0.0292408	0.407787	0.709635	0.713907	0.300818	0.795047	0.475813	0.384522	0.252024	0.619014	0.127652	0.694926	0.553007	0.909026	0.68874	0.357432	0.582374	0.137453	0.576098	0.808741	0.891216	0.134219	0.95931	0.729234	0.536018	0.196189	0.310178	0.98719	0.85252	0.970621	0.626546	0.79559	0.677067	0.61763	0.605436	0.110332	0.736673	0.24702	0.213175	0.626338	0.754657	0.530729	0.756024	0.86578	0.869869	0.815815	0.0262142	0.847923	0.963313	0.435085	0.263846	0.979619	0.768323	0.556692	0.873015	0.879404	0.0254104	0.92802	0.806357	0.191062	0.237089	0.043411	0.98562	0.965388	0.44245	0.468282	0.0319851	0.858304	0.357849	0.852193	0.267804	0.288017	0.8613	0.24163	0.298281	0.685694	0.257442	0.30825	0.809596	0.700478	0.519526	0.317774	0.390498	0.953329	0.148345	0.630414	0.539845	0.486189	0.980659	0.348993	0.921736	0.243718	0.812155	0.0350593	0.839684	0.442538	0.414656	0.485397	0.808929	0.674462	0.285992	0.590422	0.349169	0.695608
Q8V5I4_1_71547	0.8919	0.0168385	0.446218	0.365337	0.155818	0.182224	0.481362	0.131328	0.0259801	0.326898	0.379416	0.326158	0.979591	0.847484	0.0434383	0.689269	0.343246	0.973163	0.436463	0.804285	0.747264	0.0473681	0.875828	0.713858	0.0401206	0.78432	0.609155	0.881392	0.415977	0.625184	0.933669	0.955493	0.357966	0.947127	0.713903	0.457629	0.883285	0.949551	0.935154	0.202701	0.202297	0.337769	0.495133	0.228186	0.205252	0.240023	0.979948	0.946864	0.562113	0.541614	0.635195	0.949631	0.249375	0.689969	0.701815	0.0409422	0.583694	0.116646	0.292961	0.961533	0.424548	0.929244	0.220615	0.811171	0.519651	0.965233	0.929781	0.745087	0.808188	0.682498	0.299612	0.411502	0.0738949	0.599367	0.458908	0.808929	0.313908	0.861179	0.84149	0.439519	0.116854	0.25409	0.578941	0.136588	0.972141	0.701225	0.375432	0.205099	0.952605	0.0712715	0.10848	0.183511	0.0938239	0.124144	0.829373	0.593505	0.967127	0.598434	0.306825	0.655741	0.247115	0.0134096	0.65467	0.18201	0.478491	0.400452	0.834855	0.611188	0.367662	0.983638
Q8V5I4_29_71548	3.05272e-17	0.079215	0.380076	0.480228	0.565734	0.609433	0.688409	0.363977	0.194156	0.461051	0.776013	0.229662	0.989696	0.410955	0.68454	0.914389	0.353169	0.324988	0.540533	0.239067	0.087228	0.546945	0.734225	0.177797	0.142157	0.735836	0.991872	0.923342	0.39976	0.944449	0.866036	0.881828	0.732352	0.976778	0.312773	0.317729	0.182634	0.301379	0.994369	0.080333	0.0553251	0.201697	0.679402	0.986603	0.560673	0.291443	0.720647	0.0436023	0.830717	0.166531	0.890314	0.788681	0.778964	0.509565	0.231579	0.566604	0.179983	0.00497997	0.222938	0.878557	0.230612	0.691221	0.425523	0.335702	0.867839	0.860862	0.616058	0.487988	0.267649	0.220489	0.66719	0.0835613	0.719288	0.821451	0.0530152	0.666672	0.93916	0.0803431	0.207165	0.403578	0.628136	0.366142	0.400999	0.291784	0.445344	0.0904115	0.852039	0.0508273	0.697038	0.503139	0.346599	0.193767	0.373745	0.340403	0.113212	0.536909	0.188107	0.139063	0.185083	0.824463	0.622996	0.0414721	0.671986	0.360403	0.286701	0.877361	0.243225	0.892243	0.0996954	0.120581
Q8V5J5_1_71550	0.0105264	0.636262	0.889668	0.211792	0.984008	0.337364	0.263829	0.866041	0.940218	0.420161	0.548082	0.444892	0.606034	0.643602	0.61088	0.31813	0.0738199	0.772488	0.182686	0.683333	0.012524	0.314623	0.528782	0.936827	0.413405	0.62514	0.258867	0.82832	0.492119	0.310698	0.574115	0.38643	0.623331	0.114282	0.507603	0.843745	0.523521	0.161606	0.315868	0.0996227	0.955722	0.097216	0.0163646	0.83687	0.0697328	0.871033	0.0458981	0.933854	0.849715	0.865461	0.5563	0.308393	0.918053	0.0848732	0.572217	0.207734	0.378133	0.630853	0.0526633	0.204219	0.060876	0.0416034	0.853654	0.518733	0.926452	0.27522	0.12114	0.514717	0.68897	0.0729729	0.069149	0.877344	0.743525	0.964386	0.0442292	0.037652	0.629231	0.108322	0.508623	0.209096	0.741466	0.619848	0.184549	0.769896	0.763374	0.0902925	0.250128	0.412439	0.4394	0.708494	0.452445	0.569369	0.948104	0.371823	0.0236407	0.160114	0.224047	0.667732	0.584609	0.63616	0.283022	0.3369	0.799346	0.345483	0.180722	0.955507	0.853092	0.482846	0.829939	0.86271
Q8VA10_309_91003	2.22238e-08	0.00011593	0.422541	0.558222	0.10661	0.891266	0.153343	0.357152	0.81536	0.499679	0.242985	0.768717	0.442862	0.480134	0.967447	0.521786	0.647344	0.230652	0.315131	0.642467	0.64563	0.0733086	0.237961	0.552979	0.128314	0.698487	0.650419	0.220073	0.602741	0.350915	0.112127	0.649017	0.45711	0.826317	0.400789	0.297015	0.273043	0.407151	0.157336	0.884207	0.967898	0.919234	0.275783	0.744952	0.141346	0.531786	0.739108	0.364394	0.648215	0.569742	0.356528	0.874703	0.142221	0.662669	0.418628	0.56067	0.869917	0.681325	0.647965	0.725323	0.263526	0.628895	0.163309	0.162427	0.359148	0.385587	0.631765	0.0536578	0.167971	0.245312	0.805099	0.326747	0.213365	0.111694	0.145172	0.0837576	0.208278	0.246409	0.215121	0.711213	0.851548	0.345711	0.761331	0.770325	0.902234	0.547178	0.462254	0.636156	0.204943	0.704608	0.578964	0.382328	0.861134	0.759572	0.425553	0.149174	0.0152089	0.370779	0.409148	0.249187	0.995383	0.991302	0.1876	0.998051	0.562891	0.723368	0.11201	0.79332	0.473474	0.576764
Q910N6_197_82761	0.000627202	0.00610035	0.280877	0.163112	0.409362	0.854238	0.242864	0.714745	0.000958501	0.439758	0.355872	0.114179	0.0479933	0.0679911	0.192853	0.883736	0.810459	0.847904	0.859459	0.939974	0.452098	0.54306	0.418904	0.498744	0.0572922	0.929435	0.906096	0.737646	0.246759	0.324872	0.171669	0.830157	0.202375	0.701114	0.81887	0.120182	0.907055	0.16885	0.146861	0.552225	0.239259	0.129326	0.44366	0.425707	0.190452	0.913385	0.166547	0.977239	0.886164	0.871085	0.657153	0.930148	0.964074	0.104493	0.795538	0.771405	0.76473	0.906465	0.5576	0.177936	0.325369	0.175903	0.814684	0.0714842	0.114371	0.667392	0.726624	0.368081	0.566606	0.263793	0.897923	0.438721	0.383448	0.445634	0.618383	0.737747	0.809017	0.523283	0.0676736	0.633854	0.0672125	0.280641	0.0779035	0.129208	0.621847	0.84746	0.721801	0.422736	0.635542	0.801917	0.768175	0.588244	0.185686	0.433415	0.92402	0.736369	0.885104	0.536274	0.457189	0.610337	0.317931	0.885103	0.488305	0.0493833	0.16519	0.400517	0.583444	0.608909	0.667882	0.283763
Q910X7_1_71752	1.32847e-28	4.1169e-05	0.895474	0.368347	0.333461	0.647901	0.0205772	0.723977	0.0470642	0.273736	0.557607	0.351687	0.649575	0.722207	0.389806	0.505673	0.647835	0.0125011	0.0315697	0.967726	0.554587	0.378998	0.444873	0.0486456	0.460349	0.228231	0.211011	0.783515	0.933114	0.653711	0.16518	0.529744	0.787087	0.543194	0.135755	0.33336	0.395462	0.530649	0.243609	0.300028	0.0365675	0.169955	0.653118	0.0636602	0.0702784	0.0583356	0.0519192	0.151879	0.421432	0.628819	0.852395	0.0491815	0.918922	0.153951	0.14646	0.854815	0.112326	0.680711	0.0390379	0.682815	0.0555826	0.202014	0.211748	0.557709	0.0550448	0.000699117	0.339659	0.52879	0.66621	0.919994	0.124238	0.939595	0.0755675	0.852158	0.431835	0.549907	0.578905	0.962254	0.930344	0.505159	0.0862675	0.596217	0.452749	0.883611	0.556846	0.195155	0.281398	0.279669	0.304876	0.604477	0.727228	0.44921	0.555169	0.318774	0.806663	0.504471	0.776901	0.94197	0.714625	0.483024	0.743637	0.481998	0.90808	0.311797	0.973948	0.0954693	0.111132	0.569162	0.473248	0.200533
Q910Y1_57_71763	2.71327e-13	2.03765e-05	0.401093	0.49746	0.896378	0.120769	0.0625363	0.470446	0.373011	0.289752	0.571335	0.500898	0.663376	0.845303	0.771309	0.782115	0.62252	0.131419	0.679138	0.803724	0.483594	0.526384	0.95748	0.203513	0.492992	0.87576	0.161312	0.650238	0.951194	0.347191	0.367101	0.223754	0.957931	0.061682	0.364763	0.367591	0.431106	0.797673	0.871804	0.123019	0.916368	0.177034	0.951227	0.0948735	0.334659	0.163672	0.21976	0.999567	0.672039	0.814232	0.448422	0.277263	0.783847	0.860395	0.347736	0.765143	0.878319	0.479361	0.263063	0.921735	0.328432	0.89734	0.222333	0.547489	0.0177188	0.0263912	0.872944	0.835869	0.785774	0.11985	0.778957	0.944532	0.715841	0.723563	0.417615	0.364406	0.758107	0.758419	0.478457	0.79488	0.0372653	0.620706	0.203209	0.599249	0.486846	0.65808	0.554259	0.801054	0.737111	0.991417	0.274428	0.310342	0.0250287	0.156418	0.748591	0.0399695	0.383138	0.302404	0.619998	0.802608	0.157667	0.683302	0.0309889	0.491158	0.755878	0.605949	0.369686	0.72879	0.462837	0.406121
Q910Y1_85_71764	3.02977e-07	0.192169	0.245978	0.509666	0.600136	0.842194	0.0504468	0.22603	0.690258	0.415098	0.536116	0.409091	0.264161	0.421819	0.653459	0.418019	0.795623	0.019219	0.759609	0.165791	0.567356	0.151607	0.447356	0.217058	0.268918	0.539908	0.291203	0.758853	0.625565	0.220862	0.122367	0.980745	0.298182	0.798484	0.433485	0.688779	0.146619	0.251001	0.281279	0.268186	0.0944933	0.145387	0.876078	0.188684	0.296263	0.618515	0.47851	0.523887	0.724446	0.582238	0.555749	0.0679459	0.670307	0.0123037	0.442418	0.455579	0.655228	0.778509	0.516672	0.921454	0.483241	0.00811188	0.764851	0.982671	0.000819909	6.60098e-05	0.722832	0.111131	0.536851	0.539152	0.521014	0.862282	0.133534	0.888382	0.666179	0.0972728	0.99468	0.760107	0.964571	0.859996	0.218022	0.770522	0.720549	0.777483	0.323208	0.959827	0.99577	0.885845	0.994046	0.552531	0.424844	0.50255	0.721015	0.639071	0.874722	0.588518	0.677818	0.852884	0.66831	0.552075	0.701242	0.675272	0.387005	0.0139679	0.622601	0.432977	0.984502	0.278946	0.172975	0.0988134
Q910Y2_1_71767	7.23607e-09	0.5704	0.312034	0.288829	0.453145	0.38416	0.440093	0.207872	0.259629	0.568428	0.736696	0.806105	0.473362	0.829603	0.141616	0.113908	0.285117	0.11465	0.181854	0.444077	0.749012	0.708107	0.993382	0.882851	0.154668	0.55245	0.0817654	0.919746	0.646447	0.545776	0.45979	0.758272	0.402705	0.916567	0.116881	0.506717	0.416528	0.29048	0.399287	0.745373	0.813409	0.732894	0.171584	0.146904	0.192705	0.645458	0.958102	0.904488	0.986512	0.947786	0.77376	0.0916931	0.587655	0.0179045	0.168243	0.848657	0.566681	0.925388	0.589892	0.798401	0.990482	0.0204903	0.234556	0.211491	0.116044	0.0273919	0.766316	0.724058	0.566466	0.565472	0.414041	0.620894	0.0593615	0.202179	0.94749	0.314436	0.798408	0.958808	0.971171	0.650526	0.515414	0.418209	0.575506	0.317596	0.913711	0.802152	0.854344	0.529707	0.994326	0.491756	0.132512	0.78645	0.896869	0.225358	0.921777	0.618359	0.703345	0.70053	0.945303	0.344517	0.986773	0.566602	0.860008	0.0333741	0.374341	0.650623	0.998715	0.172967	0.267267	0.0678514
Q910Y5_1_71771	1.87179e-08	0.0481917	0.0940446	0.605954	0.303124	0.585601	0.109067	0.508216	0.376778	0.880002	0.416659	0.793528	0.29369	0.549302	0.589133	0.282815	0.191427	0.0082209	0.236434	0.704988	0.732906	0.851335	0.957168	0.378252	0.0751877	0.860148	0.0149769	0.772633	0.981557	0.810189	0.777511	0.337479	0.545164	0.963038	0.203025	0.996963	0.456708	0.884456	0.580249	0.0335851	0.412961	0.425258	0.463432	0.269005	0.178842	0.466541	0.297401	0.813871	0.314016	0.242049	0.375197	0.137828	0.531089	0.0409908	0.280528	0.558746	0.0705138	0.955213	0.695101	0.945245	0.931149	0.0483084	0.30078	0.201889	0.0256337	0.0779546	0.735017	0.288153	0.475517	0.764293	0.0970641	0.799334	0.0157783	0.26535	0.805381	0.0829568	0.979808	0.75055	0.789274	0.195094	0.0381345	0.716055	0.913972	0.613075	0.307518	0.877113	0.377993	0.983488	0.958358	0.656069	0.0816977	0.765922	0.783678	0.743652	0.534431	0.395548	0.999451	0.977291	0.357882	0.828807	0.528809	0.922748	0.486139	0.241994	0.885235	0.373985	0.246229	0.663479	0.041109	0.017147
Q910Y5_29_71772	0.0350102	0.00248142	0.369146	0.456113	0.586254	0.139283	0.873667	0.323716	0.589548	0.204518	0.58869	0.151093	0.314489	0.396342	0.834872	0.895837	0.0795938	0.0721764	0.584843	0.786613	0.668346	0.149184	0.573213	0.694485	0.602835	0.872991	0.0981745	0.650727	0.0935485	0.42699	0.833871	0.281374	0.00510371	0.96422	0.560378	0.573544	0.981862	0.234859	0.0376994	0.536929	0.134107	0.044022	0.286184	0.435807	0.572726	0.0752205	0.739746	0.110615	0.582627	0.139735	0.31541	0.866582	0.985788	0.0388026	0.620346	0.0963684	0.137025	0.371184	0.460398	0.607323	0.332179	0.0379546	0.443912	0.192054	0.624068	0.0703702	0.871624	0.812755	0.829874	0.335567	0.238022	0.65435	0.0369522	0.633714	0.790777	0.540643	0.977255	0.422303	0.667461	0.843481	0.380376	0.85483	0.309306	0.375246	0.826563	0.965928	0.874197	0.987622	0.638722	0.908687	0.0819353	0.830443	0.853964	0.132627	0.645671	0.722865	0.527566	0.00535536	0.761172	0.879273	0.812892	0.410967	0.829261	0.606955	0.475641	0.876212	0.611901	0.171102	0.115385	0.015879
Q912C6_29_71776	0.0105623	0.0216268	0.0883811	0.433451	0.771446	0.874847	0.263889	0.402584	0.705109	0.816737	0.960359	0.378986	0.71746	0.0282845	0.0884476	0.957545	0.133074	0.639247	0.649196	0.595535	0.381482	0.206301	0.591576	0.065394	0.0259272	0.623248	0.00394524	0.0575559	0.0863619	0.0929942	0.250873	0.840238	0.169394	0.2148	0.790347	0.951503	0.280466	0.120553	0.294206	0.384633	0.567117	0.537791	0.240866	0.949969	0.121988	0.456429	0.830799	0.301581	0.455157	0.455386	0.33147	0.461022	0.88334	0.481238	0.923439	0.0405914	0.03423	0.285196	0.725963	0.766117	0.872712	0.424021	0.884087	0.600471	0.31273	0.27859	0.696377	0.152755	0.204924	0.517846	0.363865	0.453892	0.940572	0.16222	0.551521	0.440629	0.131583	0.843494	0.170121	0.73748	0.710643	0.511663	0.867955	0.0584992	0.378898	0.066917	0.0497228	0.196465	0.729821	0.29895	0.746841	0.784415	0.900006	0.25407	0.139485	0.292549	0.130382	0.658477	0.253483	0.815866	0.663476	0.263234	0.594363	0.673545	0.437191	0.425723	0.800375	0.704774	0.243023	0.497692
Q914N0_645_71864	0.0155481	0.371378	0.969256	0.436681	0.715189	0.282707	0.950645	0.930241	0.387217	0.780199	0.504588	0.760745	0.432932	0.718949	0.597655	0.606923	0.975779	0.858328	0.259574	0.301812	0.111659	0.43512	0.25583	0.764672	0.249414	0.0584034	0.952116	0.115548	0.94877	0.551541	0.166418	0.941701	0.838399	0.82737	0.329828	0.878399	0.677064	0.674906	0.295907	0.961018	0.22799	0.388009	0.0539639	0.00805756	0.0355398	0.839697	0.584306	0.113453	0.338866	0.910439	0.0273652	0.896446	0.532322	0.213304	0.302515	0.647006	0.626437	0.689209	0.840647	0.451659	0.577162	0.149102	0.764884	0.245199	0.509329	0.444332	0.72527	0.0711189	0.306755	0.821466	0.435264	0.992154	0.614729	0.0867007	0.516872	0.4421	0.30502	0.600765	0.210977	0.668149	0.845596	0.308119	0.559261	0.641777	0.436928	0.415129	0.627609	0.56625	0.178695	0.934492	0.483801	0.226945	0.568321	0.233604	0.947926	0.936499	0.589584	0.444503	0.517296	0.0478957	0.561379	0.311487	0.682809	0.0605707	0.40893	0.732129	0.0530816	0.373146	0.923223	0.92338
Q914X7_1_71884	0.000307243	0.749095	0.170359	0.276444	0.324109	0.568357	0.511866	0.248123	0.857328	0.585377	0.931293	0.986353	0.936918	0.299932	0.11481	0.957974	0.289494	0.894329	0.581261	0.314072	0.23895	0.873252	0.166076	0.926294	0.0776417	0.786176	0.497664	0.32403	0.227152	0.909859	0.0023435	0.200228	0.389593	0.70641	0.451372	0.711455	0.52821	0.0641261	0.715292	0.234587	0.556265	0.39976	0.929014	0.477706	0.0921806	0.983173	0.453929	0.15205	0.0321909	0.630395	0.817145	0.617122	0.643616	0.916343	0.248404	0.474775	0.946216	0.140901	0.583661	0.82878	0.907187	0.958378	0.538271	0.399451	0.755165	0.185842	0.391638	0.555795	0.37523	0.492895	0.891161	0.923612	0.212383	0.134267	0.209402	0.64322	0.52186	0.946878	0.479705	0.377148	0.8626	0.0051034	0.0251283	0.458645	0.944852	0.331883	0.19424	0.170833	0.888335	0.279912	0.0428675	0.675594	0.0161169	0.537851	0.248217	0.663032	0.880616	0.197677	0.97844	0.716949	0.480179	0.600876	0.618444	0.49921	0.614025	0.0138288	0.648514	0.0136992	0.340858	0.430571
Q918C8_1_111689	0.0032399	0.502454	0.963221	0.975952	0.0320726	0.0571798	0.849756	0.0458159	0.17995	0.56917	0.989451	0.179015	0.842165	0.0569962	0.283829	0.767994	0.373316	0.0169744	0.478105	0.42589	0.0338698	0.147944	0.833044	0.222034	0.719453	0.721313	0.247808	0.749575	0.610019	0.224678	0.382658	0.551155	0.233122	0.196493	0.0480535	0.673429	0.791962	0.744102	0.310471	0.349514	0.11715	0.600147	0.439626	0.54348	0.565311	0.00255917	0.284964	0.216871	0.0299858	0.293323	0.915129	0.224688	0.525983	0.869706	0.0611901	0.338811	0.318645	0.129883	0.0261284	0.818939	0.026073	0.710304	0.644938	0.419179	0.515521	0.294411	0.109119	0.0586191	0.675702	0.715136	0.500553	0.556485	0.220794	0.946746	0.438563	0.850543	0.879899	0.246237	0.556138	0.491977	0.836741	0.475569	0.0127126	0.505312	0.209216	0.259889	0.0192403	0.913583	0.122957	0.0943832	0.836806	0.689725	0.462559	0.00291515	0.270046	0.56692	0.935092	0.93292	0.350082	0.554375	0.167455	0.595641	0.533672	0.745614	0.775145	0.262413	0.532225	0.854032	0.706288	0.627791
Q918C8_29_111690	2.00366e-06	0.285988	0.46931	0.15304	0.569211	0.952527	0.45701	0.453059	0.850657	0.355571	0.803353	0.673856	0.133276	0.80186	0.422389	0.893388	0.210005	0.0016287	0.989867	0.537717	0.620134	0.678525	0.443457	0.61274	0.00821031	0.255642	0.898904	0.432471	0.175367	0.959926	0.400535	0.0800508	0.919012	0.427267	0.891133	0.780564	0.534339	0.601175	0.590932	0.956306	0.754668	0.0886012	0.825392	0.386248	0.689243	0.260928	0.601354	0.0127259	0.049958	0.960915	0.266285	0.758908	0.363259	0.132913	0.789986	0.138037	0.45669	0.419529	0.421054	0.614874	0.40456	0.180204	0.423495	0.291302	0.632595	0.661643	0.249104	0.0731266	0.891954	0.851577	0.203456	0.917388	0.584518	0.881132	0.986181	0.75549	0.312551	0.142022	0.556719	0.299448	0.490017	0.505768	0.925713	0.868126	0.164731	0.470182	0.572354	0.0495629	0.963714	0.619467	0.918302	0.0563046	0.9087	0.921053	0.582197	0.636645	0.422665	0.245047	0.25097	0.409386	0.801082	0.636686	0.961364	0.209904	0.213237	0.859216	0.38682	0.265714	0.620721	0.760917
Q91A26_757_71925	2.8845e-10	0.000405044	0.000858133	0.741003	0.541163	0.380552	0.536275	0.201731	0.529796	0.55485	0.581924	0.246333	0.683336	0.845353	0.557328	0.328895	0.272997	0.127011	0.563549	0.961861	0.121187	0.465008	0.788976	0.759179	0.375634	0.87136	0.688898	0.00482731	0.217949	0.227072	0.134569	0.971942	0.143224	0.285447	0.78566	0.0394669	0.0181361	0.157095	0.408961	0.139982	0.937582	0.452696	0.26743	0.954936	0.175698	0.199288	0.180848	0.00804384	0.0165971	0.312651	0.124392	0.579077	0.734824	0.137268	0.970622	0.137771	0.0481955	0.923123	0.727037	0.311867	0.84908	0.228186	0.995949	0.416428	0.537655	0.913696	0.775646	0.791509	0.546315	0.746904	0.00115583	0.442019	0.20534	0.715585	0.125586	0.021459	0.384837	0.344456	0.460451	0.446962	0.237585	0.888372	0.477241	0.796195	0.0555756	0.287563	0.222509	0.149162	0.811317	0.210647	0.718668	0.899438	0.657754	0.770716	0.076342	0.993804	0.102249	0.410414	0.0134422	0.726057	0.479813	0.438064	0.582652	0.372401	0.740959	0.247633	0.671777	0.859387	0.000557166	0.000107556
Q91CJ7_1_72034	0.0874869	0.272269	0.40546	0.750676	0.0826694	0.799557	0.754	0.278577	0.661974	0.273498	0.807086	0.342821	0.710013	0.0413641	0.0375335	0.0626132	0.37598	0.845957	0.14154	0.426465	0.0958294	0.0504731	0.0578206	0.93706	0.384533	0.0843434	0.502816	0.886298	0.321801	0.807635	0.0157915	0.05274	0.0166832	0.835934	0.674399	0.824543	0.958448	0.88813	0.107397	0.266441	0.887443	0.624456	0.120247	0.0141869	0.0353351	0.830865	0.534196	0.57019	0.627268	0.235504	0.78581	0.86658	0.487168	0.898083	0.589056	0.639998	0.610858	0.380788	0.0739389	0.265682	0.0665466	0.493483	0.902641	0.0161864	0.199647	0.636975	0.107397	0.649322	0.167014	0.860172	0.881927	0.975299	0.258812	0.89898	0.982793	0.733935	0.00465882	0.398738	0.457006	0.767772	0.956194	0.0102274	0.402685	0.85128	0.645488	0.457293	0.298767	0.870099	0.466431	0.696895	0.732595	0.959243	0.653895	0.0216021	0.00978812	0.732577	0.307741	0.296873	0.391872	0.061575	0.931411	0.493031	0.483346	0.890378	0.75964	0.00574564	0.746519	0.164747	0.36282	0.425728
Q91D82_1_72041	1.12567e-05	0.0188201	0.0857844	0.440135	0.225828	0.0101434	0.581382	0.0657379	0.253659	0.131568	0.396443	0.669381	0.627505	0.41994	0.630803	0.336153	0.672775	0.0384904	0.49167	0.844109	0.469231	0.351585	0.595739	0.024431	0.193378	0.0921957	0.672033	0.475404	0.0525145	0.448499	0.0144534	0.857312	0.473378	0.0764571	0.702057	0.908516	0.882298	0.166058	0.624675	0.351519	0.668785	0.114312	0.232153	0.888494	0.0171106	0.409264	0.0674318	0.396938	0.679596	0.083428	0.969341	0.356051	0.717175	0.311456	0.709964	0.190995	0.913093	0.985975	0.541392	0.205646	0.819163	0.283242	0.812105	0.0560843	0.224674	0.658095	0.508046	0.907317	0.476989	0.350462	0.757725	0.903694	0.556086	0.307946	0.838174	0.361187	0.436905	0.89664	0.988388	0.674683	0.797326	0.303903	0.471481	0.69492	0.542968	0.584883	0.0135781	0.160642	0.0419701	0.000198078	0.00124146	0.021002	0.0533121	0.239875	0.156426	0.914144	0.0972243	0.918542	0.0980196	0.304218	0.71211	0.968268	0.677295	0.742878	0.383407	0.151805	0.422671	0.654654	0.039039	0.00311849
Q91D82_29_72042	2.71964e-07	3.81955e-06	0.0621572	0.911039	0.713607	0.080243	0.87755	0.124487	0.177284	0.114073	0.318746	0.417314	0.491963	0.524867	0.97742	0.238765	0.345965	0.0548835	0.831066	0.668735	0.237271	0.59722	0.656249	0.0311482	0.807176	0.756672	0.203931	0.443959	0.538236	0.606555	0.225849	0.637443	0.65875	0.887831	0.387463	0.182614	0.234303	0.950634	0.449932	0.139823	0.5108	0.0176579	0.459963	0.867555	0.0919243	0.53759	0.0642373	0.575842	0.234292	0.286556	0.557671	0.36546	0.907034	0.286765	0.356229	0.606836	0.849081	0.369067	0.405727	0.0892397	0.723509	0.272483	0.267164	0.275319	0.101558	0.88833	0.166042	0.326759	0.775044	0.371177	0.286181	0.930489	0.442886	0.285454	0.640731	0.790935	0.268499	0.438328	0.352478	0.860454	0.811881	0.274858	0.609632	0.503823	0.819016	0.0658246	0.230107	0.935823	0.443216	0.0456382	0.00381715	0.00621166	0.273348	0.716901	0.0301762	0.650069	0.417508	0.546224	0.580915	0.846033	0.683335	0.952979	0.540927	0.891124	0.914571	0.622662	0.588567	0.28076	0.0632625	0.066411
Q91DD4_1149_72088	0.599509	0.153872	0.594829	0.774103	0.588864	0.104418	0.119957	0.0598633	0.490494	0.0595931	0.446313	0.315743	0.200804	0.571088	0.830325	0.848688	0.380317	0.599035	0.352243	0.478952	0.557122	0.748829	0.172681	0.865888	0.231534	0.489271	0.840134	0.57279	0.354997	0.0388332	0.401363	0.692464	0.748296	0.917567	0.208907	0.892144	0.585496	0.970451	0.304562	0.629954	0.823186	0.587346	0.956755	0.916926	0.583996	0.827243	0.485676	0.0788225	0.0927728	0.139955	0.634416	0.42004	0.314785	0.828659	0.310236	0.164549	0.817592	0.359061	0.623828	0.814463	0.914526	0.723568	0.306065	0.454404	0.509378	0.890034	0.289973	0.957104	0.243387	0.589656	0.851531	0.140955	0.0561305	0.0775475	0.608292	0.199909	0.701532	0.856103	0.0632485	0.306927	0.306877	0.644986	0.452598	0.622606	0.420083	0.934647	0.245151	0.012935	0.872332	0.116921	0.858264	0.0469672	0.890585	0.762111	0.164063	0.860208	0.125208	0.682591	0.620391	0.42993	0.181152	0.570855	0.538353	0.886085	0.39059	0.793426	0.686592	0.476937	0.275412	0.302722
Q91HD8_57_72353	0.140022	0.0306099	0.185273	0.234237	0.390487	0.780271	0.623893	0.0404743	0.297558	0.741377	0.603262	0.159547	0.246038	0.656511	0.836177	0.518649	0.150907	0.593884	0.0599972	0.290169	0.707602	0.631482	0.521702	0.12903	0.0189842	0.809256	0.220365	0.30704	0.381886	0.52822	0.686395	0.558516	0.179353	0.471646	0.959742	0.940441	0.555705	0.611423	0.721283	0.973624	0.582091	0.322921	0.847167	0.575502	0.329495	0.510198	0.876725	0.802601	0.697689	0.765001	0.468937	0.0490735	0.987564	0.78618	0.839643	0.146842	0.613109	0.628239	0.265002	0.102484	0.451035	0.490826	0.232971	0.743626	0.745614	0.87941	0.853668	0.249318	0.38347	0.809402	0.0231599	0.291373	0.229597	0.469404	0.415644	0.096534	0.814098	0.683913	0.471317	0.772991	0.509026	0.403872	0.419553	0.0306634	0.00710205	0.460126	0.851808	0.407961	0.387718	0.87379	0.715917	0.207186	0.536483	0.0824136	0.657896	0.0181348	0.130741	0.28264	0.49985	0.168013	0.0414034	0.841148	0.891729	0.0329361	0.317331	0.105853	0.884408	0.479789	0.0723908	0.0320243
Q96818_645_72488	5.59933e-05	4.11997e-05	0.987366	0.720833	0.290834	0.471234	0.00228485	0.631922	0.117961	0.744601	0.681217	0.253413	0.79682	0.468003	0.287235	0.836486	0.734068	0.00229443	0.638471	0.999172	0.210408	0.855073	0.00178166	0.509569	0.063125	0.529307	0.716922	0.844975	0.632576	0.996121	0.236477	0.601536	0.511291	0.350524	0.131584	0.211594	0.0854993	0.283941	0.839136	0.193993	0.438401	0.808128	0.959165	0.0656557	0.772036	0.732783	0.0205927	0.839138	0.873372	0.38314	0.095132	0.422229	0.214232	0.752678	0.168141	0.586348	0.0888809	0.844924	0.357144	0.582635	0.29338	0.695625	0.330461	0.669647	0.545881	0.257032	0.89009	0.31561	0.43622	0.56217	0.774558	0.756849	0.239116	0.651988	0.899075	0.792944	0.378812	0.662143	0.177263	0.845044	0.153966	0.750319	0.592282	0.426584	0.319775	0.186911	0.28037	0.648782	0.613112	0.734405	0.656534	0.841762	0.508969	0.245956	0.997964	0.175882	0.821353	0.291372	0.297948	0.376384	0.368713	0.842832	0.311741	0.985191	0.714606	0.153652	0.63391	0.919207	0.550379	0.255036
Q96818_673_72489	3.7718e-31	0.00160124	0.0535685	0.509944	0.54969	0.962363	0.159021	0.242842	0.833755	0.282772	0.407018	0.548761	0.478031	0.851524	0.967054	0.425257	0.452123	0.000273871	0.00837606	0.410259	0.708487	0.289954	0.902184	0.395025	0.244725	0.891902	0.183105	0.383435	0.54227	0.454579	0.862481	0.609919	0.527137	0.781468	0.181817	0.374244	0.553844	0.477684	0.520747	0.347153	0.839448	0.207508	0.600713	0.109774	0.0393453	0.426127	0.952563	0.952221	0.835726	0.572435	0.479505	0.330296	0.8686	0.79354	0.213352	0.860603	0.315185	0.0844065	0.757834	0.755022	0.986634	0.707545	0.240049	0.52328	0.62884	0.106242	0.617055	0.469276	0.565433	0.723976	0.960529	0.376814	0.0843267	0.499545	0.79405	0.594942	0.843941	0.720224	0.423074	0.504645	0.23474	0.773788	0.48779	0.22272	0.124037	0.957499	0.924333	0.794272	0.801766	0.682749	0.0538776	0.691289	0.373135	0.304514	0.857881	0.22659	0.609598	0.879029	0.960933	0.274525	0.251973	0.726979	0.377126	0.0442958	0.772491	0.248864	0.774606	0.550979	0.0698117	0.122785
Q96818_701_72490	0.627449	0.12155	0.688015	0.526135	0.537959	0.334474	0.114712	0.0646156	0.278053	0.876645	0.923635	0.576422	0.930068	0.653936	0.328387	0.586323	0.622104	0.0113646	0.360001	0.462953	0.569262	0.18753	0.977345	0.978207	0.906487	0.66368	0.111313	0.618385	0.527039	0.0891352	0.0995988	0.127377	0.476825	0.533708	0.217401	0.226879	0.296073	0.590115	0.186617	0.797905	0.389161	0.00360239	0.549063	0.0856148	0.207494	0.302805	0.882272	0.157635	0.425079	0.158043	0.400099	0.00385457	0.16134	0.163735	0.232656	0.437569	0.360798	0.953383	0.343053	0.861761	0.720649	0.101641	0.381451	0.36914	0.757776	0.020092	0.168747	0.0845533	0.966079	0.964185	0.693228	0.369917	0.00409485	0.229807	0.857217	0.262357	0.0967423	0.373577	0.482341	0.744622	0.479013	0.365188	0.392105	0.842846	0.78574	0.87359	0.987414	0.538117	0.364729	0.37653	0.452554	0.513128	0.792114	0.00133202	0.325866	0.191683	0.789681	0.558287	0.431909	0.824707	0.241319	0.222666	0.464917	0.819446	0.960348	0.887831	0.378803	0.0818524	0.828404	0.515448
Q96819_1_72493	0.000259917	0.990768	0.0967365	0.93964	0.746513	0.904734	0.187416	0.735188	0.59485	0.62008	0.878455	0.775744	0.680606	0.203741	0.264466	0.182966	0.556624	0.414429	0.365395	0.693676	0.406167	0.919304	0.859152	0.425087	0.533199	0.1678	0.0160504	0.42262	0.0608823	0.0718327	0.149213	0.756742	0.0272292	0.728426	0.776657	0.829238	0.088766	0.836861	0.26279	0.73181	0.446545	0.543569	0.609316	0.612416	0.959042	0.825487	0.287915	0.899614	0.583436	0.287487	0.0413931	0.0154316	0.0721645	0.0015572	0.99834	0.17562	0.137387	0.469407	0.725832	0.133671	0.809466	0.00397943	0.952934	0.738476	0.0330326	0.0037428	0.799646	0.052313	0.198637	0.323176	0.578271	0.780303	0.877128	0.708418	0.895163	0.208226	0.599194	0.615369	0.937103	0.340505	0.28978	0.554873	0.273897	0.508909	0.586151	0.429971	0.0439481	0.59543	0.447582	0.190985	0.101027	0.292165	0.722341	0.49512	0.882765	0.900095	0.457708	0.146925	0.228782	0.906711	0.584336	0.0989663	0.996585	0.706378	0.874075	0.653669	0.513361	0.0173499	0.802271	0.436569
Q96912_197_80496	0.692668	0.175705	0.506518	0.987802	0.138688	0.666747	0.10166	0.954943	0.404027	0.113903	0.0905769	0.880495	0.68673	0.0266458	0.322971	0.379369	0.595349	0.424233	0.609497	0.0992651	0.591214	0.0215062	0.553906	0.0227591	0.297225	0.752095	0.835717	0.241866	0.549388	0.764452	0.027392	0.160235	0.584469	0.288853	0.869131	0.642821	0.275088	0.64933	0.966964	0.0954537	0.607786	0.49573	0.869184	0.72045	0.738348	0.598639	0.786088	0.753533	0.644812	0.381927	0.0682285	0.91633	0.861998	0.263958	0.95892	0.780213	0.157565	0.379246	0.661132	0.138268	0.694831	0.641516	0.875969	0.562307	0.912658	0.474229	0.783461	0.45609	0.401053	0.0199009	0.272548	0.460042	0.490775	0.973394	0.183827	0.267761	0.637815	0.743196	0.464523	0.404123	0.275836	0.735146	0.109285	0.0760347	0.32845	0.381298	0.340164	0.973665	0.198549	0.998359	0.0913741	0.780619	0.163955	0.345007	0.893294	0.699178	0.563002	0.669307	0.933265	0.749287	0.0527734	0.0176805	0.724444	0.789203	0.713643	0.229678	0.0838024	0.142156	0.560372	0.123175
Q98203_449_72905	0.998187	0.00140845	0.3187	0.980426	0.27747	0.27021	0.329362	0.841729	0.359478	0.381169	0.578746	0.859768	0.924755	0.0348515	0.468316	0.76298	0.72151	0.357316	0.323353	0.278384	0.842275	0.376658	0.42488	0.554803	0.105954	0.372959	0.209348	0.716078	0.615459	0.586092	0.555799	0.194024	0.54834	0.341658	0.190177	0.979891	0.19536	0.216494	0.467622	0.170685	0.205406	0.375975	0.309556	0.0845281	0.357276	0.135724	0.685115	0.234124	0.296586	0.369008	0.757061	0.0099499	0.797871	0.718841	0.234687	0.590116	0.862462	0.0379009	0.793463	0.178456	0.492299	0.552129	0.979421	0.969701	0.300036	0.967048	0.813545	0.18019	0.73348	0.503224	0.475253	0.71462	0.699616	0.333337	0.428605	0.762843	0.971712	0.987882	0.0810249	0.812535	0.396792	0.00572592	0.682746	0.171186	0.0663923	0.625392	0.313929	0.53177	0.183254	0.814947	0.309481	0.546533	0.207778	0.929038	0.237536	0.0154842	0.999435	0.526094	0.913241	0.308139	0.456079	0.317457	0.558121	0.196066	0.421867	0.865783	0.607018	0.330883	0.173419	0.340262
Q98204_197_72972	0.545961	0.316924	0.839345	0.150846	0.0563117	0.971099	0.550137	0.388394	0.0872075	0.109931	0.441113	0.828276	0.360294	0.146779	0.575898	0.45417	0.721567	0.0803907	0.0503051	0.904743	0.625985	0.493423	0.547088	0.921116	0.127182	0.392439	0.683327	0.378036	0.399282	0.0988896	0.179807	0.750784	0.597855	0.993228	0.359287	0.347024	0.928194	0.75905	0.692569	0.97167	0.565642	0.852992	0.173343	0.60216	0.80642	0.562741	0.64666	0.613528	0.742936	0.865771	0.352422	0.121176	0.727736	0.286375	0.351261	0.933371	0.88611	0.228308	0.171655	0.985374	0.118376	0.490294	0.320702	0.851405	0.137737	0.780052	0.0734489	0.316815	0.88965	0.766611	0.133035	0.252481	0.502044	0.499427	0.0921079	0.785436	0.547829	0.830362	0.588114	0.478307	0.752926	0.385031	0.8823	0.551811	0.69406	0.796392	0.954931	0.861498	0.693335	0.636234	0.997663	0.607239	0.237919	0.612096	0.972768	0.548036	0.893248	0.0519073	0.415986	0.834189	0.108414	0.899423	0.589686	0.463078	0.40197	0.349531	0.53673	0.641188	0.455036	0.52368
Q98267_505_73554	0.920271	0.879907	0.65563	0.357188	0.425387	0.551457	0.260828	0.156107	0.144623	0.533023	0.815593	0.775485	0.282798	0.757033	0.688127	0.272541	0.898263	0.376476	0.982136	0.853414	0.588827	0.203239	0.891427	0.304938	0.992183	0.829536	0.877329	0.371539	0.548681	0.114819	0.342085	0.193068	0.935265	0.450931	0.254075	0.604167	0.318737	0.205562	0.334129	0.459796	0.623719	0.567393	0.771367	0.104961	0.563422	0.59135	0.483334	0.89219	0.685394	0.976625	0.0762135	0.618429	0.00849012	0.634896	0.27571	0.425146	0.709701	0.664478	0.49709	0.539041	0.922493	0.731065	0.327393	0.85386	0.161746	0.180975	0.97615	0.0807324	0.681387	0.396707	0.195125	0.488288	0.413974	0.0864362	0.863389	0.0439916	0.347166	0.909315	0.79982	0.327586	0.420568	0.506214	0.73865	0.452906	0.549103	0.371659	0.582471	0.552676	0.324083	0.347178	0.0701612	0.600156	0.385276	0.84152	0.889852	0.376609	0.0352636	0.5624	0.366571	0.16343	0.689349	0.213703	0.281233	0.466575	0.177811	0.499235	0.134038	0.668237	0.637123	0.718602
Q98274_57_73629	0.690651	2.31779e-05	0.735319	0.219349	0.0600069	0.0386746	0.363745	0.738343	0.691196	0.170202	0.437466	0.386538	0.0686449	0.693567	0.749143	0.64108	0.137346	0.782773	0.517048	0.0897879	0.272347	0.61447	0.667033	0.217874	0.930938	0.350347	0.313306	0.170502	0.227146	0.868893	0.0475434	0.902622	0.438451	0.821556	0.173956	0.944304	0.532074	0.569094	0.993016	0.0795743	0.0610219	0.189653	0.0845657	0.362119	0.107753	0.350571	0.0694069	0.752615	0.0162315	0.813812	0.537719	0.686934	0.47747	0.102127	0.141053	0.474501	0.52173	0.133203	0.865958	0.661399	0.726699	0.129361	0.452455	0.692466	0.360062	0.782498	0.53971	0.595241	0.526664	0.291619	0.960179	0.247147	0.0934525	0.640875	0.225944	0.208101	0.534581	0.300627	0.203584	0.614495	0.136878	0.533462	0.82274	0.862519	0.76909	0.901545	0.542108	0.373173	0.323434	0.139866	0.350473	0.695834	0.77297	0.753669	0.28488	0.0851316	0.340949	0.177424	0.786328	0.504931	0.229411	0.524974	0.912283	0.692096	0.475572	0.0303996	0.0555192	0.00177123	0.705103	0.684837
Q98ZP7_85_118813	0.00721432	0.076458	0.679392	0.657941	0.779242	0.126968	0.353664	0.417765	0.261199	0.123071	0.542171	0.741223	0.511394	0.0630368	0.502988	0.0577733	0.827612	0.0197436	0.75328	0.311114	0.924028	0.896302	0.768396	0.1723	0.606708	0.213344	0.988975	0.0851093	0.638343	0.538495	0.781188	0.742705	0.344522	0.979168	0.424516	0.577119	0.862795	0.853901	0.258613	0.585307	0.0908084	0.241614	0.471727	0.158136	0.6847	0.997916	0.0120219	0.595518	0.971791	0.246714	0.74897	0.46951	0.22577	0.761732	0.521854	0.295919	0.934461	0.188178	0.145236	0.0894137	0.4731	0.940546	0.400743	0.553738	0.817201	0.0776438	0.077699	0.482776	0.00816852	0.161304	0.597279	0.714501	0.0120691	0.093986	0.374352	0.586398	0.341209	0.682766	0.965584	0.682765	0.57275	0.897976	0.11125	0.504401	0.186564	0.129801	0.449189	0.811362	0.152479	0.0240994	0.779571	0.527556	0.202737	0.357775	0.609697	0.738151	0.00328555	0.160812	0.146816	0.281654	0.450803	0.872087	0.0180821	0.28797	0.82642	0.224545	0.38803	0.135385	0.706756	0.926147
Q99D35_2045_74696	0.000844021	0.00451552	0.66985	0.156051	0.258457	0.921725	0.0096505	0.237095	0.000129694	0.948677	0.827398	0.885507	0.0338115	0.845567	0.474238	0.736083	0.940178	0.385706	0.336794	0.150654	0.774367	0.322763	0.586275	0.377711	0.555015	0.834951	0.686652	0.337738	0.591936	0.693008	0.835714	0.863588	0.973985	0.129906	0.978326	0.321867	0.653411	0.879063	0.299204	0.273207	0.0249663	0.960659	0.711287	0.790706	0.933087	0.828709	0.235739	0.995031	0.369641	0.757908	0.62905	0.870837	0.521932	0.491839	0.769776	0.284826	0.872377	0.338941	0.658861	0.367194	0.591671	0.708509	0.498478	0.572709	0.196986	0.443691	0.414444	0.639929	0.287074	0.968122	0.768756	0.798235	0.046139	0.830387	0.607343	0.615084	0.439444	0.746246	0.301495	0.83872	0.743306	0.0873228	0.525306	0.284257	0.211948	0.529846	0.181292	0.140778	0.648028	0.954995	0.895427	0.0700791	0.799979	0.0388013	0.204958	0.199485	0.0138717	0.0806307	0.584344	0.106916	0.719588	0.440203	0.783736	0.449289	0.0246349	0.336323	0.661672	0.892162	0.994278	0.818247
Q99IE6_309_91017	0.0102587	0.00105512	0.550385	0.440857	0.550044	0.296247	0.00621533	0.599257	0.901187	0.617482	0.464455	0.672578	0.495844	0.289134	0.782134	0.1339	0.698343	0.732853	0.0880989	0.3454	0.443004	0.00278165	0.204657	0.662375	0.762455	0.0795009	0.232713	0.991794	0.364387	0.0235197	0.217223	0.863245	0.908933	0.319047	0.628541	0.208839	0.129794	0.981314	0.347797	0.184686	0.0219757	0.543299	0.840741	0.958249	0.677559	0.011284	0.196035	0.463416	0.847073	0.734143	0.788575	0.0732325	0.271484	0.454862	0.807561	0.355428	0.614157	0.291463	0.903778	0.698778	0.723846	0.19523	0.277223	0.349089	0.0945954	0.494048	0.561728	0.456364	0.139354	0.561671	0.292906	0.268619	0.28745	0.536473	0.89692	0.150442	0.156124	0.740393	0.804907	0.63091	0.128813	0.714416	0.815472	0.332423	0.679902	0.162859	0.750355	0.35284	0.473893	0.260907	0.672245	0.351377	0.807263	0.262665	0.898072	0.635565	0.123273	0.960182	0.714019	0.168268	0.783368	0.978643	0.401251	0.572435	0.204944	0.464106	0.506466	0.427346	0.438006	0.777442
Q9DHL0_141_74923	0.135548	0.738222	0.813548	0.333012	0.499367	0.536055	0.327542	0.234091	0.604272	0.822471	0.0632302	0.0471105	0.465076	0.346015	0.294095	0.803812	0.0911548	0.553507	0.0717779	0.180575	0.340493	0.766324	0.274676	0.481025	0.277035	0.987235	0.159359	0.327342	0.912614	0.668891	0.393795	0.795991	0.140703	0.166197	0.196641	0.325436	0.403352	0.135064	0.648215	0.641044	0.108861	0.67816	0.952185	0.587893	0.676375	0.924143	0.389386	0.706459	0.251847	0.940505	0.534092	0.483016	0.128984	0.955748	0.293001	0.802377	0.755542	0.202926	0.510482	0.496155	0.419556	0.486638	0.568444	0.849825	0.88813	0.360399	0.370103	0.0378547	0.440855	0.501498	0.569494	0.231844	0.338136	0.663729	0.346696	0.682764	0.736342	0.5399	0.642812	0.647099	0.394731	0.0429223	0.165627	0.346132	0.727499	0.20021	0.110169	0.508968	0.937363	0.629349	0.0947981	0.59496	0.344764	0.524696	0.0263972	0.870857	0.662017	0.927504	0.34712	0.614635	0.446195	0.904696	0.82545	0.303407	0.707476	0.275801	0.615532	0.0904341	0.469767	0.683905
Q9DHN5_29_74925	0.238865	0.199051	0.0329149	0.0240861	0.321721	0.990999	0.502075	0.822935	0.189012	0.303866	0.63746	0.150153	0.219429	0.368746	0.107075	0.0190783	0.25372	0.674268	0.620327	0.587237	0.750921	0.61669	0.0747735	0.449684	0.855062	0.465268	0.330716	0.52949	0.408283	0.0981158	0.761076	0.544968	0.678427	0.255771	0.470049	0.804418	0.802429	0.317268	0.990722	0.209053	0.929478	0.0880879	0.613203	0.541378	0.785151	0.340266	0.118874	0.3367	0.695517	0.577999	0.64362	0.590747	0.709184	0.161641	0.326475	0.953877	0.225451	0.439276	0.37372	0.933211	0.407442	0.158036	0.448589	0.0966641	0.788224	0.783046	0.209549	0.310707	0.175334	0.345726	0.958158	0.542155	0.400356	0.782412	0.890996	0.413403	0.669533	0.988386	0.16734	0.971541	0.650234	0.913304	0.00243456	0.785555	0.696113	0.296958	0.66383	0.694121	0.115035	0.0499215	0.0657045	0.0239947	0.0223853	0.804223	0.0014364	0.43787	0.466026	0.408877	0.529293	0.247467	0.31855	0.172343	0.905187	0.333119	0.0830687	0.277392	0.918441	0.992419	0.850754	0.888177
Q9DHS0_309_75093	0.751544	0.000674461	0.50192	0.841786	0.685484	0.317757	0.102172	0.234178	0.248493	0.905106	0.654421	0.835893	0.675946	0.700033	0.86828	0.764253	0.700453	0.542632	0.173929	0.350582	0.572451	0.228935	0.528887	0.883749	0.77279	0.0755635	0.654924	0.617069	0.563418	0.612891	0.127578	0.628131	0.748835	0.535436	0.877129	0.535697	0.0914394	0.738448	0.256118	0.159101	0.828673	0.656113	0.728963	0.151084	0.936294	0.58119	0.321774	0.831152	0.435235	0.903338	0.902036	0.192116	0.269037	0.0309382	0.676442	0.512986	0.531737	0.810545	0.274885	0.838789	0.290314	0.0520659	0.803794	0.509315	0.209856	0.854897	0.279824	0.675948	0.0986134	0.0369548	0.141814	0.549024	0.236018	0.840582	0.221645	0.854737	0.618704	0.111199	0.150949	0.547475	0.168449	0.928729	0.17165	0.998053	0.345392	0.991606	0.933027	0.263807	0.777062	0.463474	0.467183	0.800616	0.369362	0.156954	0.34555	0.183239	0.810659	0.882024	0.537669	0.539116	0.14362	0.75721	0.6336	0.37478	0.285935	0.0907623	0.0215158	0.0798712	0.484213	0.310395
Q9DU47_1121_93330	0.000664887	0.0229481	0.0282872	0.14743	0.256909	0.141735	0.406855	0.565084	0.479282	0.247163	0.845659	0.543329	0.172006	0.680703	0.282176	0.948855	0.577567	0.203927	0.629255	0.656079	0.756073	0.245637	0.900341	0.838877	0.675577	0.0550802	0.762783	0.70491	0.638831	0.390793	0.337149	0.446387	0.148758	0.294898	0.699464	0.849817	0.276247	0.712573	0.61658	0.749154	0.0471875	0.67912	0.330708	0.828283	0.801084	0.834262	0.542392	0.748857	0.152299	0.676102	0.493354	0.989747	0.935934	0.466489	0.744014	0.50831	0.948254	0.74961	0.537917	0.57157	0.777753	0.496541	0.0276111	0.856015	0.944043	0.19735	0.0559053	0.873662	0.802198	0.83874	0.875123	0.591387	0.969749	0.495699	0.807661	0.341572	0.755113	0.683086	0.582766	0.781272	0.390479	0.114894	0.312802	0.192652	0.761481	0.539656	0.340502	0.579375	0.393243	0.38798	0.957238	0.463806	0.632101	0.993872	0.808644	0.287018	0.86813	0.734427	0.890373	0.823163	0.470016	0.60944	0.536743	0.537209	0.289386	0.0990745	0.483735	0.369892	0.814053	0.218196
Q9DU47_1149_93331	0.0733012	0.000430095	0.0434378	0.520497	0.156881	0.405032	0.288729	0.701006	0.824526	0.331545	0.550271	0.680197	0.670059	0.94826	0.500724	0.6991	0.417915	0.975411	0.750789	0.221571	0.586154	0.404956	0.570402	0.76333	0.580101	0.0260216	0.763773	0.735572	0.548753	0.225542	0.0435673	0.154458	0.358666	0.597586	0.732358	0.569237	0.61496	0.913569	0.953037	0.63829	0.111043	0.507615	0.620791	0.872543	0.897967	0.851424	0.713799	0.842493	0.964774	0.08859	0.610215	0.227177	0.700692	0.770607	0.624747	0.568806	0.727811	0.221955	0.0266866	0.566124	0.0402514	0.868752	0.185919	0.621181	0.868698	0.692552	0.00690448	0.470476	0.861205	0.331008	0.40609	0.374471	0.602419	0.82566	0.615509	0.557522	0.0749678	0.275831	0.795665	0.353881	0.313396	0.892984	0.119698	0.710818	0.836008	0.87818	0.44537	0.995745	0.674764	0.325203	0.960718	0.278277	0.393724	0.751498	0.0679925	0.551752	0.975363	0.371263	0.652811	0.681712	0.272876	0.507106	0.464677	0.763377	0.892213	0.164232	0.227033	0.13754	0.439194	0.203735
Q9DU47_981_93325	7.98405e-09	0.848828	0.671017	0.262266	0.134337	0.357711	0.826133	0.893265	0.579826	0.6571	0.169418	0.310268	0.085833	0.21077	0.181799	0.0370571	0.15581	0.739684	0.0906375	0.132201	0.367676	0.66517	0.942769	0.173068	0.799959	0.957463	0.870342	0.934045	0.978213	0.80754	0.0374317	0.695232	0.98992	0.97003	0.412669	0.692995	0.725613	0.52869	0.0981891	0.00308498	0.694619	0.110847	0.50691	0.572233	0.0114635	0.0458506	0.485381	0.00139514	0.00144774	0.442789	0.962079	0.862617	0.590377	0.911842	0.306843	0.93906	0.109011	0.952032	0.827664	0.0982351	0.792432	0.981481	0.271411	0.637228	0.064045	0.971632	0.37562	0.929465	0.629013	0.0193436	0.0687303	0.237263	0.405425	0.861693	0.907291	0.237543	0.557629	0.335892	0.909718	0.0486403	0.474285	0.449134	0.118262	0.414404	0.911796	0.551815	0.684132	0.964762	0.284988	0.652528	0.885506	0.0733965	0.178792	0.777399	0.659319	0.55988	0.571209	0.0201338	0.511303	0.273751	0.665468	0.577498	0.833416	0.756149	0.914998	0.758698	0.696132	0.0686599	0.323121	0.426185
Q9DUC4_589_75401	1.78532e-09	0.978463	0.0848452	0.355581	0.17414	0.0857553	0.923066	0.38315	0.646861	0.0121776	0.683612	0.867883	0.405654	0.0610479	0.52302	0.574282	0.448683	0.0951107	0.686793	0.430525	0.315863	0.303608	0.257065	0.382087	0.752994	0.689163	0.630662	0.256676	0.0408849	0.378606	0.940328	0.376815	0.371082	0.80803	0.210323	0.553543	0.800414	0.804986	0.818562	0.132365	0.944908	0.991023	0.547869	0.0425528	0.674932	0.848988	0.507103	0.580892	0.218384	0.125329	0.252922	0.664683	0.996338	0.015079	0.171949	0.213938	0.830495	0.482791	0.0709393	0.754853	0.0383551	0.0284339	0.364109	0.735813	0.0430754	0.878261	0.328662	0.385631	0.286938	0.00226614	0.0342149	0.206404	0.0384818	0.633182	0.445344	0.428804	0.0748037	0.442181	0.337106	0.00526522	0.600462	0.500444	0.911329	0.914516	0.800388	0.0669548	0.77166	0.23001	0.599112	0.347866	0.888316	0.14318	0.313711	0.114953	0.888841	0.958657	0.16328	0.864666	0.547804	0.612944	0.00264314	0.358778	0.453743	0.616352	0.930779	0.483198	0.290364	0.578381	0.0597023	0.193004
Q9DUC4_645_75403	0.000616562	1.2032e-05	0.170033	0.321933	0.878395	0.960548	0.851435	0.49158	0.579179	0.622151	0.666478	0.242468	0.611617	0.253211	0.159322	0.57507	0.0761553	0.477986	0.101394	0.457928	0.6068	0.192203	0.0807601	0.716163	0.29629	0.379773	0.600769	0.688991	0.125714	0.748643	0.49032	0.410886	0.0364614	0.306374	0.617938	0.170993	0.306576	0.524481	0.0566112	0.871561	0.338589	0.0639882	0.871969	0.136418	0.271696	0.798872	0.266618	0.760544	0.600313	0.999087	0.203086	0.203337	0.941298	0.671194	0.628592	0.420817	0.498738	0.785944	0.87621	0.575392	0.526691	0.771623	0.783899	0.108142	0.98321	0.512736	0.770001	0.705735	0.0221624	0.903435	0.20174	0.809154	0.011749	0.105647	0.355059	0.293307	0.206958	0.373487	0.807853	0.80034	0.0616747	0.280482	0.591995	0.681841	0.0859662	0.122105	0.303426	0.355712	0.452267	0.296806	0.929334	0.255399	0.164299	0.371223	0.33071	0.450072	0.454636	0.392134	0.275721	0.239579	0.0306665	0.113138	0.285355	0.355152	0.544689	0.532373	0.198913	0.354116	0.263044	0.152072
Q9IFX1_645_76017	0.00349791	4.89398e-07	0.13392	0.414138	0.18286	0.259087	0.563377	0.593741	0.111111	0.81725	0.499438	0.315168	0.41186	0.258106	0.389154	0.0384344	0.7956	0.198168	0.00318073	0.936142	0.0171055	0.850586	0.965261	0.521608	0.0717339	0.0789889	0.722263	0.824931	0.273472	0.175249	0.346112	0.954845	0.0495466	0.549954	0.0917726	0.94798	0.782148	0.680096	0.286965	0.181363	0.484988	0.864179	0.571624	0.714147	0.735827	0.43767	0.352502	0.441208	0.171985	0.49439	0.155839	0.113629	0.495374	0.0140585	0.156503	0.889824	0.61588	0.822553	0.4365	0.272628	0.595437	0.0420428	0.633585	0.072679	0.272467	0.261357	0.740276	0.673827	0.771167	0.530128	0.242309	0.749658	0.826033	0.504242	0.280759	0.225759	0.284318	0.307858	0.964361	0.80742	0.0784902	0.856849	0.104578	0.94267	0.61757	0.610867	0.179074	0.90521	0.42802	0.727663	0.711214	0.283307	0.332288	0.87451	0.976549	0.470598	0.92824	0.582048	0.993694	0.564307	0.469386	0.743153	0.679808	0.973565	0.910906	0.363599	0.0503236	0.0458131	0.213581	0.118103
Q9IFX1_673_76018	5.68586e-06	0.106322	0.112358	0.11064	0.90205	0.910675	0.0920051	0.523374	0.620881	0.992417	0.721843	0.931851	0.107866	0.639866	0.997844	0.186628	0.280007	0.00158028	0.060239	0.258984	0.272061	0.543214	0.350917	0.890484	0.358727	0.353183	0.102936	0.890798	0.468498	0.602754	0.265242	0.943291	0.486085	0.95747	0.0152373	0.389101	0.0154094	0.693276	0.0325617	0.570441	0.439085	0.250101	0.317851	0.388705	0.15815	0.144701	0.918682	0.285685	0.7009	0.391804	0.117719	0.0572977	0.625213	0.00156762	0.0341761	0.0682841	0.0154944	0.388122	0.862363	0.194577	0.720781	0.00558006	0.408634	0.456271	0.0337307	0.11092	0.502325	0.517977	0.864898	0.986899	0.369401	0.737703	0.0539849	0.667242	0.639718	0.0740559	0.926684	0.805761	0.594835	0.77286	0.173208	0.246131	0.937021	0.994272	0.795065	0.36471	0.396421	0.413184	0.33913	0.979932	0.387235	0.0924328	0.319237	0.439072	0.958278	0.146328	0.697281	0.204528	0.588096	0.725516	0.823295	0.863052	0.444402	0.0926113	0.0771957	0.974728	0.566659	0.0721187	0.115447	0.0136061
Q9IFX2_1177_76063	0.799802	0.0553161	0.00395428	0.0202226	0.786456	0.546792	0.232457	0.783776	0.666048	0.615371	0.368036	0.820254	0.118684	0.943295	0.660296	0.932565	0.280096	0.190869	0.107814	0.624564	0.672707	0.517329	0.0265256	0.364303	0.284154	0.493001	0.492702	0.610796	0.186611	0.397136	0.31004	0.549021	0.813667	0.258727	0.933842	0.822081	0.310402	0.524038	0.844104	0.153036	0.499962	0.0797111	0.939904	0.976686	0.884017	0.614595	0.218076	0.774833	0.480625	0.159315	0.451137	0.885665	0.425493	0.713405	0.8077	0.734861	0.363132	0.292577	0.636724	0.187298	0.929821	0.972971	0.350818	0.602481	0.916025	0.0851448	0.831931	0.940503	0.564704	0.511375	0.530236	0.358644	0.446021	0.337191	0.813641	0.456614	0.172585	0.479374	0.264127	0.0170086	0.983046	0.0821785	0.707498	0.585812	0.859425	0.694769	0.81014	0.254367	0.503803	0.984604	0.19213	0.179877	0.779107	0.24993	0.288157	0.212027	0.981023	0.101063	0.636207	0.422758	0.722203	0.0545351	0.431661	0.720028	0.0416649	0.891289	0.0648092	0.15516	0.000746875	0.000375834
Q9IFX2_1205_76064	0.125242	0.000185444	0.0269629	0.134957	0.104591	0.062213	0.232693	0.50988	0.389159	0.261208	0.456766	0.851311	0.293686	0.818543	0.573832	0.21222	0.128365	0.745727	0.011898	0.184865	0.527598	0.22681	0.0321374	0.796757	0.448604	0.0868997	0.541276	0.73093	0.772166	0.753181	0.938332	0.803226	0.378558	0.968535	0.294295	0.449813	0.678715	0.410368	0.496669	0.247148	0.600168	0.20334	0.981881	0.944928	0.660803	0.664938	0.801141	0.839025	0.215907	0.892248	0.418679	0.567943	0.958108	0.3091	0.326322	0.837043	0.122513	0.523229	0.313876	0.3287	0.295624	0.461666	0.719322	0.216298	0.551534	0.0636315	0.523292	0.492407	0.340425	0.461267	0.93698	0.809474	0.244536	0.711458	0.953567	0.384311	0.391564	0.842437	0.436534	0.871155	0.681229	0.0137156	0.711912	0.0942259	0.846062	0.856341	0.439616	0.798426	0.354174	0.935174	0.517373	0.247149	0.548532	0.689667	0.762456	0.334336	0.648296	0.0178494	0.385388	0.220206	0.62943	0.0644327	0.61408	0.375365	0.131539	0.239692	0.872339	0.870891	0.0051129	0.00558619
Q9IR57_589_76415	0.014245	0.864083	0.329419	0.390623	0.747749	0.950569	0.701701	0.766523	0.779917	0.627296	0.0270718	0.32606	0.322246	0.139929	0.202898	0.760456	0.102838	0.498365	0.595688	0.546995	0.691993	0.474868	0.441223	0.0868137	0.765124	0.69256	0.309375	0.338814	0.836355	0.213265	0.32841	0.417405	0.479954	0.955673	0.528739	0.641147	0.998255	0.719418	0.439196	0.172948	0.61306	0.452959	0.0344069	0.252305	0.0646943	0.556518	0.164107	0.491873	0.254416	0.760814	0.317792	0.516215	0.241168	0.952437	0.586079	0.677631	0.40387	0.556703	0.34663	0.0229602	0.494718	0.769539	0.262762	0.736977	0.0984745	0.226461	0.135762	0.729898	0.573675	0.0337265	0.247446	0.804976	0.520954	0.417528	0.488116	0.111519	0.293253	0.60983	0.666878	0.0994243	0.292353	0.707981	0.852941	0.468643	0.511495	0.112679	0.990034	0.13075	0.616287	0.0695146	0.531666	0.890131	0.480332	0.885994	0.607223	0.519147	0.550664	0.535947	0.91438	0.539619	0.758393	0.733382	0.92406	0.538511	0.121534	0.14489	0.439576	0.790282	0.910268	0.569096
Q9IUE2_1_76425	8.97229e-06	0.257501	0.252237	0.273945	0.833883	0.427717	0.676471	0.0809053	0.678838	0.952937	0.890651	0.809795	0.598677	0.907748	0.058261	0.744134	0.968098	0.579038	0.231459	0.964029	0.334455	0.221805	0.829308	0.599349	0.970352	0.906989	0.26219	0.847286	0.827653	0.286503	0.361477	0.108916	0.223989	0.301826	0.645581	0.464832	0.264523	0.477772	0.302535	0.133813	0.791462	0.928521	0.894913	0.119198	0.190461	0.716437	0.452381	0.594384	0.957008	0.951316	0.360666	0.345459	0.474337	0.31849	0.599838	0.889669	0.184568	0.727281	0.30767	0.448679	0.792462	0.306817	0.524163	0.235247	0.957716	0.364227	0.206553	0.885869	0.863182	0.307018	0.0790749	0.749307	0.28696	0.114277	0.483261	0.664231	0.774994	0.885496	0.273197	0.338051	0.790529	0.768176	0.429564	0.806718	0.00735202	0.490868	0.641865	0.530741	0.297714	0.109594	0.417641	0.793318	0.290367	0.660295	0.620088	0.591733	0.456013	0.93161	0.934718	0.878065	0.506691	0.645194	0.851212	0.477639	0.204717	0.0550707	0.499757	0.354059	0.515747	0.669707
Q9IVA5_57_118878	0.115858	0.989368	0.466955	0.645264	0.580987	0.993094	0.547792	0.216644	0.526059	0.312064	0.516971	0.994422	0.777485	0.785371	0.803604	0.906106	0.487994	0.429507	0.738542	0.346114	0.910132	0.0177858	0.0924889	0.633804	0.710933	0.466273	0.911921	0.876243	0.420568	0.710759	0.253518	0.234611	0.750254	0.633021	0.762671	0.582729	0.418197	0.213054	0.38253	0.900042	0.0145545	0.503364	0.00245691	0.134635	0.77994	0.762611	0.0747717	0.788721	0.819292	0.17478	0.390944	0.126857	0.0344287	0.403862	0.821598	0.568388	0.411071	0.141613	0.0138961	0.283428	0.0187719	0.647548	0.92682	0.139337	0.475917	0.0530258	0.031932	0.791818	0.00626876	0.521668	0.490398	0.0921517	0.00986067	0.835969	0.434938	0.334882	0.117436	0.290009	0.458496	0.92188	0.825623	0.859223	0.0632828	0.726042	0.286476	0.0970304	0.172683	0.391856	0.293968	0.212309	0.740921	0.362743	0.814853	0.528857	0.696755	0.512658	0.390761	0.320255	0.0327011	0.443031	0.957234	0.6811	0.0405405	0.613808	0.925033	0.415603	0.361394	0.0950285	0.980139	0.938877
Q9IVA5_85_118879	0.073235	0.352787	0.220697	0.958961	0.684454	0.317526	0.314505	0.904226	0.326946	0.184392	0.169708	0.862305	0.412417	0.203115	0.438631	0.156406	0.313009	0.280131	0.0366601	0.094883	0.406999	0.675775	0.984905	0.117095	0.878028	0.203979	0.878139	0.0916053	0.759804	0.370523	0.142837	0.811101	0.143053	0.379466	0.835838	0.327396	0.860067	0.322585	0.981539	0.0163081	0.0888314	0.931688	0.099112	0.265864	0.948525	0.635706	0.328327	0.719014	0.570403	0.228502	0.81756	0.708298	0.325325	0.754451	0.987559	0.4023	0.753257	0.764711	0.0202713	0.0240042	0.152395	0.779153	0.935659	0.707119	0.954609	0.151018	0.0439978	0.769495	0.0309486	0.315392	0.441153	0.616407	0.0761622	0.0734113	0.0316455	0.449476	0.196523	0.67318	0.566698	0.709114	0.534418	0.629312	0.505248	0.538759	0.623357	0.249171	0.135518	0.859697	0.535228	0.389035	0.810819	0.871157	0.36563	0.798731	0.803003	0.553568	0.164629	0.677947	0.09142	0.274006	0.337775	0.386885	0.0560466	0.34071	0.54893	0.647633	0.176173	0.0397176	0.644667	0.774512
Q9J6K8_1_90954	0.349387	0.000209593	0.0605894	0.715448	0.510518	0.255128	0.276947	0.860185	0.542442	0.209214	0.789297	0.0130357	0.989889	0.911642	0.0797111	0.647363	0.335579	0.502477	0.143953	0.982085	0.521733	0.131996	0.844303	0.690812	0.195756	0.753979	0.219548	0.0668269	0.00666096	0.179071	0.857408	0.657763	0.840373	0.405419	0.159627	0.0874439	0.325497	0.893459	0.642477	0.845827	0.0341354	0.611078	0.428791	0.749686	0.965242	0.822699	0.470559	0.561885	0.511125	0.663563	0.0384757	0.53298	0.244793	0.423969	0.173633	0.268849	0.812486	0.469292	0.531646	0.192849	0.901744	0.300182	0.143014	0.341304	0.424826	0.796836	0.141426	0.289205	0.31232	0.86455	0.0885744	0.460004	0.784658	0.284693	0.842384	0.542066	0.46977	0.983523	0.831903	0.459189	0.52378	0.148583	0.790608	0.597717	0.62886	0.498604	0.717687	0.62229	0.584391	0.767149	0.0788412	0.443093	0.515676	0.695722	0.0736507	0.161948	0.282961	0.428772	0.673536	0.0946265	0.307816	0.915858	0.838321	0.475347	0.827069	0.804416	0.253571	0.32979	0.211391	0.678822
Q9J6K8_309_90963	0.636308	0.999226	0.241029	0.779833	0.389664	0.488423	0.0170529	0.486616	0.120787	0.767675	0.248267	0.356748	0.635455	0.715395	0.130499	0.670126	0.571021	0.145281	0.31359	0.700518	0.44593	0.00606245	0.903821	0.0413895	0.673263	0.355579	0.362158	0.405623	0.838413	0.581846	0.975461	0.381923	0.7708	0.732563	0.243753	0.19488	0.0353046	0.296562	0.961396	0.780349	0.241406	0.851134	0.19978	0.58462	0.0136092	0.865318	0.837203	0.514758	0.52477	0.740358	0.637976	0.207388	0.237409	0.179804	0.276733	0.678715	0.536351	0.359876	0.762727	0.0465656	0.931184	0.316548	0.604977	0.246556	0.646078	0.349259	0.907975	0.250858	0.605524	0.833761	0.463595	0.600242	0.394397	0.509479	0.456913	0.7511	0.0162947	0.765648	0.634815	0.24539	0.583562	0.129586	0.491026	0.985138	0.303085	0.75185	0.113504	0.727997	0.317228	0.434078	0.894551	0.433505	0.879752	0.497585	0.0367548	0.461696	0.516973	0.438373	0.670018	0.428466	0.849676	0.39478	0.723085	0.697223	0.737915	0.740683	0.566429	0.55734	0.420637	0.31015
Q9J6K8_785_90978	2.4373e-06	0.0497048	0.226569	0.247593	0.269659	0.636351	0.519667	0.520733	0.0456123	0.317725	0.767869	0.212582	0.0898429	0.900346	0.993349	0.152248	0.819765	0.240435	0.891184	0.945783	0.0604846	0.0275948	0.393354	0.547296	0.81176	0.478581	0.450622	0.175364	0.442183	0.917417	0.551716	0.868448	0.301152	0.662618	0.613282	0.690204	0.859857	0.336578	0.782066	0.246984	0.734373	0.674593	0.85135	0.181834	0.537899	0.973774	0.195904	0.150631	0.0460667	0.893619	0.75937	0.396052	0.0235628	0.811794	0.554157	0.0263003	0.982541	0.710558	0.115885	0.968472	0.0754159	0.904265	0.941447	0.54314	0.968609	0.215665	0.193193	0.589892	0.247766	0.680005	0.291845	0.623097	0.0173471	0.694046	0.518354	0.237524	0.0827939	0.754822	0.330071	0.599702	0.885554	0.571051	0.194533	0.580212	0.212105	0.666037	0.395504	0.564525	0.726682	0.337241	0.703841	0.422384	0.481921	0.19017	0.305059	0.736323	0.209351	0.999839	0.665911	0.925785	0.614725	0.230847	0.212221	0.336661	0.345309	0.905027	0.306468	0.588126	0.152404	0.475194
Q9JH49_589_76723	2.16207e-05	0.320996	0.350529	0.779783	0.36964	0.413201	0.918382	0.687471	0.897103	0.903306	0.0815589	0.898946	0.807134	0.163342	0.157543	0.412134	0.458517	0.419953	0.722678	0.252009	0.608806	0.990613	0.635438	0.2987	0.640087	0.716158	0.741825	0.943802	0.760508	0.551629	0.119363	0.808893	0.843689	0.981395	0.496111	0.43619	0.756759	0.419749	0.365897	0.304257	0.335364	0.764272	0.163118	0.841123	0.453239	0.250033	0.254747	0.356327	0.794693	0.411008	0.947816	0.276522	0.293987	0.919385	0.509743	0.200276	0.107166	0.227251	0.858312	0.279383	0.525613	0.840145	0.657268	0.476252	0.253428	0.29113	0.683579	0.797533	0.666009	0.0735047	0.92907	0.175503	0.407253	0.374905	0.0475389	0.266247	0.353884	0.856802	0.518918	0.618415	0.667724	0.832614	0.572978	0.292175	0.523165	0.0534604	0.690219	0.0136366	0.585513	0.122228	0.645195	0.138449	0.723153	0.186152	0.496961	0.116796	0.464861	0.64725	0.884726	0.958527	0.601929	0.711486	0.909641	0.50396	0.410804	0.245897	0.61347	0.216209	0.861896	0.630812
Q9PY86_29_95657	4.20541e-15	0.0767024	0.595252	0.240366	0.0103392	0.822235	0.917155	0.681922	0.441988	0.772959	0.736713	0.229701	0.216833	0.324675	0.229057	0.222955	0.883455	0.0319959	0.982376	0.826833	0.288337	0.834667	0.658951	0.495475	0.110788	0.93165	0.0407256	0.352452	0.392842	0.89346	0.621166	0.528608	0.95402	0.995634	0.660394	0.454282	0.0388988	0.0733348	0.492301	0.340265	0.868499	0.622344	0.3947	0.615016	0.763793	0.794347	0.776358	0.360598	0.550503	0.608352	0.633838	0.0280194	0.526416	0.00574168	0.728494	0.965339	0.295398	0.344615	0.773287	0.0450509	0.381164	0.113665	0.554773	0.146499	0.568632	0.00709586	0.525989	0.513543	0.643875	0.649671	0.00142808	0.87453	0.584819	0.178819	0.0957146	0.651956	0.582378	0.0792976	0.357542	0.449004	0.969109	0.335543	0.612381	0.833509	0.873778	0.0942827	0.79465	0.816711	0.936587	0.406125	0.595362	0.783589	0.972421	0.498591	0.31464	0.392392	0.911391	0.0868143	0.565043	0.414018	0.339692	0.289186	0.207058	0.26435	0.640456	0.478908	0.887842	0.929415	0.156228	0.0765472
Q9PZS9_253_95767	0.00270758	1.59617e-05	0.507104	0.227131	0.76788	0.894048	0.0160067	0.335071	0.0794741	0.814416	0.697097	0.627987	0.158859	0.190855	0.202671	0.0964292	0.981369	0.268708	0.70295	0.803389	0.734603	0.483057	0.58039	0.272514	0.304235	0.93537	0.350033	0.014941	0.609444	0.692616	0.684343	0.171142	0.167645	0.0750798	0.415909	0.53246	0.265891	0.273733	0.750224	0.748008	0.454758	0.701285	0.846701	0.947975	0.943857	0.804187	0.750892	0.733246	0.490176	0.614032	0.370322	0.638669	0.844398	0.946306	0.341076	0.752184	0.962833	0.0804077	0.394394	0.782812	0.439909	0.942466	0.611181	0.236935	0.30342	0.406208	0.723833	0.902773	0.292135	0.642817	0.147775	0.759601	0.00460135	0.96314	0.397653	0.0214084	0.0658339	0.744637	0.768653	0.534285	0.175455	0.603446	0.576028	0.179451	0.978923	0.336093	0.225207	0.154802	0.873385	0.397996	0.866928	0.625833	0.288226	0.0820384	0.720523	0.367694	0.0983773	0.963575	0.534154	0.586502	0.471375	0.718496	0.362058	0.170916	0.30188	0.509052	0.350276	0.130054	0.583228	0.449296
Q9PZT1_505_95779	0.324023	2.80239e-06	0.01485	0.521982	0.294174	0.800478	0.836523	0.691374	0.0802845	0.588761	0.574118	0.820125	0.907931	0.59383	0.923975	0.189847	0.85326	0.778904	0.406226	0.198573	0.443498	0.698457	0.353958	0.627541	0.12502	0.327438	0.00133464	0.700937	0.25676	0.991997	0.107633	0.957068	0.0214066	0.398385	0.677774	0.957965	0.00666679	0.174504	0.817024	0.0732021	0.611293	0.229688	0.945036	0.0734091	0.831663	0.372151	0.841266	0.347243	0.461646	0.21825	0.0062919	0.934311	0.989075	0.558342	0.665261	0.773859	0.445833	0.843483	0.427514	0.684231	0.549572	0.589706	0.17926	0.42167	0.186887	0.0756694	0.130628	0.439825	0.448159	0.181087	0.75969	0.838508	0.0269236	0.485721	0.619917	0.75736	0.24495	0.174803	0.8362	0.387933	0.331084	0.842845	0.247791	0.571183	0.711952	0.144943	0.578047	0.301194	0.0464884	0.580829	0.355619	0.231236	0.99967	0.377207	0.77097	0.903918	0.77832	0.711614	0.542404	0.186893	0.566794	0.402234	0.188701	0.508341	0.27455	0.247686	0.752671	0.0477913	0.0225666	0.0380031
Q9Q0C9_1_76866	2.5745e-10	0.0115978	0.115545	0.424299	0.513078	0.0530223	0.565714	0.0470586	0.321924	0.208183	0.298845	0.0149945	0.959322	0.783659	0.583357	0.165012	0.599534	0.590348	0.218279	0.606224	0.188524	0.409452	0.160064	0.462229	0.733394	0.162307	0.502095	0.995998	0.60195	0.817524	0.496171	0.712635	0.434545	0.907864	0.685801	0.274449	0.139075	0.361127	0.861553	0.488403	0.780221	0.567462	0.826426	0.259478	0.213258	0.101729	0.0338337	0.131322	0.0477887	0.715667	0.484337	0.525697	0.1957	0.0658061	0.720568	0.272403	0.0602736	0.890973	0.451826	0.901128	0.732638	0.00906383	0.116429	0.985586	0.733424	0.701461	0.101435	0.499872	0.774965	0.486604	0.190568	0.00349649	0.0753632	0.490806	0.313293	0.937409	0.541915	0.117393	0.438736	0.231688	0.512555	0.740549	0.00683482	0.443138	0.00857261	0.0787181	0.406485	0.79291	0.216488	0.31124	0.323123	0.00273957	0.977749	0.0791036	0.929585	0.104053	0.665841	0.488793	0.447985	0.813077	0.3996	0.947248	0.409193	0.933865	0.682425	0.711897	0.0609377	0.221163	0.0785716	0.433484
Q9Q0C9_29_76867	2.01164e-07	0.0242721	0.0499467	0.634108	0.378228	0.0573289	0.345462	0.024051	0.19778	0.227833	0.397311	0.161526	0.740163	0.572736	0.876129	0.337444	0.683626	0.873165	0.301818	0.523491	0.285244	0.381365	0.559632	0.747282	0.596881	0.0475575	0.310118	0.795658	0.543869	0.876676	0.289553	0.896351	0.873584	0.375096	0.333043	0.194643	0.275007	0.158227	0.692753	0.154632	0.945521	0.728318	0.78729	0.330123	0.101093	0.719472	0.202383	0.045222	0.139714	0.997337	0.250668	0.967619	0.477911	0.0371004	0.357931	0.674045	0.0159683	0.692226	0.661275	0.828158	0.982681	0.00550654	0.111329	0.637668	0.564099	0.27739	0.16402	0.86067	0.516297	0.776995	0.34686	0.002909	0.174185	0.451874	0.2461	0.721746	0.436513	0.143265	0.44685	0.229291	0.750675	0.341438	0.00706398	0.919289	0.00457636	0.360639	0.545042	0.436624	0.365611	0.046968	0.961004	0.0064363	0.843347	0.0791079	0.843406	0.152177	0.99043	0.958093	0.458531	0.390199	0.129561	0.990549	0.658781	0.647493	0.634729	0.747671	0.0585764	0.623874	0.0262705	0.119254
Q9Q0D1_1_76868	8.59011e-08	0.00046855	0.00283722	0.386829	0.871482	0.0592861	0.663374	0.0699142	0.903838	0.0955117	0.212619	0.182349	0.905632	0.723431	0.454498	0.366643	0.705006	0.999607	0.428428	0.685944	0.0426228	0.15703	0.201179	0.402902	0.517474	0.181623	0.273369	0.401585	0.67046	0.887498	0.517441	0.294834	0.684037	0.7377	0.502463	0.0767792	0.00264431	0.00775617	0.654302	0.49999	0.978634	0.613043	0.536958	0.274471	0.153476	0.175209	0.530046	0.120532	0.0546926	0.901193	0.656408	0.317763	0.372485	0.096868	0.591158	0.663333	0.126697	0.307287	0.718475	0.519093	0.649232	0.0147267	0.87696	0.6681	0.615653	0.382978	0.846717	0.929445	0.388913	0.96202	0.625716	0.000642969	0.105384	0.991038	0.475037	0.933159	0.729447	0.0965129	0.86523	0.0358888	0.795723	0.460717	0.027589	0.223707	0.0139683	0.102046	0.586372	0.627225	0.417419	0.29999	0.67087	0.136942	0.874932	0.252078	0.835502	0.169627	0.651254	0.432516	0.098625	0.575438	0.0539944	0.953957	0.934515	0.706425	0.728713	0.540659	0.521535	0.32336	0.0112503	0.169689
Q9Q0D1_29_76869	3.01915e-07	0.000222637	0.0389668	0.250351	0.767649	0.0503664	0.581689	0.127176	0.990315	0.223968	0.361298	0.199603	0.431455	0.366494	0.411068	0.14801	0.923465	0.581206	0.301036	0.58348	0.0954004	0.120582	0.273587	0.376126	0.729657	0.0905425	0.139349	0.226083	0.581151	0.778271	0.611276	0.564537	0.326087	0.534914	0.930183	0.200181	0.0107487	0.139	0.778503	0.439705	0.886232	0.965198	0.953572	0.411251	0.100406	0.595422	0.400133	0.202028	0.124026	0.772378	0.610611	0.255819	0.0267646	0.198084	0.828822	0.239891	0.206196	0.6031	0.568122	0.721554	0.587035	0.0886261	0.145	0.687042	0.567814	0.436564	0.156978	0.292823	0.855335	0.565405	0.625167	0.00203608	0.276202	0.967868	0.257172	0.95374	0.627618	0.126168	0.884761	0.213549	0.770813	0.217432	0.00490586	0.663596	0.00794512	0.91818	0.0603831	0.920047	0.179129	0.49287	0.429668	0.140579	0.912158	0.435253	0.708999	0.273908	0.520295	0.658984	0.443685	0.961928	0.115067	0.535483	0.0956061	0.956652	0.227312	0.845591	0.261879	0.302161	0.0228843	0.165468
Q9Q0L8_141_82803	0.078085	3.20935e-09	0.722961	0.213778	0.927082	0.119818	0.736417	0.533564	0.720136	0.297658	0.213948	0.386918	0.497801	0.421807	0.847235	0.458441	0.569616	0.853635	0.761293	0.553708	0.138757	0.434437	0.870084	0.129371	0.187485	0.208478	0.259364	0.220108	0.709562	0.507573	0.6692	0.530076	0.239699	0.515545	0.253436	0.973273	0.599404	0.295963	0.687013	0.398101	0.904076	0.862047	0.519074	0.98913	0.66603	0.469088	0.742806	0.107159	0.0785353	0.68834	0.265215	0.927577	0.887429	0.385861	0.255942	0.244562	0.151076	0.346788	0.346353	0.912057	0.134153	0.571563	0.158613	0.428467	0.957392	0.68588	0.0887128	0.279842	0.875692	0.503825	0.175825	0.102659	0.814763	0.245854	0.164271	0.306853	0.195634	0.517179	0.424708	0.608869	0.458852	0.199319	0.579284	0.548232	0.698817	0.0245135	0.624584	0.602296	0.472848	0.503833	0.09468	0.886182	0.961127	0.495719	0.265366	0.0470021	0.929237	0.146324	0.786931	0.180265	0.122281	0.622684	0.704438	0.271457	0.27622	0.443551	0.964764	0.977541	0.688549	0.32702
Q9Q0L8_197_82804	9.06983e-06	0.247717	0.166004	0.178262	0.623867	0.294714	0.112338	0.067872	0.0434345	0.149938	0.157651	0.680513	0.0701722	0.447284	0.620436	0.477247	0.856935	0.400457	0.469787	0.0528402	0.604136	0.348949	0.342208	0.0840228	0.573656	0.504918	0.836131	0.815119	0.364092	0.0917111	0.393225	0.490993	0.075736	0.710196	0.776494	0.0585312	0.310667	0.321017	0.499158	0.825621	0.203465	0.225098	0.741107	0.936696	0.426128	0.941077	0.0692576	0.547867	0.634887	0.866177	0.562489	0.476399	0.587736	0.957801	0.738188	0.904254	0.257128	0.049736	0.815367	0.159783	0.630919	0.578299	0.501286	0.447949	0.958045	0.810395	0.842931	0.115417	0.671252	0.535943	0.943456	0.990331	0.943931	0.604727	0.234886	0.238418	0.59522	0.559515	0.0595077	0.346523	0.0156719	0.588774	0.0611415	0.195816	0.962027	0.818065	0.43048	0.477463	0.410348	0.817534	0.106567	0.793496	0.225934	0.0624249	0.319438	0.42144	0.427517	0.641218	0.474382	0.995573	0.287114	0.868682	0.718613	0.0481706	0.15569	0.494205	0.397632	0.563565	0.906575	0.545217
Q9Q0U6_421_81532	2.89698e-25	0.670515	0.175414	0.57246	0.394007	0.357404	0.374491	0.923838	0.904048	0.620273	0.685697	0.658463	0.80962	0.972865	0.676496	0.137998	0.213474	0.995616	0.365609	0.212405	0.6967	0.215263	0.398526	0.433342	0.130888	0.65802	0.100773	0.972142	0.799691	0.775259	0.0497169	0.684455	0.640187	0.506652	0.433633	0.101989	0.927671	0.110368	0.999497	0.741559	0.30133	0.801411	0.641779	0.932082	0.30347	0.584042	0.351446	0.599426	0.835516	0.0916367	0.444017	0.0921717	0.00460691	0.887004	0.406722	0.562198	0.859462	0.554948	0.910736	0.190937	0.470754	0.802456	0.421655	0.526334	0.537477	0.0276729	0.549833	0.652584	0.493254	0.906159	0.942844	0.213277	0.584057	0.293426	0.705764	0.563948	0.739361	0.142728	0.479044	0.488117	0.451812	0.173799	0.924901	0.250367	0.428585	0.0596483	0.0356403	0.914244	0.0430225	0.484351	0.0981223	0.974243	0.664139	0.483875	0.848808	0.551996	0.525945	0.234166	0.141471	0.977911	0.131731	0.69303	0.792849	0.372951	0.567181	0.48155	0.00319649	0.761393	0.25369	0.238445
Q9Q0U8_449_83378	0.547852	0.726772	0.721816	0.0028175	0.238575	0.196629	0.5246	0.183627	0.838536	0.4624	0.371698	0.125269	0.0648869	0.502915	0.95933	0.774105	0.23631	0.496225	0.672705	0.669035	0.746848	0.982929	0.828934	0.852942	0.97233	0.483316	0.305924	0.59027	0.548057	0.0838934	0.826568	0.87415	0.946049	0.561891	0.406645	0.922949	0.412397	0.770491	0.639606	0.0341767	0.407071	0.267558	0.508502	0.487549	0.305374	0.336428	0.29027	0.130541	0.230595	0.85309	0.840081	0.546295	0.624176	0.341888	0.399878	0.586779	0.0917556	0.725041	0.99845	0.756133	0.853711	0.621273	0.232466	0.13461	0.310931	0.268258	0.461181	0.231124	0.286027	0.0752937	0.19221	0.889969	0.458413	0.854757	0.554009	0.0239458	0.343188	0.76029	0.0981102	0.0509867	0.218598	0.994808	0.964625	0.334431	0.187386	0.975572	0.493217	0.331975	0.844577	0.504746	0.552355	0.831095	0.0150834	0.181031	0.245022	0.923416	0.262882	0.211912	0.697703	0.486669	0.173867	0.588052	0.151376	0.755193	0.0102354	0.393464	0.698963	0.832751	0.747392	0.892357
Q9Q2N1_29_76873	0.7377	0.00161887	0.305098	0.152876	0.575093	0.951685	0.607806	0.14545	0.797728	0.828098	0.716857	0.28319	0.302777	0.053961	0.12558	0.21782	0.0321258	0.956058	0.854531	0.567054	0.666326	0.223704	0.600896	0.0492604	0.0634965	0.234432	0.0190741	0.0558751	0.0728274	0.164432	0.633659	0.988758	0.00118566	0.665043	0.673452	0.887206	0.145199	0.134056	0.748336	0.582351	0.365877	0.572566	0.414264	0.718469	0.201083	0.234115	0.874046	0.750344	0.187878	0.553071	0.617796	0.430943	0.80171	0.963415	0.729461	0.0803745	0.314442	0.543447	0.386249	0.587059	0.321267	0.985677	0.764564	0.717862	0.348867	0.746868	0.584537	0.228797	0.681582	0.612409	0.683265	0.177549	0.998493	0.922843	0.62125	0.279752	0.0242451	0.471433	0.716692	0.67847	0.281148	0.0527971	0.610465	0.0799664	0.274792	0.26764	0.54289	0.380913	0.61558	0.310393	0.404086	0.390943	0.567483	0.255356	0.221086	0.222492	0.0914561	0.220817	0.40506	0.808247	0.260285	0.413091	0.283791	0.321186	0.219342	0.203899	0.230153	0.818999	0.523102	0.48889
Q9QCP8_29_92942	2.9326e-15	0.000231584	0.649261	0.154853	0.0205991	0.291749	0.703104	0.292533	0.417534	0.915708	0.360062	0.179976	0.118014	0.521017	0.530018	0.251105	0.972821	0.0682305	0.673589	0.82219	0.31087	0.901601	0.401311	0.622561	0.093603	0.867999	0.047786	0.472366	0.491958	0.997383	0.421476	0.322933	0.955759	0.82879	0.631454	0.639717	0.16984	0.130397	0.525284	0.234433	0.95422	0.189239	0.349147	0.455771	0.313336	0.886359	0.862985	0.512629	0.82365	0.882406	0.744972	0.0639156	0.400069	0.00198358	0.553084	0.771354	0.347381	0.664893	0.816737	0.258542	0.696166	0.0149781	0.310471	0.127906	0.648476	0.0095184	0.654183	0.607096	0.722547	0.505473	0.00515188	0.682156	0.205534	0.139032	0.0177127	0.743011	0.819945	0.0120272	0.322499	0.932078	0.870628	0.602198	0.776425	0.937305	0.435304	0.0556716	0.695713	0.860113	0.856013	0.180004	0.945513	0.860148	0.911351	0.623502	0.437176	0.112458	0.635555	0.13112	0.29677	0.638282	0.495061	0.684419	0.504505	0.510396	0.535333	0.260265	0.727923	0.364103	0.255255	0.0449997
Q9QF31_1009_77496	3.14959e-05	3.3119e-08	0.213592	0.552397	0.437743	0.493277	0.93944	0.984517	0.981027	0.403945	0.647308	0.379216	0.560955	0.247431	0.290499	0.464916	0.813078	0.926781	0.398176	0.437835	0.339086	0.463344	0.309933	0.028305	0.0597261	0.0136631	0.682329	0.112766	0.220866	0.931447	0.397015	0.0710613	0.831212	0.715112	0.162184	0.513034	0.763394	0.898865	0.133619	0.419343	0.72662	0.540064	0.0470989	0.516515	0.89291	0.794714	0.477321	0.612383	0.596399	0.465441	0.280378	0.624565	0.76235	0.238585	0.19355	0.922395	0.593499	0.0427873	0.414999	0.614859	0.712607	0.269935	0.576892	0.874966	0.550808	0.0333425	0.291673	0.413107	0.0499081	0.938577	0.339637	0.708651	0.590377	0.38613	0.416356	0.793517	0.16344	0.812897	0.384202	0.694842	0.801728	0.837766	0.862032	0.225137	0.778418	0.244897	0.624364	0.213124	0.0563988	0.0841691	0.00118234	0.571107	0.766015	0.466875	0.383484	0.705262	0.291872	0.0285008	0.0674771	0.246164	0.561341	0.578558	0.294508	0.629894	0.444651	0.84256	0.708764	0.4966	0.27419	0.279804
Q9QF31_1261_77505	0.0620294	0.188331	0.919398	0.100819	0.844792	0.640591	0.576159	0.706668	0.495877	0.211472	0.448317	0.76304	0.40565	0.480152	0.354919	0.0586402	0.592282	0.908797	0.546346	0.900026	0.992408	0.861237	0.582849	0.101528	0.633985	0.17079	0.597767	0.0673045	0.977027	0.307865	0.051627	0.0811082	0.163426	0.569703	0.652922	0.245145	0.108888	0.601259	0.242277	0.420009	0.23538	0.399612	0.0459732	0.864462	0.51727	0.85079	0.540974	0.607257	0.344113	0.498728	0.171092	0.280524	0.823327	0.476436	0.563134	0.972545	0.534588	0.414759	0.478023	0.320533	0.458833	0.227786	0.852469	0.743313	0.175438	0.759155	0.632754	0.302607	0.553733	0.394191	0.543604	0.063376	0.105759	0.856246	0.836188	0.727183	0.548824	0.382541	0.580182	0.313431	0.147248	0.182073	0.507342	0.144283	0.760096	0.652674	0.205902	0.967834	0.113495	0.199839	0.544393	0.914202	0.416252	0.831762	0.87488	0.637368	0.43792	0.563834	0.711181	0.53889	0.815526	0.912237	0.95308	0.196762	0.701926	0.90806	0.19208	0.289256	0.894957	0.670241
Q9QF31_1401_77510	0.802085	0.223546	0.84316	0.384206	0.635868	0.69021	0.198564	0.709452	0.0220959	0.905555	0.808152	0.0486561	0.688184	0.486235	0.768961	0.369752	0.54212	0.59175	0.889513	0.848128	0.514822	0.691806	0.66138	0.910228	0.708933	0.598833	0.178988	0.336039	0.884496	0.270085	0.512493	0.0353449	0.138889	0.15091	0.438554	0.823368	0.296884	0.918066	0.232891	0.592286	0.827565	0.558803	0.320323	0.509836	0.168234	0.846426	0.965321	0.455189	0.597217	0.17895	0.461364	0.284182	0.581626	0.407367	0.471573	0.435154	0.366411	0.943201	0.630414	0.733508	0.907237	0.303135	0.778912	0.470075	0.527166	0.247997	0.800882	0.638064	0.930183	0.0803932	0.322672	0.681518	0.392821	0.378705	0.335627	0.105114	0.399256	0.256	0.0107012	0.435444	0.93799	0.908703	0.466068	0.576093	0.787327	0.196134	0.715072	0.0772364	0.470979	0.822515	0.553029	0.349123	0.809688	0.713871	0.882593	0.769278	0.909193	0.912069	0.792654	0.463448	0.978231	0.972462	0.311064	0.815844	0.582849	0.668746	0.935535	0.545019	0.781211	0.815673
Q9QF31_1429_77511	4.17036e-09	0.00647484	0.00348203	0.0427676	0.83209	0.360767	0.649825	0.0625822	0.666505	0.0576322	0.264484	0.266792	0.331741	0.0149665	0.0867084	0.296342	0.227729	0.900321	0.0724316	0.732771	0.989709	0.382089	0.26825	0.142898	0.0148536	0.788308	0.775523	0.454019	0.44633	0.4718	0.863566	0.702678	0.28382	0.471999	0.378949	0.618647	0.604832	0.653982	0.712094	0.0389364	0.888956	0.243896	0.212579	0.800733	0.860406	0.102064	0.991691	0.911211	0.123116	0.147202	0.887194	0.320689	0.542309	0.14736	0.375608	0.618338	0.468957	0.543278	0.159337	0.667155	0.153307	0.26709	0.811504	0.136592	0.291615	0.0163224	0.178204	0.216543	0.918276	0.827253	0.125626	0.33553	0.798714	0.936322	0.436625	0.90123	0.491789	0.481135	0.179853	0.136513	0.0686952	0.775585	0.0869865	0.310194	0.479339	0.751456	0.72663	0.734656	0.958953	0.404691	0.63056	0.212334	0.515504	0.249891	0.306669	0.875519	0.284349	0.403132	0.348714	0.513033	0.22978	0.0533991	0.636088	0.186801	0.0877853	0.706377	0.242948	0.809273	0.0136184	0.0059802
Q9QF31_1457_77512	0.00013516	1.24896e-07	0.560818	0.36156	0.611739	0.820979	0.956953	0.365792	0.194064	0.599255	0.409941	0.502351	0.639442	0.156904	0.28951	0.378296	0.246329	0.368531	0.579268	0.811017	0.451077	0.225884	0.160958	0.00534455	0.410949	0.541433	0.134043	0.560553	0.237448	0.186978	0.420602	0.906623	0.728425	0.0765991	0.886669	0.0149029	0.77617	0.718978	0.969955	0.124536	0.920183	0.676481	0.249142	0.723752	0.555786	0.61625	0.676865	0.1874	0.746147	0.12108	0.869576	0.417384	0.216446	0.843685	0.843917	0.932407	0.759841	0.209443	0.676958	0.987435	0.337668	0.978718	0.291315	0.362874	0.452506	0.260325	0.314251	0.372024	0.671271	0.384851	0.810188	0.776258	0.288147	0.195501	0.895573	0.881698	0.054317	0.68118	0.0555588	0.316484	0.492973	0.542967	0.870896	0.356837	0.651589	0.180914	0.81549	0.664133	0.965342	0.21751	0.29235	0.793522	0.894791	0.310653	0.241771	0.712792	0.554751	0.428827	0.39112	0.567622	0.390164	0.402059	0.830492	0.672664	0.29842	0.0611174	0.107098	0.756751	0.870444	0.973128
Q9QF31_1737_77522	3.53243e-17	0.930723	1.84609e-05	0.0598747	0.528453	0.323766	0.574619	0.948742	0.836912	0.521725	0.632205	0.979716	0.0294619	0.583642	0.558015	0.539229	0.113087	0.066836	0.913524	0.204149	0.938805	0.979198	0.770811	0.717405	0.795866	0.342958	0.594967	0.0918607	0.0447319	0.664641	0.616874	0.189051	0.177759	0.913231	0.511029	0.0113158	0.97811	0.800269	0.911383	0.435156	0.745095	0.631607	0.927213	0.808261	0.552159	0.721867	0.821702	0.413289	0.421735	0.611939	0.0641497	0.928216	0.0744162	0.119672	0.66136	0.10374	0.523559	0.618657	0.518254	0.602637	0.697525	0.0915689	0.125968	0.127763	0.515917	0.393541	0.686251	0.0753697	0.868656	0.941631	0.497108	0.908829	0.0428718	0.63793	0.189623	0.182683	0.0395865	0.191025	0.648883	0.809715	0.310977	0.410259	0.350463	0.849625	0.912522	0.443426	0.617884	0.275912	0.398749	0.0699462	0.0967697	0.531881	0.433011	0.842373	0.133925	0.882232	0.153997	0.735687	0.398476	0.550312	0.897169	0.209708	0.637557	0.773499	0.0179647	0.306893	0.242843	0.523657	0.000265102	0.000147424
Q9QF31_1_77460	9.73474e-13	0.000658403	2.53139e-06	0.772349	0.335623	0.462678	0.446338	0.135971	0.0580472	0.931453	0.593529	0.732356	0.933023	0.596842	0.874778	0.572882	0.92944	0.365229	0.844915	0.0765072	0.815205	0.546066	0.654055	0.557769	0.0427779	0.141671	0.953124	0.290014	0.7994	0.520736	0.640188	0.732657	0.899985	0.856023	0.723448	0.0926487	0.297765	0.621805	0.245351	0.386279	0.383574	0.640722	0.0944723	0.106821	0.492027	0.68578	0.848249	0.990413	0.397171	0.886149	0.0757574	0.717588	0.0881948	0.472211	0.883976	0.572565	0.305134	0.505287	0.446381	0.194202	0.446804	0.403544	0.165333	0.886722	0.449144	0.413771	0.82953	0.211386	0.594606	0.358493	0.0863678	0.0038204	0.65815	0.842164	0.185255	0.482988	0.251935	0.638688	0.316613	0.201768	0.118964	0.865866	0.269452	0.750774	0.500483	0.416184	0.147575	0.0601007	0.837227	0.648833	0.296983	0.558513	0.22335	0.0393942	0.941936	0.963541	0.459695	0.953739	0.842707	0.48715	0.839575	0.204692	0.818648	0.0138806	0.54962	0.112259	0.449411	0.678765	9.76267e-06	6.41741e-06
Q9QF31_29_77461	1.48855e-06	0.00741194	0.0480254	0.677579	0.584137	0.825026	0.844293	0.146354	0.108023	0.824726	0.777952	0.872449	0.568092	0.519893	0.0828471	0.769449	0.341886	0.654693	0.261268	0.276148	0.734511	0.276183	0.577458	0.30704	0.532117	0.528932	0.434793	0.0107771	0.803476	0.66491	0.99777	0.585967	0.470379	0.665744	0.0915436	0.509206	0.614896	0.550729	0.422441	0.537885	0.902466	0.423502	0.719609	0.384618	0.554179	0.0723245	0.626416	0.684467	0.460121	0.511984	0.276034	0.102839	0.0274312	0.146463	0.131154	0.424803	0.996553	0.408224	0.38951	0.827227	0.298255	0.0600241	0.084755	0.250947	0.329924	0.0322054	0.0721435	0.476601	0.784037	0.73008	0.635835	0.000119369	0.022299	0.971513	0.466703	0.31217	0.61998	0.332207	0.778671	0.459248	0.114166	0.546859	0.160384	0.978987	0.0356209	0.310011	0.0753495	0.472042	0.334311	0.130893	0.953897	0.357665	0.811828	0.80257	0.855247	0.724402	0.264734	0.662363	0.887269	0.430053	0.72029	0.419689	0.630928	0.316443	0.900521	0.179069	0.780332	0.662073	0.00914844	0.00125934
Q9QF31_533_77479	0.139281	0.177102	0.600414	0.181367	0.0510371	0.243502	0.629508	0.189218	0.689373	0.0165182	0.341221	0.226478	0.207767	0.683115	0.703142	0.480905	0.536033	0.504553	0.439438	0.233163	0.368466	0.476875	0.197573	0.465617	0.650423	0.303078	0.277938	0.462107	0.78145	0.706826	0.071202	0.2016	0.958884	0.325766	0.302635	0.232613	0.256498	0.837027	0.273937	0.601137	0.734278	0.0389064	0.460235	0.181816	0.566396	0.934242	0.887666	0.839523	0.131631	0.724931	0.226067	0.423166	0.785924	0.563817	0.328186	0.0672568	0.247931	0.200976	0.87186	0.14928	0.426341	0.656129	0.597099	0.674857	0.246281	0.362231	0.879225	0.245559	0.961776	0.262621	0.336583	0.485906	0.142713	0.192886	0.661437	0.231571	0.777659	0.786519	0.780575	0.542486	0.822081	0.726832	0.609817	0.443641	0.100683	0.840362	0.948755	0.988189	0.635741	0.0155812	0.128235	0.227065	0.952897	0.659154	0.580092	0.610553	0.350667	0.520086	0.076875	0.348298	0.767362	0.403833	0.36	0.0410628	0.389408	0.0272199	0.639811	0.145674	0.86185	0.673362
Q9QF31_561_77480	0.1747	0.0121607	0.23637	0.963412	0.327093	0.64868	0.840603	0.734938	0.456766	0.370344	0.884735	0.987594	0.807267	0.11249	0.997707	0.663039	0.181478	0.601892	0.603515	0.165705	0.111223	0.571678	0.0218595	0.807557	0.621147	0.658241	0.0434719	0.528119	0.550276	0.161579	0.433936	0.0126253	0.392048	0.196882	0.373627	0.327323	0.67443	0.338701	0.997874	0.835902	0.573408	0.343271	0.338685	0.0036	0.0152967	0.226651	0.313666	0.198616	0.10136	0.249426	0.262787	0.355987	0.50091	0.806439	0.29538	0.214545	0.739235	0.434442	0.0202958	0.277635	0.00952769	0.652398	0.284538	0.431146	0.113119	0.217334	0.185474	0.31337	0.809461	0.511351	0.624046	0.293904	0.831141	0.637005	0.675148	0.279357	0.428594	0.293393	0.990791	0.23952	0.437092	0.734381	0.749741	0.317729	0.90234	0.397321	0.0348931	0.927902	0.989071	0.128684	0.0538681	0.199286	0.993743	0.119947	0.274388	0.434131	0.505716	0.784542	0.130429	0.112007	0.668273	0.878379	0.958565	0.00376634	0.96428	0.249805	0.393818	0.37766	0.522853	0.207287
Q9QF31_589_77481	3.83664e-15	0.000965901	0.290797	0.351259	0.608791	0.431197	0.470383	0.915635	0.477115	0.927843	0.179976	0.339108	0.471733	0.698421	0.80511	0.293101	0.0561566	0.294162	0.472752	0.868201	0.181701	0.301896	0.616275	0.33927	0.599681	0.790524	0.71412	0.0707499	0.377509	0.708736	0.883883	0.767219	0.961984	0.774679	0.91454	0.20277	0.308386	0.797726	0.104041	0.896299	0.971156	0.100321	0.518996	0.0353562	0.0609859	0.238219	0.465354	0.826347	0.738018	0.608088	0.339235	0.502525	0.208988	0.900677	0.980447	0.302964	0.631643	0.245943	0.125615	0.343847	0.0557329	0.598412	0.570194	0.152466	0.0465901	0.446789	0.0949593	0.22421	0.188523	0.400824	0.324076	0.336329	0.2786	0.42539	0.500368	0.416996	0.0640054	0.569011	0.470905	0.318652	0.57436	0.832078	0.719741	0.932993	0.193646	0.395186	0.272028	0.697007	0.886377	0.0992979	0.419369	0.0560448	0.935846	0.44325	0.547742	0.994436	0.416052	0.589681	0.550615	0.236831	0.406357	0.365373	0.942635	0.389109	0.357831	0.417615	0.536851	0.972256	0.0568389	0.0290763
Q9QF31_85_77463	1.43215e-09	0.115747	0.858091	0.963678	0.181417	0.904569	0.56356	0.740312	0.534782	0.992087	0.766059	0.234666	0.641508	0.163538	0.350976	0.321928	0.876881	0.983302	0.163964	0.680662	0.90614	0.18652	0.309725	0.659788	0.0721985	0.557503	0.483351	0.788006	0.927621	0.413103	0.759476	0.40432	0.143263	0.435258	0.0878738	0.855253	0.199565	0.437936	0.532738	0.184174	0.0552775	0.825087	0.0399985	0.923671	0.880543	0.969395	0.279575	0.711202	0.829586	0.656168	0.987384	0.956638	0.74974	0.16324	0.138487	0.691123	0.0831393	0.0331873	0.400235	0.701696	0.552565	0.185614	0.841442	0.852222	0.394883	0.29782	0.414657	0.0512315	0.516426	0.450927	0.0450762	0.989723	0.530977	0.643434	0.506484	0.905238	0.00552465	0.318033	0.596821	0.185682	0.256107	0.240813	0.2196	0.528926	0.655322	0.740727	0.307488	0.169087	0.714803	0.866231	0.631493	0.217262	0.85993	0.444186	0.1402	0.513093	0.828416	0.0938354	0.740223	0.843705	0.287492	0.524095	0.406203	0.817842	0.899841	0.0678683	0.84222	0.975414	0.560619	0.065578
Q9QF31_981_77495	1.44172e-06	2.42168e-05	0.596529	0.280415	0.479429	0.984197	0.746219	0.595861	0.77855	0.287051	0.653799	0.6191	0.0706231	0.576331	0.839409	0.108368	0.391953	0.985706	0.867964	0.574495	0.2816	0.336564	0.145775	0.205937	0.246068	0.0814607	0.850178	0.392167	0.193713	0.99695	0.512045	0.657226	0.74772	0.337587	0.711741	0.627702	0.622094	0.985888	0.831198	0.800809	0.99193	0.7164	0.201771	0.980856	0.698417	0.329261	0.727929	0.63214	0.177843	0.618389	0.569349	0.0537277	0.340736	0.667131	0.814839	0.43447	0.618535	0.186196	0.435927	0.486765	0.502831	0.991255	0.293884	0.850713	0.243086	0.369668	0.985294	0.914315	0.141897	0.775132	0.877946	0.943894	0.146002	0.929532	0.372459	0.177154	0.100976	0.656727	0.851921	0.535298	0.418953	0.412725	0.35548	0.688557	0.597432	0.660981	0.903619	0.57688	0.180537	0.180386	0.044195	0.505393	0.979574	0.297327	0.581656	0.595996	0.871118	0.0357078	0.831027	0.33239	0.673594	0.0805729	0.277658	0.844424	0.0843561	0.791711	0.75677	0.96284	0.310532	0.477183
Q9QJ16_1205_77662	0.228905	0.730081	0.629974	0.0773695	0.438695	0.21491	0.0813963	0.0621573	0.000345796	0.825976	0.225535	0.472278	0.171384	0.00939709	0.124928	0.419773	0.33757	0.596801	0.428891	0.256839	0.0499634	0.183197	0.214105	0.343408	0.346905	0.481065	0.929449	0.413308	0.784614	0.76746	0.431245	0.286564	0.12194	0.235054	0.130549	0.868546	0.510702	0.865141	0.920991	0.126731	0.196606	0.979352	0.579051	0.78748	0.77643	0.299214	0.561126	0.879628	0.193067	0.329825	0.595494	0.475328	0.0718766	0.99765	0.0795723	0.310432	0.679196	0.168823	0.708355	0.0110642	0.440111	0.549528	0.659886	0.248137	0.0990409	0.508579	0.963954	0.134188	0.0461692	0.438192	0.138391	0.736626	0.944371	0.419771	0.519433	0.616893	0.871309	0.656971	0.925875	0.761973	0.824212	0.414731	0.414469	0.361741	0.591394	0.311928	0.0833704	0.654389	0.165788	0.643802	0.438857	0.135124	0.851358	0.188063	0.310976	0.868706	0.883569	0.753695	0.141123	0.865358	0.263456	0.985823	0.969711	0.290108	0.638324	0.335938	0.857182	0.526544	0.165979	0.0714765
Q9QJ39_617_77759	0.519668	0.132183	0.943026	0.996112	0.934893	0.554624	0.99656	0.206336	0.0724268	0.701598	0.970076	0.396854	0.790879	0.243865	0.146391	0.0333896	0.914212	0.101155	0.302168	0.414032	0.146314	0.389125	0.670238	0.985912	0.819999	0.527885	0.0793039	0.625677	0.949856	0.801363	0.342174	0.109551	0.448589	0.89202	0.686246	0.386461	0.830319	0.15192	0.911432	0.336384	0.178715	0.189906	0.544612	0.735569	0.517917	0.151165	0.712697	0.100486	0.914964	0.650306	0.0554684	0.108578	0.529547	0.384752	0.505485	0.637704	0.38099	0.133547	0.673156	0.702054	0.39443	0.299029	0.453183	0.361686	0.992326	0.796092	0.884843	0.366198	0.351463	0.335716	0.670241	0.861668	0.676026	0.191677	0.928741	0.688625	0.548241	0.969355	0.837859	0.720501	0.392609	0.404239	0.854784	0.4368	0.803883	0.478459	0.877302	0.409133	0.491017	0.370448	0.129191	0.74513	0.953882	0.340337	0.325045	0.521904	0.626177	0.906592	0.363207	0.155475	0.391975	0.296811	0.916984	0.234025	0.50449	0.803943	0.0468727	0.595647	0.645152	0.916906
Q9QJ39_701_77762	0.000187719	0.937848	0.251826	0.497177	0.971718	0.581982	0.819212	0.876878	0.62165	0.755292	0.787462	0.938532	0.467819	0.506596	0.777426	0.247802	0.0695102	0.49733	0.55385	0.239043	0.859586	0.349334	0.11062	0.813656	0.316287	0.124009	0.339618	0.147705	0.687483	0.650635	0.624492	0.806827	0.448957	0.162468	0.820652	0.112392	0.0164934	0.838386	0.869789	0.892791	0.625444	0.306954	0.538359	0.729765	0.935275	0.422832	0.88987	0.76634	0.861455	0.155937	0.546284	0.445676	0.698982	0.933945	0.769159	0.490338	0.996589	0.0533112	0.938627	0.965088	0.549021	0.872132	0.189844	0.729743	0.748083	0.185229	0.440102	0.909175	0.0944381	0.220109	0.683528	0.240227	0.742081	0.108096	0.0119047	0.492498	0.144572	0.773166	0.621645	0.488582	0.259128	0.978966	0.111402	0.757059	0.867617	0.0658628	0.0518026	0.258428	0.309873	0.801674	0.325093	0.756266	0.178101	0.671435	0.915231	0.201271	0.0191637	0.32454	0.0453592	0.174685	0.729436	0.218753	0.741873	0.953289	0.467995	0.785409	0.700451	0.675523	0.397994	0.431862
Q9QL88_1233_85892	0.0421594	0.00855203	0.0325526	0.0658293	0.767719	0.829882	0.495766	0.874766	0.325387	0.468257	0.980874	0.749593	0.129166	0.106023	0.460952	0.256588	0.398714	0.826863	0.190436	0.744346	0.602585	0.291038	0.00129994	0.316651	0.74847	0.128216	0.230708	0.0199814	0.598439	0.163446	3.94987e-05	0.809581	0.241002	0.592283	0.379317	0.532548	0.496898	0.145239	0.702777	0.552751	0.775117	0.332685	0.718172	0.311244	0.337018	0.77048	0.390606	0.553554	0.439772	0.986438	0.365838	0.171988	0.695434	0.0504602	0.409328	0.461622	0.0792631	0.296415	0.320182	0.688527	0.085985	0.0500853	0.651866	0.284437	0.492594	0.228644	0.264876	0.565911	0.018045	0.542652	0.27532	0.261767	0.136652	0.186034	0.396795	0.554771	0.180023	0.0530007	0.257815	0.824674	0.223731	0.817657	0.787933	0.846331	0.408223	0.483797	0.397611	0.579663	0.557998	0.0675449	0.148863	0.215085	0.164213	0.100273	0.484152	0.0289416	0.462127	0.890022	0.197141	0.796553	0.609425	0.424616	0.668706	0.578896	0.251415	0.475672	0.833744	0.455506	0.623669	0.528194
Q9QL88_1457_85897	5.47945e-06	0.914707	2.80733e-05	0.489709	0.624962	0.0240597	0.396219	0.0646471	0.650034	0.319023	0.146124	0.803668	0.632927	0.663213	0.167766	0.0225117	0.590733	0.924915	0.360458	0.893883	0.849436	0.185392	0.396581	0.758906	0.267296	0.757051	0.875906	0.920476	0.922149	0.462702	0.965998	0.0830075	0.610314	0.193487	0.738193	0.87608	0.231337	0.883349	0.498739	0.60205	0.145618	0.984437	0.741729	0.482263	0.857868	0.822344	0.910622	0.398594	0.860274	0.469748	0.0148393	0.977973	0.69215	0.270242	0.676625	0.919628	0.228243	0.342252	0.830036	0.62333	0.944016	0.359593	0.483148	0.714656	0.633785	0.0744482	0.806996	0.786743	0.14686	0.0382875	0.40876	0.858546	0.795981	0.705046	0.963307	0.692869	0.578016	0.124249	0.583572	0.386564	0.841285	0.498559	0.0445159	0.585479	0.0240449	0.533398	0.966586	0.773747	0.994475	0.907402	0.260053	0.793675	0.112865	0.111403	0.602591	0.54463	0.503082	0.20719	0.411496	0.369254	0.368338	0.580238	0.520983	0.459504	0.589242	0.69028	0.561911	0.99742	0.0117648	0.00578603
Q9QL88_1737_85905	2.63778e-13	0.242062	0.0153687	0.0959926	0.572248	0.247526	0.743318	0.696711	0.582567	0.274678	0.214414	0.57055	0.0835662	0.889799	0.426795	0.680505	0.186242	0.168655	0.896208	0.237397	0.348421	0.781814	0.664607	0.561544	0.0951336	0.379485	0.55428	0.152435	0.322339	0.152148	0.943691	0.0381216	0.584185	0.808817	0.756679	0.00496154	0.304316	0.681561	0.0330622	0.823653	0.602778	0.990613	0.868887	0.035717	0.13383	0.867392	0.674125	0.271117	0.263318	0.880337	0.398812	0.940571	0.197838	0.464778	0.953282	0.296908	0.934425	0.638194	0.694488	0.812373	0.459995	0.366546	0.102918	0.804967	0.282652	0.204164	0.177259	0.0691056	0.52331	0.556536	0.598977	0.372349	0.205836	0.432566	0.773383	0.790867	0.181809	0.545723	0.0146888	0.916059	0.353121	0.627119	0.216555	0.197215	0.952295	0.430947	0.0634192	0.307285	0.232044	0.0668817	0.322636	0.87596	0.403625	0.723536	0.0892934	0.62164	0.847142	0.969461	0.526371	0.379612	0.761097	0.36865	0.409634	0.751834	0.0835112	0.704218	0.92652	0.255225	0.00621636	0.00186322
Q9QL88_1765_85906	0.000464436	0.00142034	0.0825287	0.0916148	0.253866	0.639659	0.668166	0.665656	0.861243	0.168649	0.546693	0.58285	0.123525	0.194051	0.0781064	0.885439	0.46017	0.156122	0.246611	0.631575	0.964803	0.872565	0.559352	0.0349256	0.670905	0.223469	0.770794	0.164101	0.709745	0.392183	0.982003	0.432252	0.935184	0.543319	0.641243	0.0363219	0.160901	0.946823	0.994615	0.509182	0.717633	0.273401	0.0687366	0.257306	0.870501	0.491108	0.326728	0.689623	0.957641	0.215222	0.18343	0.858949	0.834239	0.66804	0.660148	0.830827	0.567469	0.334334	0.615065	0.43605	0.430526	0.832032	0.0911457	0.536772	0.328449	0.485391	0.137289	0.44426	0.638152	0.784842	0.74419	0.318233	0.202438	0.479283	0.42208	0.850047	0.0585075	0.827032	0.0579676	0.59989	0.0619969	0.264739	0.163119	0.243167	0.882217	0.995872	0.1621	0.979264	0.300808	0.606619	0.600224	0.347598	0.381537	0.92965	0.00829794	0.506615	0.903893	0.190233	0.848279	0.165136	0.579581	0.502877	0.812273	0.124003	0.26546	0.992923	0.482422	0.543695	0.139663	0.057297
Q9QL88_1_85851	4.49529e-13	0.036734	8.55866e-05	0.0140404	0.664588	0.390125	0.816297	0.134249	0.198904	0.333366	0.513995	0.446317	0.091815	0.625525	0.674579	0.0979983	0.496621	0.312551	0.990383	0.0714467	0.176108	0.733496	0.879181	0.881452	0.203703	0.0271167	0.166048	0.615274	0.857132	0.242765	0.653214	0.786241	0.527127	0.253989	0.321432	0.178442	0.0818398	0.838278	0.731882	0.251466	0.410874	0.404417	0.0091503	0.0175065	0.867314	0.348902	0.359435	0.55871	0.763377	0.15381	0.113872	0.575416	0.127472	0.894993	0.294615	0.506052	0.628823	0.895381	0.562254	0.935321	0.822071	0.739452	0.0262998	0.466669	0.744194	0.0861957	0.362621	0.543267	0.0682726	0.876323	0.459938	0.00271415	0.0255176	0.566171	0.941565	0.353645	0.763656	0.874543	0.747602	0.0107037	0.0165253	0.439365	0.824174	0.379603	0.689714	0.355972	0.3519	0.00689579	0.356139	0.155961	0.257209	0.589748	0.152436	0.19497	0.49994	0.645064	0.392959	0.00368608	0.599063	0.760376	0.951925	0.305835	0.761621	0.0786696	0.0237355	0.158145	0.642834	0.921662	0.000672225	0.000466028
Q9QL88_1933_85911	4.17824e-05	8.2337e-06	0.480369	0.751131	0.181934	0.691664	0.516755	0.51739	0.511275	0.939894	0.720087	0.92526	0.446025	0.73825	0.808735	0.170284	0.800899	0.600033	0.819137	0.246191	0.629512	0.604498	0.812358	0.58361	0.160062	0.412179	0.0765185	0.0473531	0.164908	0.758464	0.946338	0.582994	0.712582	0.482451	0.686427	0.560166	0.666264	0.469528	0.829984	0.771272	0.437036	0.152303	0.0805079	0.433354	0.104895	0.921017	0.862733	0.88423	0.75059	0.159417	0.251324	0.376138	0.13418	0.0298648	0.752871	0.504175	0.45507	0.627591	0.0281163	0.0634915	0.0120405	0.0885138	0.53786	0.106168	0.633232	0.586632	0.0226343	0.0684388	0.598564	0.14525	0.128228	0.958324	0.970132	0.428764	0.270217	0.94457	0.591114	0.897084	0.855555	0.402301	0.572599	0.672431	0.86025	0.876135	0.462367	0.218362	0.0512296	0.132733	0.456938	0.00714682	0.044459	0.071576	0.371469	0.127063	0.830908	0.673678	0.0370275	0.909256	0.421472	0.195743	0.789007	0.374255	0.964637	0.996816	0.30954	0.3426	0.417572	0.981299	0.266598	0.603582
Q9QL88_533_85869	2.22565e-07	0.387645	0.338449	0.29418	0.478391	0.108693	0.589051	0.153318	0.72553	0.272709	0.359668	0.521813	0.403359	0.538331	0.511965	0.698363	0.713576	0.993856	0.161162	0.971176	0.536437	0.351878	0.877791	0.490223	0.383754	0.330923	0.031562	0.0291788	0.143297	0.879588	0.464745	0.344864	0.771939	0.144713	0.38743	0.551511	0.714213	0.40378	0.0833676	0.103127	0.27573	0.144335	0.737507	0.0020215	0.817864	0.71589	0.494451	0.0228159	0.0816525	0.606267	0.436816	0.237176	0.962524	0.426518	0.317513	0.290767	0.298682	0.702996	0.621316	0.751581	0.912512	0.40506	0.94454	0.375381	0.121241	0.909878	0.62613	0.601878	0.397256	0.761271	0.51625	0.535318	0.170106	0.376016	0.241681	0.833519	0.932341	0.414424	0.583291	0.598027	0.781148	0.479112	0.651109	0.0593043	0.374263	0.397442	0.236036	0.370046	0.159062	0.822606	0.16408	0.900884	0.657056	0.331104	0.821503	0.328992	0.794216	0.732113	0.88802	0.27426	0.242692	0.470633	0.999073	0.998117	0.103161	0.871515	0.947837	0.34712	0.255109	0.829508
Q9QL88_561_85870	2.22004e-19	0.102345	0.427549	0.567879	0.695284	0.336607	0.568851	0.498185	0.398711	0.0973011	0.717715	0.406456	0.927505	0.597127	0.838867	0.997098	0.212408	0.0998914	0.212115	0.883236	0.332448	0.113718	0.743818	0.173074	0.358154	0.696802	0.177171	0.372756	0.583135	0.710239	0.794202	0.650566	0.347359	0.409558	0.94049	0.913508	0.23985	0.720829	0.181233	0.931571	0.350249	0.170051	0.810824	0.00152253	0.448065	0.272556	0.460438	0.132672	0.195001	0.672365	0.242824	0.0612618	0.974023	0.816236	0.871623	0.18335	0.851128	0.844486	0.204294	0.185121	0.184393	0.932524	0.913634	0.657761	0.124979	0.710927	0.245042	0.80417	0.962193	0.872485	0.361259	0.829813	0.694425	0.952685	0.3513	0.922016	0.708213	0.828398	0.343074	0.511811	0.637118	0.922531	0.13008	0.797526	0.950894	0.837397	0.641712	0.930978	0.588591	0.44642	0.984927	0.181986	0.558761	0.385807	0.745384	0.223573	0.14657	0.577453	0.910857	0.847683	0.522096	0.414836	0.45116	0.516459	0.882772	0.877672	0.219941	0.664515	0.15909	0.473365
Q9QL88_589_85871	6.17475e-15	0.000249896	0.0619084	0.456076	0.793753	0.527816	0.865088	0.77786	0.26433	0.218038	0.514763	0.317626	0.357043	0.181418	0.872104	0.902463	0.092961	0.292111	0.513105	0.381756	0.393811	0.0808316	0.209651	0.425102	0.605112	0.749323	0.719815	0.868737	0.480256	0.56861	0.78279	0.842082	0.733573	0.0952385	0.638296	0.421282	0.279286	0.613457	0.283367	0.0784175	0.476578	0.0518468	0.959864	0.0569097	0.949118	0.137641	0.629659	0.0751877	0.299397	0.501073	0.00987775	0.489722	0.925033	0.0533937	0.430333	0.543529	0.399963	0.536885	0.381691	0.379935	0.286876	0.107972	0.695494	0.280531	0.658333	0.35532	0.312789	0.333376	0.908968	0.89381	0.722616	0.575505	0.512083	0.652976	0.706682	0.73132	0.416393	0.342073	0.695844	0.324878	0.69834	0.982367	0.244861	0.991336	0.506436	0.888612	0.501337	0.724433	0.778142	0.567261	0.659991	0.71566	0.643393	0.16736	0.862979	0.231386	0.3061	0.910671	0.762477	0.774574	0.271696	0.484622	0.39813	0.323441	0.982279	0.601332	0.572739	0.226564	0.0349391	0.170647
Q9QL88_981_85885	2.114e-07	0.000160503	0.258865	0.385542	0.175166	0.856583	0.905841	0.666936	0.203705	0.806874	0.585639	0.21707	0.339072	0.965644	0.297417	0.520104	0.95519	0.542607	0.668804	0.221317	0.0616622	0.322069	0.0736199	0.0686215	0.338175	0.0158301	0.837094	0.143216	0.365126	0.471441	0.259162	0.541608	0.18849	0.769446	0.0438401	0.724496	0.584274	0.34338	0.348265	0.908499	0.437924	0.438038	0.145148	0.639545	0.504911	0.382902	0.510271	0.772618	0.543059	0.633315	0.439947	0.189684	0.891784	0.963452	0.046369	0.813968	0.440074	0.413531	0.298801	0.414462	0.184925	0.614924	0.587985	0.755984	0.980135	0.0857808	0.214678	0.93426	0.168286	0.799435	0.602267	0.565369	0.0878055	0.479277	0.139369	0.712486	0.105266	0.399855	0.474131	0.258312	0.539846	0.983463	0.484066	0.0755465	0.903098	0.186208	0.881855	0.0938083	0.0921869	0.0818801	0.120831	0.907369	0.269416	0.128564	0.632693	0.602269	0.561122	0.108448	0.105888	0.496023	0.579825	0.864962	0.919123	0.766262	0.508386	0.914295	0.971839	0.972469	0.330411	0.737677
Q9QMU2_1_94161	9.00844e-07	1.76115e-15	0.998943	0.912411	0.389298	0.527389	0.717285	0.655496	0.942547	0.8922	0.680596	0.426023	0.328281	0.974641	0.0570002	0.933154	0.630814	0.681704	0.922154	0.0810016	0.92621	0.172135	0.855759	0.671564	0.112778	0.650247	0.0422684	0.787552	0.52356	0.380454	0.863923	0.307987	0.0957743	0.963678	0.576957	0.15002	0.315832	0.141222	0.484963	0.693168	0.700069	0.87449	0.456481	0.237076	0.0445589	0.897446	0.218324	0.779865	0.169663	0.645482	0.14878	0.159622	0.184117	0.609013	0.712652	0.752183	0.962005	0.363266	0.450958	0.603824	0.43675	0.465529	0.139915	0.779399	0.751729	0.457374	0.118216	0.169309	0.30414	0.992906	0.75586	0.236377	0.611984	0.945882	0.822146	0.944822	0.496468	0.621915	0.0882912	0.161298	0.781105	0.820365	0.546538	0.955077	0.226577	0.962902	0.864813	0.434459	0.904808	0.278761	0.937808	0.205269	0.519198	0.604642	0.595384	0.235911	0.875192	0.58481	0.743389	0.608137	0.670315	0.378367	0.202131	0.554661	0.462958	0.1543	0.475936	0.952722	0.789818	0.620586
Q9QMU2_281_94171	0.514897	0.707153	0.423627	0.254382	0.294457	0.0468532	0.328073	0.200751	0.921543	0.226478	0.60626	0.862295	0.239492	0.515099	0.213923	0.423281	0.403062	0.480586	0.0454916	0.319274	0.0208438	0.178788	0.956377	0.343908	0.953276	0.396535	0.0621311	0.474325	0.674276	0.254674	0.850965	0.632276	0.726764	0.356335	0.187796	0.555645	0.860608	0.00568656	0.723383	0.865004	0.0746509	0.526073	0.218281	0.489811	0.883949	0.388193	0.490038	0.127743	0.768053	0.488246	0.424891	0.688796	0.202902	0.449571	0.141883	0.499045	0.007818	0.0819617	0.18663	0.384018	0.339647	0.517912	0.594291	0.810688	0.186311	0.678148	0.431304	0.0520111	0.771517	0.936349	0.989483	0.568568	0.910979	0.360615	0.735589	0.498267	0.180036	0.977928	0.133399	0.174096	0.876595	0.601974	0.506532	0.158319	0.566565	0.726054	0.923974	0.573231	0.234699	0.682283	0.237798	0.157962	0.769999	0.109935	0.70427	0.996415	0.480432	0.355061	0.807965	0.231902	0.318191	0.660946	0.919451	0.946376	0.265663	0.510957	0.538236	0.736702	0.970357	0.844974
Q9QMU2_29_94162	0.00281114	1.13759e-16	0.719921	0.183943	0.635746	0.229631	0.652285	0.503517	0.813207	0.75672	0.899339	0.656082	0.751339	0.871013	0.446523	0.537785	0.190164	0.484255	0.717164	0.0305149	0.476667	0.911672	0.889605	0.455146	0.344441	0.599017	0.659479	0.221658	0.42259	0.100131	0.960988	0.332109	0.366813	0.821242	0.801699	0.643827	0.271065	0.126271	0.728795	0.664811	0.603225	0.242521	0.674869	0.251738	0.0917293	0.892443	0.652987	0.168639	0.0484295	0.457086	0.952853	0.721745	0.647309	0.435961	0.658959	0.703865	0.646201	0.146717	0.171711	0.484703	0.274881	0.392867	0.734342	0.251031	0.904181	0.342213	0.17167	0.693602	0.319844	0.557695	0.173809	0.0612321	0.258494	0.559033	0.610483	0.895828	0.622298	0.731726	0.0731034	0.125317	0.814323	0.93094	0.628282	0.803583	0.399925	0.762452	0.792079	0.175263	0.633732	0.568665	0.966753	0.576287	0.391631	0.508163	0.500982	0.250088	0.131148	0.663699	0.795448	0.594954	0.317535	0.769862	0.580404	0.53847	0.697959	0.363845	0.699366	0.837565	0.767976	0.829535
Q9QMU2_309_94172	0.00753816	0.896185	0.156109	0.183435	0.0541593	0.0595459	0.29116	0.0859783	0.787263	0.716954	0.440204	0.094234	0.187682	0.41043	0.311371	0.459525	0.416866	0.364039	0.311111	0.438192	0.194426	0.0491038	0.287546	0.544895	0.943024	0.291532	0.858223	0.850185	0.949126	0.914843	0.892985	0.976386	0.591882	0.257324	0.709337	0.985188	0.261565	0.0537612	0.254341	0.194198	0.576352	0.523192	0.891056	0.452897	0.808347	0.843832	0.290428	0.100789	0.86783	0.209769	0.65229	0.241465	0.0130416	0.766238	0.609508	0.218619	0.561909	0.125708	0.0464613	0.679081	0.169905	0.89606	0.343181	0.346935	0.62016	0.428266	0.268467	0.0141556	0.52912	0.335054	0.805165	0.707972	0.618375	0.155765	0.388032	0.280886	0.038224	0.79837	0.340646	0.0286148	0.868012	0.893321	0.0586694	0.359503	0.122491	0.587496	0.0938936	0.94659	0.15139	0.480131	0.813417	0.226158	0.592242	0.0115297	0.436689	0.123102	0.342087	0.347872	0.824364	0.887761	0.990764	0.778722	0.674123	0.854293	0.557092	0.354139	0.739725	0.569856	0.974623	0.366269
Q9QNB3_85_77968	0.87774	0.972365	0.521129	0.800906	0.709378	0.559017	0.146303	0.433864	0.465861	0.870557	0.543845	0.675959	0.759626	0.111178	0.0225607	0.266059	0.381052	0.163054	0.123279	0.869324	0.813396	0.236967	0.0305962	0.462761	0.0864582	0.323795	0.199177	0.341201	0.811759	0.789149	0.245892	0.900447	0.727257	0.809716	0.413241	0.89952	0.281102	0.260475	0.737423	0.943966	0.558236	0.491164	0.482743	0.373898	0.132334	0.331106	0.34406	0.40449	0.515651	0.458268	0.754735	0.739571	0.976572	0.961266	0.420825	0.559291	0.396029	0.562954	0.569468	0.875606	0.442724	0.822215	0.979256	0.200478	0.254625	0.498439	0.63901	0.304236	0.38596	0.127071	0.48001	0.368009	0.747372	0.537415	0.574601	0.584242	0.560642	0.291212	0.409937	0.495076	0.413436	0.142296	0.150536	0.811273	0.702926	0.305971	0.169295	0.533238	0.0583322	0.656706	0.0731346	0.0506634	0.144503	0.340094	0.876498	0.267379	0.0308439	0.0548274	0.338713	0.343425	0.58015	0.0144446	0.6232	0.817936	0.756397	0.750889	0.0877915	0.757234	0.713483	0.180497
Q9QSQ7_309_78233	0.132334	0.540717	0.995072	0.13547	0.955362	0.0356401	0.792522	0.565044	0.395114	0.149319	0.280837	0.629962	0.685953	0.916005	0.719063	0.265109	0.646905	0.172782	0.95432	0.728987	0.266171	0.793403	0.951538	0.684756	0.197898	0.934349	0.605474	0.588101	0.484072	0.151197	0.703467	0.942091	0.416023	0.802864	0.978401	0.269849	0.915973	0.178657	0.898754	0.26621	0.700023	0.28547	0.818426	0.0829979	0.142369	0.547622	0.817512	0.880885	0.181289	0.752178	0.363492	0.707647	0.903594	0.309014	0.996368	0.602943	0.83332	0.0261181	0.42205	0.655419	0.732555	0.323506	0.763907	0.839519	0.191691	0.404666	0.610541	0.977541	0.363591	0.112566	0.0704771	0.737031	0.551509	0.417306	0.571581	0.0392151	0.335496	0.221045	0.913253	0.469437	0.482843	0.50596	0.881012	0.799656	0.719126	0.40259	0.107401	0.138275	0.983738	0.859032	0.110796	0.8094	0.480405	0.781035	0.626548	0.805243	0.581678	0.361799	0.709171	0.309803	0.473534	0.442562	0.739489	0.786146	0.338865	0.895253	0.0201466	0.373106	0.849767	0.990939
Q9QSQ7_337_78234	0.000163646	0.143382	0.756678	0.484572	0.956933	0.0192581	0.848769	0.65586	0.114645	0.228705	0.344546	0.824795	0.907222	0.586113	0.863948	0.859813	0.147447	0.947592	0.457222	0.24479	0.287606	0.616934	0.560277	0.705384	0.622629	0.801031	0.672802	0.803886	0.142446	0.011879	0.618586	0.929178	0.840116	0.85677	0.772648	0.646965	0.265943	0.765515	0.0322752	0.504335	0.228871	0.608969	0.538877	0.116276	0.229048	0.720482	0.554865	0.945112	0.735705	0.723468	0.63055	0.862713	0.981996	0.0511099	0.837218	0.595514	0.339324	0.583186	0.799947	0.574908	0.899307	0.00808405	0.374357	0.586636	0.182417	0.732599	0.771557	0.979748	0.069381	0.0624155	0.164489	0.606294	0.0792949	0.440651	0.893343	0.0170496	0.228144	0.268109	0.20938	0.188682	0.689109	0.725794	0.887505	0.897211	0.498015	0.0958424	0.783746	0.443857	0.48878	0.754578	0.0116966	0.315152	0.112176	0.719242	0.13581	0.337923	0.360913	0.227698	0.880527	0.663948	0.408338	0.730428	0.649372	0.795575	0.847858	0.519325	0.00631645	0.441344	0.874951	0.890942
Q9QU30_533_79567	0.00250371	1.20218e-10	0.0778008	0.210974	0.581543	0.0364485	0.722555	0.092546	0.837713	0.63225	0.209034	0.364574	0.4621	0.822271	0.746441	0.852526	0.0741083	0.0655649	0.648873	0.859744	0.865507	0.587996	0.863261	0.872564	0.0733627	0.718303	0.039604	0.0954129	0.133141	0.961021	0.44247	0.0784101	0.374552	0.470329	0.442184	0.777058	0.0214398	0.385176	0.0475582	0.0382163	0.00385147	0.999462	0.171429	0.177293	0.265088	0.73999	0.643746	0.466641	0.635512	0.641143	0.478793	0.795789	0.658679	0.0146529	0.549255	0.983273	0.342828	0.35206	0.576426	0.74474	0.90971	0.00915452	0.704323	0.839571	0.32686	0.237978	0.468247	0.309449	0.518068	0.134611	0.701487	0.384321	0.17121	0.309817	0.202673	0.494988	0.517664	0.616218	0.981891	0.11806	0.342375	0.546845	0.586312	0.748415	0.0378	0.139912	0.622792	0.145746	0.802556	0.806606	0.904748	0.898305	0.748739	0.739116	0.451916	0.863756	0.211899	0.0546639	0.0679528	0.763045	0.367686	0.784485	0.493127	0.850414	0.0756624	0.509062	0.869026	0.886936	0.32581	0.133378
Q9QU30_561_79568	0.00743116	0.00018299	0.494474	0.526993	0.67306	0.0413028	0.801558	0.00420294	0.658495	0.473169	0.53068	0.333634	0.606285	0.758553	0.536572	0.540653	0.953297	0.700421	0.433928	0.547777	0.40521	0.0676275	0.355998	0.868851	0.428224	0.0991557	0.925129	0.710486	0.421177	0.940251	0.438448	0.026985	0.0654053	0.247687	0.308527	0.250088	0.0361524	0.157766	0.0817603	0.411948	0.00872554	0.917853	0.370158	0.269269	0.664989	0.164884	0.100163	0.0580999	0.180392	0.804924	0.450614	0.209224	0.835773	0.0220202	0.331294	0.515374	0.0468111	0.190937	0.294607	0.670438	0.280076	0.00915845	0.0892811	0.884454	0.361199	0.122285	0.052341	0.570275	0.840456	0.466914	0.372339	0.331902	0.119848	0.890475	0.858741	0.549235	0.747795	0.576169	0.971494	0.0158944	0.032267	0.361947	0.698939	0.882544	0.0376717	0.201838	0.285763	0.801152	0.544662	0.247859	0.821384	0.905969	0.318799	0.61547	0.929774	0.369467	0.73982	0.0366328	0.356925	0.328821	0.231985	0.941585	0.541218	0.666312	0.323012	0.182967	0.996825	0.951537	0.288448	0.489421
Q9QU31_57_84538	5.51734e-11	0.752991	0.00441167	0.609581	0.216654	0.174539	0.301837	0.00695799	0.337559	0.983768	0.579923	0.534872	0.624664	0.917958	0.451748	0.280205	0.879796	0.952233	0.531465	0.597871	0.511437	0.570789	0.238954	0.0606282	0.207834	0.206602	0.10554	0.201714	0.483389	0.562074	0.975075	0.602686	0.454809	0.0661383	0.27065	0.863281	0.212462	0.160113	0.928088	0.166163	0.464467	0.598335	0.62769	0.394505	0.389377	0.131946	0.280931	0.0390381	0.0470678	0.972464	0.602746	0.700127	0.482711	0.147053	0.163686	0.455066	0.375504	0.0681969	0.0201684	0.837498	0.124852	0.125641	0.203408	0.277152	0.207753	0.978132	0.228895	0.720206	0.675423	0.958012	0.658681	0.637802	0.268818	0.0771227	0.158916	0.482357	0.263141	0.124805	0.408634	0.346975	0.863089	0.111233	0.453383	0.0902507	0.00644308	0.853754	0.459199	0.332471	0.599174	0.408709	0.480143	0.0913793	0.738461	0.152607	0.871735	0.199267	0.228318	0.0454017	0.392554	0.658506	0.496812	0.090875	0.551422	0.838243	0.225041	0.311278	0.567957	0.599663	0.824393	0.43124
Q9WCD8_477_78457	0.00786818	0.0025714	0.816273	0.692667	0.288926	0.00896778	0.689007	0.870738	0.561285	0.646337	0.400176	0.590633	0.81803	0.38811	0.50836	0.570233	0.698309	0.712783	0.11973	0.998475	0.0484333	0.0978076	0.62913	0.9732	0.341951	0.524563	0.539034	0.582308	0.330656	0.0395278	0.717801	0.440181	0.217247	0.101989	0.639193	0.3013	0.705724	0.59539	0.233615	0.0742228	0.124146	0.561406	0.386712	0.203504	0.638357	0.703764	0.902487	0.500319	0.97082	0.023155	0.930043	0.869214	0.678897	0.755809	0.589555	0.627764	0.65074	0.956142	0.0359183	0.153364	0.184616	0.75857	0.0581377	0.987214	0.9022	0.427869	0.540525	0.977236	0.869634	0.463905	0.0628237	0.215106	0.601309	0.060701	0.693385	0.888989	0.0965506	0.169402	0.0506767	0.975161	0.535032	0.69033	0.677259	0.699653	0.821022	0.373318	0.359987	0.954842	0.255028	0.196073	0.39964	0.0799106	0.0822452	0.491679	0.0897308	0.869943	0.694267	0.62185	0.0345122	0.18628	0.316465	0.28528	0.940274	0.31931	0.285498	0.085507	0.528909	0.347042	0.71371	0.740905
Q9WFZ0_673_78510	9.47018e-19	0.00993719	0.466473	0.344738	0.720528	0.890581	0.0903506	0.293739	0.428572	0.179597	0.467002	0.899413	0.161909	0.365966	0.37161	0.271048	0.264214	0.0520974	0.0654473	0.582423	0.96729	0.993759	0.562811	0.208541	0.346957	0.837387	0.0246961	0.241211	0.711072	0.562177	0.649416	0.171142	0.396933	0.539581	0.0393183	0.825058	0.576635	0.886917	0.451968	0.337027	0.492775	0.500133	0.989756	0.202343	0.215408	0.919164	0.299886	0.488625	0.960899	0.338758	0.551886	0.223111	0.183604	0.0432249	0.0636976	0.8555	0.0782792	0.136247	0.493992	0.350792	0.798385	0.06951	0.0822985	0.138298	0.103479	0.00519652	0.602766	0.343942	0.908085	0.456113	0.373956	0.614232	0.0640457	0.319278	0.872726	0.441849	0.948432	0.750656	0.872855	0.794907	0.0649812	0.805282	0.640324	0.673024	0.138521	0.344181	0.321442	0.841577	0.892634	0.561098	0.0905429	0.875739	0.825147	0.864369	0.349512	0.182366	0.888785	0.967336	0.608833	0.47168	0.64958	0.899304	0.411682	0.496479	0.388766	0.448018	0.352792	0.243823	0.132572	0.0362943
Q9WFZ0_701_78511	0.0448491	0.229943	0.411248	0.609059	0.888197	0.495307	0.0434116	0.254284	0.956376	0.423109	0.370737	0.967042	0.419259	0.223083	0.719106	0.868318	0.12033	0.179209	0.529925	0.786687	0.368721	0.160326	0.992124	0.329615	0.909286	0.879168	0.0300002	0.817839	0.0385782	0.0262599	0.208756	0.269438	0.113319	0.691704	0.344975	0.935287	0.658704	0.304476	0.0400292	0.277919	0.756001	0.00964732	0.682951	0.87185	0.861533	0.269359	0.508447	0.133455	0.184858	0.478675	0.267183	0.248954	0.533352	0.00417244	0.406623	0.977232	0.140328	0.249877	0.811295	0.575022	0.950923	0.00249506	0.250978	0.440475	0.733386	0.000822839	0.356208	0.0339243	0.193212	0.685879	0.996198	0.394661	0.260004	0.700853	0.49606	0.122445	0.973828	0.827705	0.162463	0.779756	0.0920782	0.404127	0.530646	0.860491	0.92432	0.183467	0.497355	0.15959	0.659605	0.504315	0.583205	0.765807	0.414231	0.573922	0.190028	0.315339	0.704959	0.149209	0.670528	0.247258	0.407156	0.758146	0.396547	0.253859	0.856118	0.789605	0.674812	0.044407	0.276478	0.0862077
Q9WJC7_449_78583	0.605971	0.114869	0.988936	0.401904	0.992042	0.236074	0.261281	0.901339	0.533883	0.631518	0.422455	0.656653	0.982404	0.87415	0.856807	0.804888	0.00440891	0.826113	0.37979	0.534514	0.747062	0.551891	0.474595	0.885778	0.78296	0.699502	0.203008	0.0953147	0.808114	0.434725	0.267462	0.850125	0.0425907	0.181559	0.371597	0.882286	0.912377	0.187291	0.413872	0.425742	0.0272525	0.0904881	0.36979	0.762873	0.542997	0.18755	0.0146834	0.0550416	0.563219	0.568263	0.131569	0.248737	0.635653	0.915279	0.377424	0.880453	0.480922	0.809642	0.377708	0.644531	0.100694	0.855622	0.332592	0.343619	0.101163	0.0248087	0.893332	0.161938	0.920488	0.307297	0.782393	0.754108	0.277158	0.10429	0.87128	0.772869	0.714076	0.198572	0.624048	0.894842	0.750691	0.815425	0.959982	0.198535	0.540929	0.181389	0.888223	0.174752	0.255525	0.673917	0.727028	0.482322	0.920121	0.603769	0.756786	0.474588	0.187631	0.0843145	0.400232	0.673498	0.814763	0.0402773	0.897356	0.995945	0.700671	0.926744	0.850002	0.422353	0.911827	0.961696
Q9WJC7_85_78570	0.00166923	0.351006	0.351586	0.30907	0.808292	0.767157	0.316474	0.851378	0.60629	0.988708	0.117445	0.901335	0.2142	0.139786	0.12637	0.995654	0.149997	0.257169	0.704529	0.142031	0.0217237	0.473993	0.349045	0.552632	0.228903	0.138019	0.699255	0.278273	0.299469	0.657588	0.987356	0.216955	0.119819	0.249491	0.991422	0.572673	0.477476	0.625461	0.555893	0.388059	0.753091	0.0658223	0.502872	0.918933	0.395999	0.385872	0.546985	0.631692	0.995838	0.204415	0.221267	0.196552	0.783817	0.156303	0.812773	0.0453391	0.789954	0.249838	0.0591116	0.895729	0.127677	0.209003	0.483315	0.785789	0.555552	0.251872	0.232079	0.696375	0.297878	0.727121	0.821313	0.930774	0.582133	0.436222	0.115308	0.644707	0.850801	0.909036	0.953435	0.861191	0.393785	0.156585	0.792478	0.994464	0.820866	0.00232346	0.996476	0.438301	0.0759962	0.130256	0.193798	0.129683	0.934625	0.293797	0.942087	0.559536	0.929519	0.274674	0.0515231	0.0535598	0.833976	0.00466599	0.545118	0.280699	0.440195	0.953771	0.137996	0.476418	0.452636	0.260544
Q9WN78_1009_78712	6.44815e-06	0.0306974	0.364669	0.330785	0.187895	0.866114	0.639394	0.50002	0.565903	0.75666	0.987802	0.284143	0.632844	0.499638	0.100646	0.399965	0.702583	0.50808	0.883935	0.674134	0.235131	0.244856	0.229525	0.261272	0.916107	0.0174278	0.645881	0.298034	0.274341	0.60539	0.0893437	0.341134	0.121709	0.504337	0.288412	0.43893	0.617898	0.14052	0.511114	0.516771	0.905399	0.491134	0.118863	0.942405	0.791828	0.784363	0.370503	0.380798	0.754145	0.865485	0.604891	0.516863	0.759579	0.750378	0.300902	0.845579	0.906106	0.278956	0.376168	0.644249	0.484919	0.403743	0.611374	0.950564	0.73526	0.432074	0.280566	0.771043	0.376392	0.858407	0.915672	0.746143	0.274725	0.742758	0.498539	0.520826	0.127033	0.150904	0.896964	0.734754	0.206272	0.933775	0.93607	0.11437	0.671898	0.203625	0.85503	0.144871	0.230152	0.174618	0.0995317	0.866103	0.509237	0.30226	0.863399	0.529387	0.7955	0.118692	0.366175	0.343265	0.352993	0.690635	0.401142	0.804442	0.536082	0.7347	0.696537	0.389005	0.621135	0.964857
Q9WN78_1233_78720	0.540934	0.163337	0.590699	0.339524	0.39728	0.295037	0.492489	0.902407	0.595456	0.845031	0.440786	0.913627	0.46875	0.00958154	0.990347	0.401474	0.973872	0.143008	0.0190757	0.42286	0.960025	0.0182946	0.699066	0.339631	0.556988	0.417835	0.0810493	0.00232024	0.894866	0.652118	0.00124569	0.49417	0.875472	0.205001	0.726973	0.642964	0.165696	0.139988	0.769064	0.322307	0.620279	0.931804	0.339576	0.783752	0.777531	0.236338	0.654956	0.82387	0.667776	0.872817	0.333158	0.516974	0.745201	0.660955	0.923486	0.36586	0.10226	0.0733789	0.483952	0.261238	0.199405	0.350697	0.874653	0.998071	0.53064	0.729334	0.619437	0.961949	0.468446	0.984417	0.73996	0.302912	0.640396	0.25164	0.157709	0.202297	0.313254	0.0292118	0.700142	0.656573	0.456267	0.0547168	0.0386866	0.917716	0.132249	0.865745	0.0863726	0.152876	0.601414	0.254015	0.278877	0.775293	0.546951	0.164847	0.611469	0.706243	0.00901379	0.457237	0.551684	0.498764	0.878387	0.87383	0.94892	0.474241	0.770424	0.663418	0.723321	0.394623	0.786295	0.528763
Q9WN78_1429_78727	0.0626896	0.000229438	0.0524783	0.220367	0.843416	0.874252	0.254436	0.0248559	0.745068	0.344671	0.410518	0.375439	0.549115	0.0966781	0.00396828	0.993228	0.517327	0.705382	0.33888	0.914158	0.339276	0.912617	0.324916	0.1445	0.705033	0.663151	0.717539	0.608992	0.402287	0.417033	0.372557	0.668866	0.0242124	0.313784	0.842415	0.952267	0.995693	0.864838	0.222076	0.0515526	0.227124	0.751855	0.404384	0.807377	0.291784	0.71312	0.731995	0.305552	0.609108	0.0451834	0.601852	0.893233	0.190103	0.455276	0.638551	0.387711	0.344498	0.985515	0.837079	0.400312	0.544951	0.549044	0.858463	0.00725326	0.619848	0.0684714	0.934357	0.395197	0.209785	0.997928	0.135305	0.266627	0.81634	0.0657093	0.54662	0.286119	0.243221	0.0330585	0.35855	0.0867721	0.202453	0.309999	0.096145	0.367095	0.220519	0.605375	0.692849	0.875283	0.611356	0.402164	0.205838	0.0641952	0.481842	0.0655254	0.765492	0.548604	0.483347	0.494407	0.14004	0.0654531	0.281803	0.887392	0.68894	0.204418	0.128075	0.145394	0.165126	0.888589	0.114598	0.130183
Q9WN78_1457_78728	6.421e-10	4.67318e-05	0.0793684	0.138032	0.717552	0.838291	0.91617	0.113199	0.39114	0.89875	0.0178194	0.779214	0.360082	0.243313	0.0565787	0.498075	0.280307	0.743091	0.676192	0.911465	0.922551	0.338869	0.0536384	0.049274	0.180593	0.209784	0.466153	0.592905	0.616496	0.369744	0.402791	0.893445	0.202968	0.520011	0.538121	0.398083	0.213317	0.869985	0.827723	0.288077	0.444638	0.85501	0.564959	0.427556	0.858437	0.373368	0.328041	0.798612	0.898514	0.312891	0.522634	0.729954	0.406729	0.557231	0.397779	0.435038	0.652024	0.736021	0.681277	0.905914	0.59424	0.326374	0.417431	0.0578573	0.837967	0.192746	0.403865	0.501812	0.259185	0.858714	0.467188	0.25884	0.80999	0.644288	0.48909	0.958437	0.54326	0.87057	0.285629	0.159962	0.504049	0.317174	0.0604516	0.42277	0.217726	0.399754	0.829662	0.13315	0.532997	0.061056	0.189586	0.559333	0.952612	0.0251934	0.182201	0.363985	0.716419	0.18317	0.326147	0.917936	0.219825	0.185127	0.720966	0.491534	0.221694	0.985244	0.351008	0.453363	0.130157	0.101047
Q9WN78_1737_78738	9.31665e-09	0.026161	0.059116	0.336147	0.943076	0.951758	0.663658	0.609178	0.801595	0.132608	0.180949	0.889267	0.492181	0.607216	0.960356	0.251255	0.450746	0.074753	0.551465	0.39236	0.747675	0.827464	0.655563	0.595875	0.362556	0.996612	0.344168	0.796458	0.97273	0.148094	0.935107	0.316087	0.849326	0.581649	0.708729	0.135903	0.513124	0.378065	0.275299	0.641717	0.715677	0.783309	0.739202	0.521554	0.0969017	0.129678	0.888653	0.92448	0.321224	0.431559	0.831768	0.305557	0.524516	0.0484264	0.682031	0.389635	0.197331	0.90904	0.84781	0.811961	0.64619	0.0303814	0.229052	0.352998	0.341539	0.910861	0.365813	0.0455289	0.592884	0.473884	0.722726	0.696484	0.815601	0.638166	0.974367	0.668009	0.0030611	0.866726	0.279358	0.516899	0.447769	0.492688	0.394157	0.947261	0.759346	0.666204	0.231819	0.642345	0.151093	0.00356978	0.03871	0.472161	0.342617	0.450235	0.418482	0.541244	0.77674	0.840001	0.627019	0.426118	0.536127	0.0375172	0.717172	0.767561	0.405708	0.124511	0.866867	0.991029	0.0167267	0.00645326
Q9WN78_1765_78739	2.95812e-07	0.142795	0.566542	0.00318144	0.593727	0.335928	0.44184	0.433453	0.477449	0.281956	0.927552	0.465674	0.00415156	0.582999	0.457769	0.819506	0.143363	0.0422005	0.480736	0.572823	0.720854	0.53311	0.517973	0.778385	0.188116	0.115626	0.814945	0.0140729	0.794354	0.468552	0.988374	0.0431775	0.445431	0.635588	0.781715	0.0538966	0.0913368	0.150497	0.393555	0.340178	0.983763	0.498704	0.185712	0.000601429	0.0383991	0.212557	0.157689	0.229656	0.298297	0.634921	0.778646	0.478582	0.18943	0.228302	0.719182	0.26569	0.0501941	0.468319	0.0431307	0.800998	0.0544619	0.430534	0.308274	0.420322	0.670955	0.48928	0.016689	0.213708	0.746186	0.826185	0.0997028	0.25879	0.0415882	0.767087	0.921434	0.375447	0.163667	0.806396	0.260433	0.901111	0.0891553	0.557887	0.0983444	0.0840596	0.981065	0.751823	0.0919002	0.699035	0.833096	0.906313	0.838311	0.450927	0.199078	0.533518	0.294604	0.664941	0.489473	0.283371	0.743171	0.39584	0.383248	0.801152	0.905212	0.768494	0.00167464	0.69069	0.682348	0.557023	0.572604	0.163305
Q9WN78_1_78676	0.238247	0.000135956	5.62372e-06	0.554508	0.0319101	0.367867	0.516771	0.356973	0.0896082	0.118725	0.992146	0.343462	0.889227	0.565755	0.3267	0.0282644	0.203725	0.139636	0.85248	0.367251	0.631069	0.520344	0.474716	0.89033	0.189978	0.0978847	0.0751741	0.520333	0.21867	0.338916	0.982619	0.710728	0.832908	0.0884623	0.243596	0.0479104	0.142676	0.243455	0.389989	0.662063	0.389397	0.323706	0.175436	0.0934147	0.990805	0.818541	0.936428	0.629202	0.778907	0.789817	0.0099125	0.935881	0.187654	0.984407	0.181913	0.66587	0.176166	0.178382	0.138727	0.371882	0.204303	0.772764	0.297553	0.564801	0.521334	0.108846	0.538818	0.565899	0.390472	0.679304	0.746512	0.0288607	0.430447	0.669506	0.832767	0.315421	0.769704	0.902487	0.849322	0.0512454	0.105549	0.0669052	0.856878	0.863496	0.541773	0.922639	0.480139	0.0191155	0.882352	0.56832	0.92341	0.400173	0.858268	0.122663	0.434847	0.623934	0.651952	0.0686472	0.660871	0.694656	0.203594	0.194266	0.332372	0.0272523	0.621423	0.176451	0.908278	0.97481	3.40149e-05	0.000108856
Q9WN78_29_78677	5.47856e-13	0.822821	0.000107034	0.184358	0.585887	0.577636	0.550215	0.695154	0.0233878	0.267472	0.499559	0.3411	0.337578	0.818124	0.32407	0.25537	0.259204	0.726499	0.580204	0.638299	0.9331	0.427111	0.867879	0.714619	0.0721188	0.327743	0.146412	0.695481	0.307388	0.626953	0.988839	0.768248	0.236972	0.120406	0.358939	0.935389	0.826401	0.831244	0.255003	0.22088	0.244929	0.918955	0.579198	0.710632	0.0656587	0.716907	0.467792	0.733053	0.976756	0.450456	0.00372035	0.394624	0.311891	0.251911	0.361545	0.55508	0.421481	0.610704	0.262151	0.321739	0.157247	0.158522	0.545317	0.530417	0.168073	0.0937829	0.561314	0.570265	0.54918	0.43392	0.215981	0.0832599	0.0155032	0.485586	0.185155	0.998652	0.246626	0.378057	0.546241	0.095053	0.0234725	0.0393727	0.721249	0.294977	0.574883	0.874681	0.203088	0.00462862	0.631882	0.44391	0.280853	0.291278	0.703624	0.358498	0.782912	0.510788	0.678636	0.602716	0.574381	0.987721	0.375595	0.358682	0.546032	0.346054	0.120901	0.239841	0.300768	0.914369	1.77054e-05	1.24177e-07
Q9WN78_533_78695	0.0019422	0.0133285	0.917665	0.279073	0.496694	0.30206	0.737224	0.504716	0.501436	0.365524	0.854372	0.257968	0.248418	0.30999	0.9026	0.465896	0.944706	0.910273	0.92714	0.213116	0.711595	0.870325	0.475204	0.776649	0.941292	0.758564	0.272519	0.703173	0.046552	0.479423	0.469377	0.0547694	0.100496	0.600019	0.363085	0.834163	0.445884	0.177557	0.184509	0.0101805	0.664703	0.794824	0.576011	0.226481	0.0707562	0.309448	0.379397	0.866614	0.925858	0.714807	0.876365	0.419934	0.14977	0.311303	0.395939	0.823637	0.732864	0.284498	0.524536	0.361269	0.817184	0.709043	0.102814	0.0347235	0.537769	0.0191538	0.124435	0.332742	0.970468	0.719762	0.139157	0.628376	0.484967	0.507092	0.775366	0.428799	0.310217	0.00465471	0.144647	0.552242	0.186593	0.361779	0.191515	0.39874	0.436073	0.39505	0.0615929	0.414682	0.360001	0.179702	0.946106	0.30585	0.180024	0.236863	0.717147	0.556093	0.704844	0.743282	0.475717	0.858186	0.391113	0.248506	0.16961	0.0604157	0.0172743	0.633791	0.536733	0.69928	0.795956	0.687525
Q9WN78_561_78696	3.2705e-28	0.0986538	0.0555056	0.537608	0.948632	0.920008	0.929124	0.723472	0.563351	0.0606422	0.406818	0.729511	0.296049	0.164481	0.717221	0.70941	0.454719	0.318166	0.0492204	0.404442	0.542631	0.0213777	0.434995	0.31878	0.930662	0.140677	0.251792	0.726874	0.135958	0.257508	0.814883	0.502034	0.653338	0.0305666	0.400792	0.51347	0.484272	0.885604	0.0846926	0.249669	0.604519	0.0717734	0.674823	0.00137585	0.373706	0.016177	0.637543	0.0121183	0.0859415	0.257214	0.118765	0.672928	0.135942	0.0621035	0.22965	0.709735	0.343027	0.964724	0.53439	0.750636	0.390826	0.0748061	0.626575	0.847435	0.415932	0.79152	0.389409	0.952303	0.480241	0.914879	0.739679	0.184324	0.888522	0.67682	0.243677	0.708164	0.22645	0.507402	0.240475	0.411084	0.595078	0.946849	0.200685	0.994472	0.337294	0.89125	0.69238	0.825106	0.561085	0.670849	0.77413	0.460737	0.566552	0.599745	0.987154	0.340421	0.325498	0.892914	0.670924	0.506576	0.436169	0.456784	0.186512	0.356306	0.69973	0.803032	0.143103	0.35151	0.0268635	0.138119
Q9WN78_589_78697	3.78619e-16	0.000681744	0.0976416	0.313696	0.704484	0.777857	0.720247	0.687526	0.100795	0.358468	0.524778	0.269737	0.26576	0.17501	0.818847	0.669768	0.16702	0.24693	0.204081	0.429503	0.592648	0.0448994	0.19659	0.555222	0.662176	0.444354	0.704437	0.830029	0.492113	0.698297	0.492188	0.733808	0.757701	0.0852759	0.705713	0.522827	0.528305	0.745154	0.171271	0.0536504	0.568962	0.0802693	0.930701	0.0914253	0.915905	0.088785	0.429517	0.0330868	0.165101	0.366219	0.00370778	0.486524	0.912303	0.0327541	0.519854	0.66602	0.320259	0.699486	0.42397	0.536052	0.375967	0.0817706	0.405363	0.274199	0.491873	0.527961	0.222335	0.396977	0.994216	0.918946	0.362832	0.6629	0.528322	0.839479	0.580482	0.556985	0.555167	0.196502	0.848451	0.288822	0.739601	0.961796	0.273535	0.986626	0.499851	0.932927	0.725589	0.858651	0.366962	0.392795	0.781288	0.937955	0.686382	0.145066	0.839387	0.260919	0.623774	0.469691	0.704512	0.589325	0.168361	0.593403	0.451992	0.298199	0.886498	0.426291	0.607727	0.29927	0.0382122	0.0802197
Q9WN78_981_78711	2.04044e-07	9.33793e-05	0.499017	0.416033	0.144962	0.379182	0.724159	0.941369	0.602147	0.871004	0.915063	0.50339	0.726055	0.977572	0.223225	0.49051	0.660938	0.387158	0.652783	0.447207	0.141495	0.327772	0.0685443	0.0357124	0.107063	0.0128155	0.733553	0.266098	0.248643	0.242349	0.209734	0.16703	0.129195	0.62077	0.0655492	0.89733	0.731963	0.153094	0.548163	0.585718	0.744059	0.918816	0.129319	0.209007	0.286399	0.774412	0.22406	0.869211	0.498127	0.625884	0.472861	0.475287	0.305196	0.949883	0.0545589	0.864233	0.721613	0.120919	0.229151	0.502911	0.204186	0.558531	0.501589	0.916663	0.892387	0.0646943	0.145777	0.941494	0.370422	0.479366	0.776738	0.490885	0.401414	0.770139	0.0601033	0.731117	0.0806769	0.517929	0.37526	0.586236	0.233217	0.973219	0.49143	0.0792841	0.78708	0.410098	0.581024	0.134631	0.0927558	0.0758967	0.0032221	0.6231	0.175724	0.181678	0.485431	0.68135	0.75448	0.0134275	0.361391	0.608719	0.79231	0.47513	0.473707	0.974458	0.713035	0.509052	0.824346	0.879274	0.61179	0.983138
Q9WT54_197_78991	0.00536925	0.000209272	0.0325467	0.12803	0.140143	0.555571	0.446269	0.987535	0.802212	0.428	0.233517	0.990906	0.15608	0.998391	0.882706	0.206813	0.413921	0.730989	0.485598	0.0812903	0.362116	0.781971	0.535761	0.912576	0.738806	0.2837	0.167798	0.481359	0.591048	0.0248509	0.995901	0.842978	0.556961	0.615971	0.676246	0.864071	0.597188	0.322179	0.470015	0.910166	0.485583	0.480828	0.712976	0.981348	0.506921	0.961488	0.536261	0.859457	0.916642	0.46251	0.428476	0.830157	0.444941	0.903647	0.767594	0.930389	0.942186	0.617503	0.802252	0.978978	0.291093	0.996423	0.831027	0.393672	0.590273	0.246067	0.731254	0.654468	0.858801	0.272812	0.804574	0.626024	0.0360207	0.0438012	0.772314	0.623843	0.292703	0.834843	0.0458901	0.375813	0.836681	0.808739	0.343347	0.0434252	0.918699	0.486357	0.140481	0.731564	0.933179	0.762843	0.989543	0.802619	0.146631	0.521045	0.411526	0.101244	0.784321	0.455384	0.6415	0.321087	0.96482	0.68335	0.964543	0.746248	0.324911	0.190235	0.382901	0.85583	0.954186	0.497692
Q9YLG5_1233_79186	0.00309889	0.10701	0.202398	0.503619	0.678269	0.463756	0.888618	0.75967	0.639843	0.484925	0.615181	0.963215	0.883392	0.076141	0.991988	0.936671	0.435407	0.314606	0.489097	0.996902	0.675613	0.779546	0.379585	0.314352	0.0266072	0.845084	0.0282121	0.031822	0.570274	0.265248	0.0693714	0.819006	0.293684	0.237856	0.603772	0.994349	0.791756	0.292457	0.290753	0.644231	0.306001	0.682567	0.613592	0.00821004	0.96371	0.34756	0.0949458	0.980892	0.660931	0.78114	0.231457	0.699658	0.898982	0.443458	0.66686	0.63197	0.0298606	0.241369	0.269703	0.608896	0.481802	0.456053	0.197738	0.112321	0.363599	0.789534	0.895491	0.603103	0.0715943	0.829495	0.993076	0.320768	0.477604	0.50354	0.370756	0.306104	0.750254	0.14252	0.0743569	0.731484	0.120371	0.896798	0.138206	0.349224	0.701439	0.534098	0.31265	0.11352	0.952646	0.231287	0.0158397	0.0234389	0.952424	0.348355	0.598416	0.149741	0.285835	0.582733	0.237818	0.221712	0.94047	0.648638	0.991198	0.44642	0.880925	0.0842393	0.439552	0.549868	0.759502	0.379011
Q9YLG5_1429_79193	1.35721e-05	2.32447e-06	0.258988	0.0387997	0.458705	0.466978	0.894249	0.135762	0.649331	0.359264	0.171012	0.0345204	0.481157	0.104142	0.0680554	0.973735	0.609657	0.771138	0.0933837	0.974209	0.603525	0.103782	0.230033	0.184468	0.283509	0.403663	0.464136	0.863005	0.562189	0.589194	0.841443	0.732428	0.733461	0.474233	0.184572	0.36712	0.861833	0.912412	0.474564	0.0653522	0.242443	0.779513	0.652386	0.946271	0.746671	0.445841	0.867965	0.284091	0.208745	0.888567	0.872813	0.603306	0.434503	0.893475	0.122629	0.172445	0.672347	0.236987	0.853785	0.726375	0.850602	0.742582	0.458757	0.162788	0.624296	0.0179656	0.775937	0.415901	0.286595	0.586461	0.799395	0.777905	0.818427	0.339636	0.239146	0.767698	0.0266834	0.256151	0.303188	0.0994842	0.384771	0.662401	0.0694475	0.500056	0.877557	0.798957	0.97909	0.83916	0.353326	0.231086	0.765153	0.95793	0.264628	0.459344	0.476919	0.704399	0.555728	0.463329	0.136161	0.275473	0.249235	0.616524	0.517092	0.734909	0.131759	0.7775	0.450088	0.726182	0.191878	0.145014
Q9YLG5_1457_79194	1.49825e-09	0.306448	0.00014859	0.308283	0.836888	0.00626523	0.358978	0.086917	0.626117	0.13301	0.0679068	0.244895	0.606022	0.54316	0.814091	0.0577725	0.638909	0.685682	0.614226	0.498298	0.908315	0.796843	0.143332	0.202908	0.43205	0.953778	0.651905	0.877418	0.440198	0.448964	0.966515	0.131363	0.721799	0.0446115	0.381845	0.916239	0.602157	0.521894	0.624028	0.849839	0.134532	0.210922	0.762731	0.912212	0.993119	0.202534	0.27752	0.920591	0.23768	0.407507	0.000702984	0.645817	0.946982	0.412262	0.30226	0.848292	0.501268	0.9218	0.642459	0.662225	0.476474	0.266215	0.372182	0.952844	0.822933	0.1955	0.354813	0.393281	0.222189	0.178448	0.603375	0.926974	0.960411	0.767451	0.958437	0.804393	0.660977	0.186983	0.94351	0.200591	0.9983	0.138957	0.264221	0.0234184	0.128484	0.813138	0.991658	0.729159	0.860122	0.672985	0.268439	0.969821	0.0164606	0.010681	0.586698	0.0478931	0.371766	0.449402	0.646865	0.985572	0.323925	0.268307	0.872864	0.810372	0.643429	0.389357	0.515842	0.492405	0.0172021	0.0149706
Q9YLG5_1709_79203	2.4566e-15	5.56846e-05	0.0228739	0.885885	0.253819	0.0908803	0.56042	0.600027	0.553219	0.0251979	0.579244	0.765791	0.769075	0.547952	0.653152	0.164863	0.576274	0.0852964	0.796871	0.295306	0.637763	0.222445	0.730342	0.330359	0.508207	0.493039	0.00459979	0.263014	0.575823	0.127705	0.548274	0.91169	0.358336	0.141058	0.894812	0.00379568	0.341133	0.330943	0.577285	0.642568	0.799515	0.907614	0.759752	0.158272	0.365662	0.985994	0.340679	0.221761	0.993396	0.718705	0.578999	0.794252	0.70019	0.0146855	0.828415	0.347779	0.426726	0.565838	0.337593	0.816197	0.473262	0.0219061	0.475454	0.963859	0.489917	0.464056	0.697499	0.762426	0.778073	0.413816	0.110221	0.82296	0.988435	0.590338	0.626728	0.526174	0.0247487	0.865844	0.801715	0.981317	0.187816	0.607528	0.471261	0.187709	0.290912	0.322948	0.22729	0.792631	0.0991352	0.00034843	0.151303	0.0272908	0.0834903	0.334595	0.37066	0.210822	0.551811	0.170036	0.673704	0.699755	0.051195	0.794675	0.425122	0.803218	0.668466	0.0681732	0.160869	0.40768	0.00271923	0.00218163
Q9YLG5_1737_79204	1.53514e-13	0.812032	0.00346814	0.0585159	0.835768	0.959193	0.981965	0.732677	0.967227	0.333297	0.98369	0.583975	0.0215044	0.895072	0.41617	0.888495	0.0114599	0.0293014	0.951695	0.102558	0.772791	0.713277	0.434388	0.714749	0.675722	0.42445	0.261936	0.151694	0.455651	0.132483	0.659289	0.0913423	0.111519	0.357301	0.823945	0.0531399	0.599482	0.874964	0.660397	0.857342	0.94777	0.298757	0.971366	0.0600038	0.379821	0.407478	0.36649	0.285992	0.232832	0.632519	0.18571	0.686991	0.361798	0.847497	0.643148	0.721317	0.401622	0.708243	0.158832	0.907637	0.0566406	0.948319	0.0306981	0.379706	0.205285	0.0801867	0.0107595	0.453721	0.370079	0.424895	0.426193	0.625623	0.0211498	0.33742	0.668256	0.4038	0.0291445	0.751183	0.0043926	0.970781	0.138865	0.30412	0.078903	0.712231	0.668559	0.358882	0.0363578	0.891589	0.234764	0.0151368	0.154826	0.827106	0.841304	0.153739	0.0591702	0.304603	0.298875	0.417922	0.594918	0.628356	0.828547	0.293443	0.593898	0.759572	0.050044	0.617652	0.829477	0.101261	0.00188562	0.00158514
Q9YLG5_1765_79205	3.62151e-05	0.0206778	0.0349237	0.212335	0.552141	0.402431	0.494195	0.738612	0.813713	0.667246	0.11202	0.291422	0.081524	0.11272	0.0433185	0.904333	0.0229757	0.866596	0.601369	0.437072	0.255693	0.273077	0.8473	0.175717	0.465614	0.0476529	0.936685	0.345936	0.634347	0.464056	0.963494	0.0199287	0.892686	0.0626932	0.242786	0.293978	0.405546	0.378751	0.810875	0.647851	0.649042	0.905642	0.717093	0.241994	0.339283	0.417171	0.248529	0.152206	0.268879	0.525541	0.363409	0.582999	0.133456	0.779171	0.241989	0.683613	0.0209996	0.625736	0.474287	0.630084	0.137855	0.787794	0.332824	0.688907	0.206078	0.0979813	0.219513	0.472244	0.598092	0.935173	0.433252	0.0409788	0.0441213	0.0839654	0.22712	0.454324	0.180746	0.887362	0.62179	0.947368	0.35206	0.209701	0.486166	0.0841633	0.814391	0.595458	0.296415	0.913909	0.206034	0.541675	0.76624	0.964857	0.567301	0.98144	0.0447282	0.712096	0.67673	0.0360269	0.42393	0.801122	0.446556	0.400723	0.281523	0.569877	0.131967	0.844749	0.734244	0.455663	0.0144774	0.00317594
Q9YLG5_1_79142	0.00233405	0.15695	6.46946e-05	0.0860228	0.680255	0.579069	0.528748	0.32752	0.164475	0.296336	0.9529	0.685953	0.205962	0.990535	0.53207	0.0422259	0.448323	0.882029	0.811391	0.0951783	0.987249	0.827375	0.868446	0.868397	0.0264085	0.00772813	0.239183	0.063966	0.330977	0.714603	0.35169	0.525161	0.226979	0.444032	0.335459	0.0553981	0.00907689	0.642031	0.448941	0.460952	0.536808	0.175579	0.235532	0.126535	0.644052	0.399708	0.555451	0.715653	0.910782	0.543896	0.110412	0.523774	0.01768	0.825957	0.306677	0.622099	0.912584	0.722225	0.951059	0.316172	0.942162	0.750377	0.311121	0.862167	0.708073	0.0435978	0.484384	0.196314	0.907848	0.797827	0.34342	0.000940277	0.161717	0.765878	0.577108	0.968235	0.682336	0.257185	0.636801	0.112356	0.214533	0.109691	0.613517	0.84366	0.715391	0.677344	0.517085	0.257243	0.751348	0.170678	0.464865	0.407567	0.438532	0.290679	0.925757	0.515515	0.961331	0.0730022	0.840832	0.808461	0.949069	0.820909	0.449287	0.0717415	0.0860067	0.419321	0.774853	0.78231	0.000932086	0.000818985
Q9YLG5_29_79143	6.4804e-22	0.215423	6.33019e-09	0.209763	0.168	0.0861882	0.932285	0.170696	0.0684986	0.843253	0.721954	0.662318	0.710395	0.0450815	0.736671	0.645076	0.551293	0.47541	0.291295	0.968614	0.357729	0.229213	0.605138	0.316797	0.704055	0.440926	0.732499	0.430775	0.661499	0.728672	0.313065	0.643112	0.839443	0.362854	0.246671	0.610394	0.579635	0.314515	0.234625	0.136067	0.548844	0.946075	0.596905	0.117925	0.912653	0.938829	0.430725	0.956193	0.834432	0.63418	0.00262739	0.171975	0.00342842	0.142772	0.316993	0.39038	0.568561	0.109081	0.997522	0.320883	0.82711	0.043591	0.356994	0.188079	0.55288	0.0028509	0.546889	0.247642	0.61864	0.810786	0.56188	0.00468899	0.180252	0.773	0.36463	0.713378	0.351209	0.093765	0.925093	0.0268052	0.372739	0.524298	0.490689	0.630116	0.552353	0.508361	0.517628	0.0153338	0.785425	0.487546	0.224991	0.99884	0.877279	0.317472	0.857497	0.692187	0.815531	0.193569	0.231599	0.634243	0.841855	0.0619808	0.79766	0.162409	0.260138	0.256927	0.554129	0.70519	1.90624e-08	7.53933e-10
Q9YLG5_561_79162	3.43128e-13	0.545436	0.0496171	0.799786	0.815234	0.477634	0.993358	0.727118	0.875739	0.378289	0.927822	0.186384	0.996276	0.677901	0.719252	0.678142	0.498374	0.906224	0.625295	0.383829	0.970697	0.0216143	0.744446	0.438907	0.315146	0.317067	0.155039	0.661915	0.641803	0.0923046	0.77528	0.456126	0.593634	0.0725101	0.633124	0.94707	0.590606	0.542011	0.00920192	0.813873	0.216016	0.0819206	0.294545	8.71808e-05	0.0319198	0.00216964	0.709308	0.04601	0.232764	0.925306	0.427199	0.735439	0.354315	0.189383	0.465232	0.504461	0.665391	0.951158	0.663042	0.182258	0.731944	0.324551	0.972556	0.636342	0.249274	0.953041	0.715308	0.326598	0.66585	0.616499	0.965609	0.470473	0.575227	0.761688	0.0170427	0.950361	0.436876	0.687504	0.0416053	0.987223	0.801318	0.793575	0.0962874	0.509819	0.519466	0.722602	0.595695	0.401583	0.575938	0.686342	0.449185	0.665955	0.850469	0.679862	0.979058	0.773226	0.214298	0.522874	0.903918	0.750622	0.962998	0.43407	0.314811	0.42078	0.954451	0.845845	0.0540087	0.256773	0.0469129	0.344001
Q9YLG5_57_79144	3.48765e-09	0.121902	4.16404e-06	0.290047	0.405491	0.524136	0.589116	0.0112809	0.536713	0.860212	0.901734	0.0742551	0.749436	0.867464	0.442737	0.465315	0.957953	0.790486	0.536681	0.723582	0.278657	0.674511	0.945255	0.926156	0.491906	0.0470534	0.801332	0.581462	0.469826	0.0933086	0.970945	0.778101	0.51203	0.370656	0.57866	0.170915	0.256545	0.518257	0.999387	0.835487	0.786613	0.939375	0.505556	0.0687144	0.838249	0.171494	0.619693	0.799187	0.754897	0.632177	5.0204e-05	0.45525	0.15676	0.964624	0.509503	0.324714	0.751976	0.82259	0.488493	0.301473	0.676282	0.482423	0.0147447	0.40361	0.0345837	0.0347912	0.364679	0.976593	0.474241	0.843029	0.4311	0.2915	0.641834	0.572119	0.17874	0.6759	0.714331	0.427601	0.605551	0.651108	0.898541	0.616932	0.489633	0.927368	0.218173	0.464342	0.227727	0.134032	0.341589	0.648687	0.0829553	0.616311	0.501853	0.0158413	0.48821	0.47382	0.505222	0.958019	0.600653	0.497811	0.964085	0.636289	0.502272	0.676948	0.693197	0.423296	0.719396	0.988256	0.000556424	0.0001656
Q9YLG5_589_79163	4.96591e-17	0.000480893	0.0129965	0.943214	0.527189	0.603509	0.865677	0.94133	0.381724	0.133298	0.712836	0.0857863	0.829356	0.219633	0.99431	0.733066	0.204295	0.340163	0.740868	0.106004	0.867156	0.0462462	0.415118	0.337726	0.623377	0.14651	0.973778	0.819016	0.753537	0.895072	0.812008	0.73657	0.452011	0.0321234	0.876751	0.231465	0.236458	0.71712	0.295393	0.0770151	0.0502651	0.103592	0.403541	0.0573699	0.603334	0.0450488	0.618866	0.0521613	0.214716	0.934159	0.00919963	0.685013	0.944155	0.0737357	0.770686	0.387205	0.602086	0.772683	0.447775	0.146452	0.294088	0.265947	0.326506	0.39204	0.735304	0.382846	0.202963	0.986101	0.997182	0.85069	0.28947	0.748022	0.974221	0.552607	0.417569	0.811745	0.848428	0.370586	0.307356	0.281517	0.635958	0.815487	0.177759	0.886175	0.550279	0.70956	0.864502	0.666232	0.800593	0.513222	0.56243	0.79992	0.649946	0.302734	0.841236	0.569848	0.234654	0.623742	0.569125	0.46881	0.0324416	0.496297	0.226424	0.347919	0.605407	0.497076	0.412059	0.541944	0.0186045	0.0493112
Q9YLG5_981_79177	0.000123362	0.00100188	0.310223	0.676014	0.134602	0.81006	0.647617	0.7872	0.454896	0.241653	0.704863	0.374947	0.575904	0.713444	0.250517	0.176671	0.527932	0.522294	0.979937	0.835696	0.466681	0.0759969	0.376708	0.016918	0.606798	0.0854572	0.714537	0.188983	0.0460982	0.925504	0.11062	0.237211	0.216526	0.556364	0.323732	0.43081	0.743514	0.304011	0.404122	0.529317	0.775347	0.943977	0.352316	0.220015	0.634873	0.430466	0.76774	0.481715	0.593222	0.778553	0.765248	0.317241	0.590296	0.979191	0.295982	0.73825	0.959768	0.0477101	0.0936274	0.454357	0.226586	0.608228	0.219623	0.974964	0.829955	0.0755058	0.02685	0.41763	0.346357	0.902681	0.776399	0.753454	0.556162	0.317705	0.105626	0.79557	0.257016	0.162333	0.565061	0.553065	0.77382	0.852786	0.789987	0.217309	0.786534	0.186854	0.822333	0.065467	0.141256	0.116963	0.0427449	0.38909	0.937632	0.493619	0.746786	0.501237	0.754561	0.152284	0.443226	0.433776	0.993038	0.60051	0.569221	0.923235	0.784711	0.787498	0.920871	0.267368	0.551088	0.785054
Q9YLJ1_1009_79256	1.01601e-10	2.9445e-06	0.384908	0.670532	0.217323	0.630225	0.692703	0.721103	0.757089	0.345278	0.864801	0.19832	0.713825	0.775331	0.298373	0.753109	0.718069	0.207929	0.789204	0.581718	0.471542	0.375275	0.119891	0.033545	0.75585	0.0456888	0.874194	0.259626	0.278974	0.221766	0.218813	0.455847	0.212895	0.440197	0.14351	0.994982	0.844015	0.15014	0.492679	0.92765	0.749672	0.983419	0.313106	0.486584	0.589862	0.900757	0.283966	0.434552	0.677374	0.7809	0.586896	0.269239	0.383315	0.953016	0.138792	0.671789	0.795491	0.0487246	0.233191	0.457118	0.226905	0.6923	0.821273	0.931706	0.825751	0.103293	0.240421	0.75408	0.283306	0.663647	0.824224	0.622434	0.397082	0.927773	0.0953725	0.572029	0.0502048	0.827938	0.254554	0.214652	0.382752	0.884856	0.39645	0.11356	0.688743	0.345154	0.80711	0.147413	0.268914	0.123373	0.0148152	0.838269	0.944353	0.332472	0.669164	0.532156	0.539373	0.0604636	0.215843	0.35986	0.341594	0.820733	0.883676	0.580281	0.823786	0.782973	0.954314	0.825878	0.372182	0.623206
Q9YLJ1_1429_79271	1.92358e-08	0.000401989	0.0198702	0.0896923	0.402086	0.7725	0.879522	0.24922	0.638576	0.585319	0.224744	0.23278	0.483413	0.0122812	0.00698159	0.778739	0.728279	0.900122	0.287579	0.90043	0.417364	0.0387208	0.0754468	0.210679	0.326349	0.926715	0.0824932	0.502666	0.310046	0.369502	0.492498	0.721828	0.330462	0.622614	0.594892	0.211162	0.488675	0.548995	0.689549	0.0167054	0.86862	0.982106	0.346605	0.648947	0.933651	0.259476	0.690034	0.404761	0.309368	0.937074	0.598542	0.509219	0.783809	0.187375	0.397979	0.40671	0.963132	0.592085	0.328468	0.999687	0.148391	0.243322	0.354277	0.188682	0.449138	0.0340463	0.162095	0.353239	0.646215	0.753098	0.255357	0.381616	0.867332	0.252454	0.0951855	0.467616	0.0651291	0.718813	0.087066	0.0222689	0.0629837	0.484374	0.611118	0.984917	0.454791	0.599709	0.85152	0.265081	0.25597	0.0581879	0.297312	0.457701	0.429365	0.39185	0.314828	0.498209	0.820485	0.644639	0.413391	0.211112	0.198351	0.537928	0.669359	0.177329	0.0683058	0.694616	0.577049	0.88111	0.0457896	0.0588257
Q9YLJ1_1457_79272	8.05775e-09	0.00175621	0.0429038	0.00791778	0.930911	0.599493	0.391356	0.458775	0.544194	0.815405	0.249548	0.0831631	0.0711292	0.0532605	0.0251675	0.725932	0.90001	0.549565	0.70281	0.990312	0.8286	0.125316	0.415732	0.0354813	0.550271	0.268522	0.178694	0.216106	0.647864	0.538779	0.765993	0.794477	0.279361	0.386884	0.158395	0.37134	0.989205	0.691882	0.256675	0.0544182	0.263292	0.947236	0.372377	0.540259	0.810586	0.368827	0.956029	0.372529	0.389459	0.634646	0.911594	0.909562	0.894819	0.236252	0.127584	0.117793	0.571915	0.987841	0.242462	0.668378	0.230808	0.281559	0.941409	0.139517	0.86036	0.0532311	0.307067	0.277806	0.0801627	0.362334	0.546745	0.703993	0.64578	0.949346	0.417231	0.30512	0.783475	0.602532	0.0447515	0.0457178	0.160892	0.190806	0.139439	0.706535	0.674237	0.879599	0.887867	0.777841	0.163159	0.0213079	0.350851	0.966932	0.774949	0.817029	0.374462	0.970598	0.733578	0.178696	0.548731	0.799265	0.499648	0.551284	0.910704	0.538607	0.0146346	0.676757	0.0407209	0.560292	0.0207313	0.0687137
Q9YLJ1_1737_79282	3.37307e-24	0.0231461	0.00749141	0.169977	0.92403	0.688249	0.961002	0.904577	0.951946	0.374419	0.347789	0.993964	0.181813	0.576331	0.666023	0.378129	0.683144	0.679935	0.565877	0.271761	0.852966	0.996926	0.391873	0.550936	0.435184	0.456036	0.127185	0.371979	0.927128	0.105706	0.986447	0.815513	0.532738	0.840198	0.918459	0.0152274	0.56251	0.273366	0.183598	0.72238	0.604615	0.929999	0.332764	0.1899	0.152367	0.287647	0.951164	0.74962	0.271458	0.112887	0.938564	0.663672	0.526626	0.0907785	0.815491	0.535123	0.490596	0.482491	0.930777	0.854647	0.875656	0.0683364	0.0413254	0.641559	0.746447	0.67751	0.230263	0.0541737	0.349391	0.583122	0.797041	0.367018	0.121207	0.696982	0.939804	0.877651	0.00975957	0.838361	0.326571	0.805663	0.319797	0.321441	0.769259	0.793686	0.680414	0.182448	0.499543	0.763055	0.202448	0.0101115	0.103663	0.713952	0.516513	0.33323	0.462584	0.617185	0.782308	0.896401	0.552016	0.397806	0.12322	0.128669	0.934442	0.586761	0.178815	0.656018	0.637235	0.245825	0.0105315	0.00352817
Q9YLJ1_1765_79283	7.54131e-09	0.190527	0.0431537	0.00227359	0.710675	0.893394	0.891657	0.771309	0.819762	0.387137	0.687203	0.561757	0.00740134	0.923662	0.324592	0.632813	0.0557113	0.0946698	0.0958038	0.64556	0.873077	0.840065	0.96856	0.373887	0.616557	0.0815461	0.799632	0.335954	0.260903	0.547562	0.347463	0.0984703	0.253878	0.357942	0.935722	0.00272791	0.0311207	0.56332	0.161578	0.224659	0.53726	0.645672	0.336288	0.128148	0.737013	0.740629	0.289315	0.260607	0.616921	0.575755	0.931226	0.662079	0.721863	0.176234	0.876473	0.660739	0.256597	0.135502	0.266602	0.842241	0.267074	0.251949	0.0575122	0.531759	0.498511	0.0502348	0.0319306	0.675385	0.817355	0.700754	0.17611	0.0734316	0.0118785	0.972188	0.926107	0.580833	0.18868	0.958936	0.0448386	0.605999	0.21105	0.352828	0.172468	0.144768	0.551641	0.26126	0.10137	0.558801	0.116372	0.370707	0.732546	0.245306	0.164346	0.905143	0.00732437	0.777229	0.765213	0.193077	0.913521	0.156638	0.448698	0.157444	0.639725	0.278608	0.00193513	0.451992	0.566028	0.267262	0.123115	0.0304894
Q9YLJ1_1_79220	2.69814e-09	0.0664328	0.00091406	0.19983	0.586784	0.485061	0.922832	0.376836	0.382833	0.763491	0.643897	0.854211	0.512027	0.750049	0.15482	0.31024	0.68539	0.351855	0.931499	0.0911833	0.65272	0.864975	0.553859	0.822696	0.0475451	0.404031	0.508201	0.383029	0.675642	0.51876	0.658759	0.865322	0.820302	0.80366	0.270524	0.095068	0.197382	0.682423	0.0902156	0.514979	0.616933	0.766314	0.217177	0.163299	0.536214	0.715827	0.87481	0.915929	0.792631	0.437022	0.0798581	0.136297	0.0236676	0.940094	0.209306	0.228327	0.33857	0.600217	0.437097	0.155685	0.653575	0.801251	0.113053	0.829932	0.423262	0.0344476	0.736394	0.265179	0.536873	0.824129	0.249169	0.00217967	0.391163	0.624942	0.861206	0.469172	0.844919	0.521686	0.811662	0.0291761	0.556932	0.187795	0.769204	0.55678	0.472357	0.260258	0.360253	0.109394	0.609077	0.399731	0.349726	0.778192	0.558793	0.222113	0.412496	0.582656	0.959401	0.211376	0.466638	0.905945	0.755748	0.114127	0.828464	0.0788251	0.368493	0.538022	0.80521	0.582035	8.51468e-05	0.000101852
Q9YLJ1_1905_79288	0.000524021	8.04978e-05	0.80466	0.454902	0.245664	0.659299	0.536707	0.23932	0.195782	0.0698312	0.1756	0.441613	0.401283	0.62431	0.826213	0.825188	0.765202	0.0901563	0.347814	0.898645	0.247071	0.291823	0.820458	0.43383	0.0259762	0.170595	0.594717	0.240103	0.872926	0.931777	0.560867	0.973414	0.628828	0.844894	0.901145	0.169324	0.515227	0.87856	0.533721	0.691738	0.914955	0.178805	0.0257586	0.303002	0.0734225	0.850854	0.58245	0.55621	0.509341	0.265268	0.796458	0.372047	0.520968	0.731013	0.95882	0.69464	0.59306	0.795388	0.135875	0.639036	0.237938	0.73901	0.998627	0.153466	0.276101	0.318246	0.193548	0.935884	0.361635	0.449716	0.0643229	0.193376	0.693296	0.492656	0.244076	0.795937	0.918542	0.611834	0.852692	0.575607	0.361831	0.596922	0.776856	0.814829	0.847977	0.619048	0.193598	0.388664	0.0434776	0.000749526	0.0739824	0.0314349	0.287586	0.700564	0.873391	0.1184	0.536414	0.793878	0.0464171	0.360212	0.453966	0.633045	0.878452	0.493364	0.47942	0.690873	0.333691	0.297191	0.50975	0.33757
Q9YLJ1_29_79221	5.35952e-30	0.0113029	1.66544e-09	0.257177	0.0947492	0.0810956	0.967721	0.138568	0.0906027	0.882375	0.657417	0.444111	0.841473	0.0241482	0.619428	0.976736	0.518433	0.285074	0.441448	0.91067	0.801991	0.178286	0.505004	0.323815	0.660974	0.468389	0.847992	0.414051	0.335003	0.827857	0.538502	0.745055	0.604301	0.298854	0.367825	0.34283	0.604933	0.460331	0.136196	0.0916554	0.717822	0.814003	0.714747	0.317441	0.666468	0.919375	0.789187	0.899058	0.891099	0.199106	0.00396312	0.16479	0.0008784	0.246456	0.394287	0.468462	0.524624	0.199506	0.359521	0.309102	0.51537	0.0753955	0.321303	0.499031	0.758335	0.00542649	0.889444	0.255313	0.455332	0.855396	0.717635	0.0105499	0.154289	0.669717	0.446019	0.830956	0.307323	0.194423	0.958813	0.0301059	0.39459	0.214679	0.237479	0.900067	0.622045	0.78075	0.568473	0.0140239	0.944059	0.93531	0.176962	0.905858	0.919366	0.456359	0.649614	0.804739	0.96527	0.515122	0.163759	0.372886	0.833901	0.0495498	0.221591	0.336357	0.29874	0.425928	0.617537	0.850862	2.63418e-08	7.14412e-09
Q9YLJ1_533_79239	0.000455675	0.0423457	0.340696	0.966572	0.331033	0.978087	0.891005	0.647389	0.5371	0.574292	0.635078	0.267254	0.751177	0.93831	0.223864	0.763428	0.970376	0.665287	0.740906	0.348369	0.109068	0.872688	0.58326	0.540292	0.205122	0.757652	0.455179	0.0072624	0.924102	0.027603	0.481599	0.232551	0.841236	0.536005	0.880167	0.886166	0.997265	0.530934	0.0362562	0.33024	0.396883	0.519609	0.616708	0.0187789	0.484814	0.313146	0.753804	0.27804	0.787239	0.621026	0.311437	0.659492	0.311154	0.103798	0.83252	0.728003	0.311636	0.620328	0.116234	0.716392	0.366166	0.194278	0.461223	0.512197	0.505395	0.153769	0.398271	0.10885	0.58766	0.0792385	0.056071	0.903995	0.177279	0.12998	0.738345	0.390134	0.0236086	0.722895	0.925212	0.335001	0.308032	0.766082	0.128696	0.178445	0.841264	0.991555	0.255092	0.610744	0.184588	0.418272	0.97734	0.065412	0.701356	0.503428	0.138439	0.615417	0.698909	0.966705	0.582233	0.227156	0.35916	0.472018	0.658576	0.179983	0.865821	0.664952	0.988413	0.658936	0.486243	0.624843
Q9YLJ1_561_79240	2.71805e-14	0.0176473	0.241792	0.508067	0.878542	0.8798	0.532614	0.816604	0.85187	0.150524	0.357137	0.593015	0.409444	0.278635	0.950055	0.927826	0.119141	0.433341	0.328202	0.294989	0.362786	0.0164219	0.852834	0.093852	0.824633	0.388165	0.534541	0.659446	0.466205	0.599959	0.900619	0.701646	0.631823	0.0380392	0.841348	0.332517	0.697735	0.484382	0.0861586	0.374277	0.561838	0.0560498	0.899602	0.0127945	0.60882	0.0261656	0.749973	0.0887808	0.291819	0.658199	0.217759	0.605289	0.852584	0.0433956	0.605174	0.588486	0.459879	0.332705	0.594126	0.108835	0.439839	0.110226	0.772981	0.948345	0.408978	0.89092	0.522328	0.67234	0.174635	0.731847	0.970881	0.260438	0.802979	0.683814	0.488385	0.89925	0.117927	0.541879	0.366333	0.175498	0.606435	0.912817	0.166507	0.981607	0.468343	0.972003	0.516835	0.407853	0.787089	0.469411	0.846184	0.625075	0.834697	0.572191	0.91416	0.371354	0.236267	0.662151	0.549545	0.820649	0.206637	0.900286	0.468222	0.134023	0.736949	0.72115	0.0776024	0.464822	0.0997666	0.24736
Q9YLJ1_57_79222	2.4628e-10	0.6426	5.91175e-07	0.173481	0.808873	0.582922	0.806352	0.025907	0.596035	0.540474	0.99751	0.282055	0.370762	0.805387	0.361156	0.542357	0.958392	0.856054	0.202843	0.294411	0.0353311	0.354085	0.0101299	0.749235	0.37358	0.675716	0.271586	0.972525	0.83134	0.17605	0.804862	0.511704	0.608154	0.745693	0.397515	0.694254	0.381403	0.38342	0.547625	0.485878	0.661777	0.848993	0.452204	0.58009	0.210603	0.215046	0.660464	0.533327	0.60629	0.593513	0.00179669	0.608093	0.143735	0.851461	0.376991	0.411137	0.847039	0.997585	0.246113	0.178174	0.30817	0.672194	0.154059	0.11735	0.264515	0.0557585	0.0584838	0.586143	0.772439	0.670434	0.12461	0.471001	0.261823	0.562044	0.997501	0.604796	0.439129	0.529517	0.411598	0.842987	0.77484	0.308037	0.13447	0.534896	0.827077	0.8541	0.139401	0.659371	0.914582	0.342282	0.270344	0.768547	0.156613	0.240629	0.968028	0.941778	0.473579	0.118993	0.484003	0.938475	0.90949	0.739923	0.855951	0.882827	0.247728	0.488439	0.0272912	0.442706	2.64886e-05	1.16316e-05
Q9YLJ1_589_79241	3.21754e-17	0.0035457	0.0673847	0.452661	0.789891	0.684593	0.68723	0.731872	0.179429	0.294549	0.467954	0.2952	0.319332	0.2818	0.981987	0.8401	0.105136	0.182166	0.405164	0.621116	0.224041	0.0803646	0.399765	0.456541	0.922331	0.623226	0.761985	0.62537	0.745813	0.4932	0.728201	0.920867	0.630416	0.0644899	0.817679	0.928749	0.477064	0.535913	0.216043	0.0191527	0.383227	0.0164924	0.968743	0.124893	0.844665	0.141715	0.425242	0.0577285	0.363399	0.270144	0.00671497	0.384243	0.97664	0.0496372	0.629624	0.575658	0.411125	0.855422	0.26603	0.388775	0.243492	0.119124	0.522097	0.267976	0.495193	0.571435	0.174148	0.244564	0.686302	0.727252	0.48993	0.742054	0.628099	0.922593	0.807846	0.44245	0.431133	0.141486	0.816497	0.330593	0.611081	0.984951	0.314028	0.927312	0.741123	0.896789	0.716165	0.833796	0.635907	0.259654	0.844743	0.872778	0.645631	0.249699	0.684833	0.232296	0.597007	0.758144	0.564388	0.325025	0.242586	0.480438	0.498705	0.311923	0.885969	0.691706	0.769451	0.414372	0.0269001	0.0601391
Q9YLJ1_981_79255	0.658765	0.00100252	0.134927	0.644512	0.0433057	0.426173	0.900853	0.0823323	0.997938	0.911058	0.470217	0.653254	0.927453	0.277507	0.852354	0.248411	0.938629	0.706512	0.798676	0.719172	0.963314	0.275019	0.277871	0.279197	0.249863	0.129519	0.950529	0.490481	0.179019	0.848424	0.0897465	0.208051	0.13959	0.169028	0.497775	0.6323	0.386055	0.862151	0.538844	0.531112	0.0271222	0.83512	0.328666	0.732104	0.913379	0.656984	0.93225	0.793859	0.429736	0.612257	0.140145	0.240501	0.825553	0.320623	0.529098	0.903043	0.0724702	0.734712	0.444302	0.485914	0.485896	0.486904	0.572625	0.24748	0.738443	0.432747	0.306386	0.792336	0.306751	0.313089	0.458246	0.273583	0.625486	0.873938	0.457434	0.650825	0.20389	0.371532	0.977443	0.258458	0.675187	0.0439588	0.515491	0.0884418	0.129631	0.68858	0.38017	0.0182493	0.130683	0.58059	0.452041	0.339195	0.761914	0.739211	0.428627	0.0554918	0.357841	0.581639	0.78331	0.400599	0.437507	0.329778	0.918692	0.366509	0.777225	0.697236	0.964363	0.575113	0.309357	0.729402
Q9YZ76_29_84194	0.928393	0.0378751	0.0656083	0.448938	0.155764	0.952863	0.738999	0.580346	0.511641	0.0881489	0.889499	0.663653	0.971397	0.822147	0.795848	0.185692	0.413777	0.206225	0.261211	0.632535	0.253986	0.979745	0.606529	0.298329	0.524846	0.151653	0.240047	0.804523	0.44601	0.756389	0.796968	0.572896	0.701402	0.282881	0.401171	0.828264	0.595485	0.793201	0.460997	0.461079	0.796664	0.0560951	0.274351	0.151078	0.812199	0.956597	0.0962059	0.389777	0.4555	0.357516	0.770705	0.128322	0.0420992	0.636497	0.330021	0.914267	0.779244	0.460802	0.882506	0.725229	0.822343	0.600688	0.444859	0.495932	0.753904	0.795652	0.536542	0.135238	0.689968	0.870835	0.959513	0.462253	0.584545	0.807889	0.901223	0.434967	0.710348	0.24356	0.269857	0.524027	0.318447	0.79464	0.244968	0.531305	0.87743	0.957361	0.411358	0.31447	0.0402791	0.0461764	0.626981	0.884171	0.884892	0.918076	0.720181	0.69559	0.840746	0.22782	0.497559	0.703961	0.204897	0.562417	0.449613	0.594306	0.745465	0.202849	0.88322	0.209972	0.0201293	0.150054
U5KR76_477_119677	8.54124e-06	0.410226	0.662742	0.919366	0.148141	0.80142	0.490083	0.639414	0.26649	0.63133	0.278987	0.912953	0.435208	0.531997	0.486927	0.373652	0.72272	0.835399	0.716854	0.349736	0.500691	0.0963141	0.308224	0.407095	0.292967	0.10468	0.112077	0.0841747	0.193754	0.705322	0.117284	0.638968	0.0630489	0.61189	0.809313	0.356912	0.798283	0.906812	0.661752	0.485324	0.964061	0.366951	0.383493	0.293284	0.14934	0.826367	0.0272565	0.171349	0.753412	0.880896	0.899874	0.265869	0.386685	0.197207	0.858043	0.599339	0.702136	0.3268	0.143097	0.40545	0.639191	0.150003	0.411781	0.541031	0.180155	0.214031	0.07797	0.503536	0.076378	0.496116	0.306359	0.100025	0.0514791	0.023829	0.610698	0.470799	0.47406	0.796078	0.796659	0.0102966	0.631805	0.880734	0.166875	0.123495	0.303671	0.70868	0.0130933	0.45207	0.0512432	0.229119	0.83298	0.443079	0.385139	0.941219	0.812196	0.947064	0.448406	0.738902	0.487942	0.701619	0.252821	0.307076	0.960435	0.694005	0.840206	0.543093	0.24231	0.706029	0.900205	0.578454
U6C670_169_118440	0.280206	0.0152213	0.120978	0.317836	0.253008	0.698593	0.699452	0.104042	0.946737	0.0106213	0.614711	0.0985617	0.199081	0.968594	0.715454	0.431988	0.689637	0.498321	0.586584	0.739058	0.614745	0.847226	0.00553812	0.346037	0.864861	0.902032	0.402878	0.234839	0.837812	0.953584	0.556427	0.601956	0.790918	0.42497	0.376099	0.902372	0.972564	0.63087	0.473777	0.72632	0.19854	0.184294	0.794593	0.544971	0.404685	0.368006	0.184857	0.407556	0.0731397	0.565619	0.1956	0.110089	0.00929399	0.280949	0.348725	0.204963	0.437643	0.600883	0.242348	0.052227	0.072931	0.632842	0.576971	0.585932	0.990459	0.143688	0.515242	0.0516157	0.0470439	0.55173	0.945223	0.216158	0.997591	0.23807	0.401239	0.437924	0.75707	0.41044	0.218508	0.779808	0.335971	0.371055	0.683918	0.665246	0.114208	0.326133	0.128939	0.773287	0.378085	0.105484	0.739176	0.793195	0.474669	0.859258	0.0910958	0.817335	0.923958	0.227183	0.668498	0.106395	0.333229	0.0768289	0.391283	0.781749	0.192729	0.917988	0.200048	0.172234	0.146562	0.352597
U6C670_29_118435	2.68056e-20	2.66667e-07	0.622347	0.273865	0.0840474	0.259891	0.964062	0.448866	0.410822	0.451836	0.159908	0.565933	0.580737	0.838498	0.660965	0.0226678	0.774231	0.342641	0.0780691	0.593575	0.561076	0.433662	0.0984339	0.329545	0.245605	0.246854	0.339927	0.169953	0.286726	0.673766	0.405953	0.758293	0.656768	0.797691	0.961994	0.440313	0.869888	0.938826	0.781049	0.424726	0.506217	0.289848	0.214289	0.279794	0.430453	0.0438421	0.0532473	0.277235	0.690681	0.265551	0.038539	0.695328	0.396287	0.395409	0.783368	0.304308	0.870341	0.871362	0.32874	0.727763	0.0498752	0.534957	0.501093	0.582407	0.682383	0.0842721	0.209661	0.930056	0.918984	0.997674	0.628464	0.941093	0.613465	0.0401371	0.719543	0.712178	0.447673	0.208427	0.756089	0.0264989	0.867102	0.27773	0.20325	0.791039	0.798761	0.991221	0.7366	0.718902	0.337692	0.680698	0.277309	0.571958	0.673917	0.701226	0.987004	0.293429	0.60616	0.354557	0.326594	0.0324384	0.147718	0.169548	0.380039	0.80137	0.971839	0.188373	0.404854	0.693492	0.758862	0.969682

### Sheet: Table S4
Supplementary Table 4. Association statistics between all genome-wide significant GWAS hits and 2,608 public peptide Z-scores
Peptide	Chr	Position	Ref. allele	Alt. allele	Gene name	rsID	MAF	P-value	Wald.Stat	Beta	SE	Species	Genus	Entry	Peptide full position	Viral gene name	Start
Q65900_1737_58537	6	32597506	G	A	HLA-DRB1	rs9270621	0.348876	2.51441e-11	44.5226	0.339617	0.0508978	Enterovirus A	Cox-A16	Q65900	Q65900_1737_58537_6_32597506		1737
Q65900_1737_58537	6	32598244	T	G	HLA-DRB1	rs9270657	0.361798	2.0473e-12	49.4381	0.356775	0.0507415	Enterovirus A	Cox-A16	Q65900	Q65900_1737_58537_6_32598244		1737
Q65900_1737_58537	6	32599980	G	A	HLA-DRB1	rs591973	0.357865	8.86388e-11	42.0573	0.330835	0.0510142	Enterovirus A	Cox-A16	Q65900	Q65900_1737_58537_6_32599980		1737
Q65900_1737_58537	6	32606394	G	C	HLA-DRB1	rs615672	0.360112	1.19055e-10	41.4805	0.329279	0.0511261	Enterovirus A	Cox-A16	Q65900	Q65900_1737_58537_6_32606394		1737
Q65900_1737_58537	6	32606528	G	A	HLA-DRB1	rs616187	0.369101	1.76692e-12	49.7271	0.358713	0.0508688	Enterovirus A	Cox-A16	Q65900	Q65900_1737_58537_6_32606528		1737
Q65900_1737_58537	6	32606959	G	A	HLA-DRB1	rs618095	0.354494	1.72078e-12	49.779	0.359124	0.0509005	Enterovirus A	Cox-A16	Q65900	Q65900_1737_58537_6_32606959		1737
Q65900_1737_58537	6	32610081	G	A	HLA-DQA1	rs673336	0.340449	2.0302e-12	49.4546	0.369539	0.0525481	Enterovirus A	Cox-A16	Q65900	Q65900_1737_58537_6_32610081		1737
Q65900_1737_58537	6	32610366	T	C	HLA-DQA1	rs1281937	0.297753	5.06291e-11	43.1527	0.36077	0.0549195	Enterovirus A	Cox-A16	Q65900	Q65900_1737_58537_6_32610366		1737
Q66478_1737_89004	6	32597023	T	C	HLA-DRB1	rs9270604	0.353933	5.75999e-11	42.9004	0.339713	0.0518659	Enterovirus A	EntV-71	Q66478	Q66478_1737_89004_6_32597023		1737
Q66478_1737_89004	6	32597092	C	T	HLA-DRB1	rs9270606	0.349438	2.4888e-12	49.055	0.363335	0.0518758	Enterovirus A	EntV-71	Q66478	Q66478_1737_89004_6_32597092		1737
Q66478_1737_89004	6	32597291	GT	G	HLA-DRB1	NA	0.342135	8.12962e-12	46.7342	0.354594	0.0518697	Enterovirus A	EntV-71	Q66478	Q66478_1737_89004_6_32597291		1737
Q66478_1737_89004	6	32597338	C	A	HLA-DRB1	rs9270614	0.350562	5.44813e-12	47.5187	0.355682	0.0515976	Enterovirus A	EntV-71	Q66478	Q66478_1737_89004_6_32597338		1737
Q66478_1737_89004	6	32597377	C	G	HLA-DRB1	rs9270616	0.358989	1.18211e-10	41.4944	0.331909	0.0515258	Enterovirus A	EntV-71	Q66478	Q66478_1737_89004_6_32597377		1737
Q66478_1737_89004	6	32597459	C	T	HLA-DRB1	rs9270618	0.346067	5.85817e-12	47.3765	0.356315	0.051767	Enterovirus A	EntV-71	Q66478	Q66478_1737_89004_6_32597459		1737
Q66478_1737_89004	6	32597506	G	A	HLA-DRB1	rs9270621	0.348876	4.64288e-13	52.3505	0.371189	0.0513021	Enterovirus A	EntV-71	Q66478	Q66478_1737_89004_6_32597506		1737
Q66478_1737_89004	6	32598107	C	T	HLA-DRB1	rs9270651	0.351685	1.65588e-11	45.3405	0.348139	0.0517022	Enterovirus A	EntV-71	Q66478	Q66478_1737_89004_6_32598107		1737
Q66478_1737_89004	6	32598128	C	T	HLA-DRB1	rs9270652	0.353371	8.29698e-12	46.6943	0.352729	0.051619	Enterovirus A	EntV-71	Q66478	Q66478_1737_89004_6_32598128		1737
Q66478_1737_89004	6	32598163	G	A	HLA-DRB1	rs9270653	0.352809	1.36375e-11	45.7207	0.349044	0.0516206	Enterovirus A	EntV-71	Q66478	Q66478_1737_89004_6_32598163		1737
Q66478_1737_89004	6	32598169	T	G	HLA-DRB1	rs9270654	0.352809	1.29384e-11	45.8238	0.350217	0.0517358	Enterovirus A	EntV-71	Q66478	Q66478_1737_89004_6_32598169		1737
Q66478_1737_89004	6	32598189	A	T	HLA-DRB1	rs9270655	0.351685	1.65588e-11	45.3405	0.348139	0.0517022	Enterovirus A	EntV-71	Q66478	Q66478_1737_89004_6_32598189		1737
Q66478_1737_89004	6	32598244	T	G	HLA-DRB1	rs9270657	0.361798	8.40617e-14	55.7083	0.382057	0.051188	Enterovirus A	EntV-71	Q66478	Q66478_1737_89004_6_32598244		1737
Q66478_1737_89004	6	32598295	T	C	HLA-DRB1	rs9270658	0.352247	3.98743e-11	43.62	0.341971	0.0517781	Enterovirus A	EntV-71	Q66478	Q66478_1737_89004_6_32598295		1737
Q66478_1737_89004	6	32598324	A	G	HLA-DRB1	rs9270663	0.353371	5.75225e-12	47.4122	0.35449	0.0514823	Enterovirus A	EntV-71	Q66478	Q66478_1737_89004_6_32598324		1737
Q66478_1737_89004	6	32598529	T	C	HLA-DRB1	rs9270667	0.352809	6.45818e-12	47.1853	0.354338	0.0515839	Enterovirus A	EntV-71	Q66478	Q66478_1737_89004_6_32598529		1737
Q66478_1737_89004	6	32599980	G	A	HLA-DRB1	rs591973	0.357865	4.12831e-12	48.0626	0.35682	0.0514691	Enterovirus A	EntV-71	Q66478	Q66478_1737_89004_6_32599980		1737
Q66478_1737_89004	6	32601133	T	A	HLA-DRB1	rs9270770	0.352809	1.13892e-10	41.5671	0.334643	0.0519047	Enterovirus A	EntV-71	Q66478	Q66478_1737_89004_6_32601133		1737
Q66478_1737_89004	6	32601187	G	T	HLA-DRB1	rs9270771	0.339888	6.08047e-11	42.7944	0.339689	0.0519263	Enterovirus A	EntV-71	Q66478	Q66478_1737_89004_6_32601187		1737
Q66478_1737_89004	6	32606394	G	C	HLA-DRB1	rs615672	0.360112	9.06023e-12	46.5219	0.352006	0.0516086	Enterovirus A	EntV-71	Q66478	Q66478_1737_89004_6_32606394		1737
Q66478_1737_89004	6	32606528	G	A	HLA-DRB1	rs616187	0.369101	2.19245e-13	53.8243	0.376919	0.0513758	Enterovirus A	EntV-71	Q66478	Q66478_1737_89004_6_32606528		1737
Q66478_1737_89004	6	32606959	G	A	HLA-DRB1	rs618095	0.354494	1.58218e-13	54.4653	0.379274	0.0513917	Enterovirus A	EntV-71	Q66478	Q66478_1737_89004_6_32606959		1737
Q66478_1737_89004	6	32607614	G	C	HLA-DRB1	rs2858866	0.360112	2.10543e-11	44.8702	0.345213	0.0515357	Enterovirus A	EntV-71	Q66478	Q66478_1737_89004_6_32607614		1737
Q66478_1737_89004	6	32607716	C	G	HLA-DRB1	rs486912	0.359551	1.57998e-11	45.4324	0.347886	0.0516124	Enterovirus A	EntV-71	Q66478	Q66478_1737_89004_6_32607716		1737
Q66478_1737_89004	6	32607969	G	T	HLA-DRB1	rs3021303	0.359551	1.57998e-11	45.4324	0.347886	0.0516124	Enterovirus A	EntV-71	Q66478	Q66478_1737_89004_6_32607969		1737
Q66478_1737_89004	6	32608337	A	C	HLA-DRB1	rs481245	0.355056	4.43448e-11	43.4121	0.341396	0.0518148	Enterovirus A	EntV-71	Q66478	Q66478_1737_89004_6_32608337		1737
Q66478_1737_89004	6	32608669	C	T	HLA-DRB1	rs646159	0.348315	1.05259e-10	41.7212	0.334511	0.0517883	Enterovirus A	EntV-71	Q66478	Q66478_1737_89004_6_32608669		1737
Q66478_1737_89004	6	32608761	T	C	HLA-DRB1	rs566861	0.320787	6.99639e-11	42.52	0.353324	0.0541847	Enterovirus A	EntV-71	Q66478	Q66478_1737_89004_6_32608761		1737
Q66478_1737_89004	6	32610081	G	A	HLA-DQA1	rs673336	0.340449	5.36341e-13	52.0672	0.383258	0.053114	Enterovirus A	EntV-71	Q66478	Q66478_1737_89004_6_32610081		1737
Q66478_1737_89004	6	32619807	T	C	HLA-DQA1	rs9271405	0.289888	6.34554e-11	42.711	0.366122	0.0560217	Enterovirus A	EntV-71	Q66478	Q66478_1737_89004_6_32619807		1737
Q66479_1737_89063	6	32597023	T	C	HLA-DRB1	rs9270604	0.353933	5.79654e-11	42.888	0.318242	0.0485948	Enterovirus A	EntV-71	Q66479	Q66479_1737_89063_6_32597023		1737
Q66479_1737_89063	6	32597092	C	T	HLA-DRB1	rs9270606	0.349438	3.52446e-12	48.3727	0.338165	0.0486216	Enterovirus A	EntV-71	Q66479	Q66479_1737_89063_6_32597092		1737
Q66479_1737_89063	6	32597291	GT	G	HLA-DRB1	NA	0.342135	8.64048e-12	46.6148	0.331825	0.0486012	Enterovirus A	EntV-71	Q66479	Q66479_1737_89063_6_32597291		1737
Q66479_1737_89063	6	32597338	C	A	HLA-DRB1	rs9270614	0.350562	1.42727e-11	45.6315	0.326894	0.0483922	Enterovirus A	EntV-71	Q66479	Q66479_1737_89063_6_32597338		1737
Q66479_1737_89063	6	32597377	C	G	HLA-DRB1	rs9270616	0.358989	3.63983e-11	43.7985	0.319095	0.0482159	Enterovirus A	EntV-71	Q66479	Q66479_1737_89063_6_32597377		1737
Q66479_1737_89063	6	32597459	C	T	HLA-DRB1	rs9270618	0.346067	2.97701e-12	48.7037	0.338244	0.0484674	Enterovirus A	EntV-71	Q66479	Q66479_1737_89063_6_32597459		1737
Q66479_1737_89063	6	32597506	G	A	HLA-DRB1	rs9270621	0.348876	1.32831e-12	50.2869	0.34123	0.0481193	Enterovirus A	EntV-71	Q66479	Q66479_1737_89063_6_32597506		1737
Q66479_1737_89063	6	32598107	C	T	HLA-DRB1	rs9270651	0.351685	1.3838e-11	45.6921	0.32738	0.048432	Enterovirus A	EntV-71	Q66479	Q66479_1737_89063_6_32598107		1737
Q66479_1737_89063	6	32598128	C	T	HLA-DRB1	rs9270652	0.353371	7.85792e-12	46.8009	0.330839	0.0483604	Enterovirus A	EntV-71	Q66479	Q66479_1737_89063_6_32598128		1737
Q66479_1737_89063	6	32598163	G	A	HLA-DRB1	rs9270653	0.352809	1.01627e-11	46.2968	0.32898	0.0483497	Enterovirus A	EntV-71	Q66479	Q66479_1737_89063_6_32598163		1737
Q66479_1737_89063	6	32598169	T	G	HLA-DRB1	rs9270654	0.352809	1.2375e-11	45.911	0.328424	0.0484704	Enterovirus A	EntV-71	Q66479	Q66479_1737_89063_6_32598169		1737
Q66479_1737_89063	6	32598189	A	T	HLA-DRB1	rs9270655	0.351685	1.3838e-11	45.6921	0.32738	0.048432	Enterovirus A	EntV-71	Q66479	Q66479_1737_89063_6_32598189		1737
Q66479_1737_89063	6	32598244	T	G	HLA-DRB1	rs9270657	0.361798	8.85975e-13	51.0818	0.34362	0.0480779	Enterovirus A	EntV-71	Q66479	Q66479_1737_89063_6_32598244		1737
Q66479_1737_89063	6	32598295	T	C	HLA-DRB1	rs9270658	0.352247	5.13912e-11	43.1235	0.318658	0.0485252	Enterovirus A	EntV-71	Q66479	Q66479_1737_89063_6_32598295		1737
Q66479_1737_89063	6	32598324	A	G	HLA-DRB1	rs9270663	0.353371	6.66555e-12	47.1234	0.331169	0.0482426	Enterovirus A	EntV-71	Q66479	Q66479_1737_89063_6_32598324		1737
Q66479_1737_89063	6	32598529	T	C	HLA-DRB1	rs9270667	0.352809	6.79762e-12	47.0849	0.331653	0.048333	Enterovirus A	EntV-71	Q66479	Q66479_1737_89063_6_32598529		1737
Q66479_1737_89063	6	32599980	G	A	HLA-DRB1	rs591973	0.357865	8.46282e-12	46.6555	0.329633	0.0482592	Enterovirus A	EntV-71	Q66479	Q66479_1737_89063_6_32599980		1737
Q66479_1737_89063	6	32601133	T	A	HLA-DRB1	rs9270770	0.352809	1.23279e-10	41.4123	0.312978	0.048635	Enterovirus A	EntV-71	Q66479	Q66479_1737_89063_6_32601133		1737
Q66479_1737_89063	6	32601187	G	T	HLA-DRB1	rs9270771	0.339888	2.98107e-11	44.1893	0.323165	0.0486146	Enterovirus A	EntV-71	Q66479	Q66479_1737_89063_6_32601187		1737
Q66479_1737_89063	6	32601213	A	G	HLA-DRB1	rs9270773	0.348876	1.00268e-10	41.8162	0.314094	0.0485721	Enterovirus A	EntV-71	Q66479	Q66479_1737_89063_6_32601213		1737
Q66479_1737_89063	6	32606394	G	C	HLA-DRB1	rs615672	0.360112	1.2472e-11	45.8957	0.327687	0.0483697	Enterovirus A	EntV-71	Q66479	Q66479_1737_89063_6_32606394		1737
Q66479_1737_89063	6	32606528	G	A	HLA-DRB1	rs616187	0.369101	5.08175e-13	52.1731	0.347993	0.0481778	Enterovirus A	EntV-71	Q66479	Q66479_1737_89063_6_32606528		1737
Q66479_1737_89063	6	32606959	G	A	HLA-DRB1	rs618095	0.354494	6.08112e-12	47.3033	0.332436	0.0483351	Enterovirus A	EntV-71	Q66479	Q66479_1737_89063_6_32606959		1737
Q66479_1737_89063	6	32607614	G	C	HLA-DRB1	rs2858866	0.360112	2.71768e-11	44.3704	0.321719	0.0482981	Enterovirus A	EntV-71	Q66479	Q66479_1737_89063_6_32607614		1737
Q66479_1737_89063	6	32607716	C	G	HLA-DRB1	rs486912	0.359551	2.1856e-11	44.797	0.323767	0.0483735	Enterovirus A	EntV-71	Q66479	Q66479_1737_89063_6_32607716		1737
Q66479_1737_89063	6	32607969	G	T	HLA-DRB1	rs3021303	0.359551	2.1856e-11	44.797	0.323767	0.0483735	Enterovirus A	EntV-71	Q66479	Q66479_1737_89063_6_32607969		1737
Q66479_1737_89063	6	32608337	A	C	HLA-DRB1	rs481245	0.355056	4.48226e-11	43.3911	0.31979	0.0485472	Enterovirus A	EntV-71	Q66479	Q66479_1737_89063_6_32608337		1737
Q66479_1737_89063	6	32608669	C	T	HLA-DRB1	rs646159	0.348315	7.06693e-11	42.5004	0.316192	0.0485014	Enterovirus A	EntV-71	Q66479	Q66479_1737_89063_6_32608669		1737
Q66479_1737_89063	6	32608761	T	C	HLA-DRB1	rs566861	0.320787	5.06181e-11	43.1532	0.33338	0.0507497	Enterovirus A	EntV-71	Q66479	Q66479_1737_89063_6_32608761		1737
Q66479_1737_89063	6	32610081	G	A	HLA-DQA1	rs673336	0.340449	2.38415e-12	49.1393	0.349389	0.0498419	Enterovirus A	EntV-71	Q66479	Q66479_1737_89063_6_32610081		1737
Q66479_1737_89063	6	32619807	T	C	HLA-DQA1	rs9271405	0.289888	2.91509e-11	44.2331	0.348802	0.0524451	Enterovirus A	EntV-71	Q66479	Q66479_1737_89063_6_32619807		1737
Q9QF31_1737_77522	6	32597092	C	T	HLA-DRB1	rs9270606	0.349438	8.55169e-12	46.6351	0.344824	0.0504941	Enterovirus A	Cox-A16	Q9QF31	Q9QF31_1737_77522_6_32597092		1737
Q9QF31_1737_77522	6	32597291	GT	G	HLA-DRB1	NA	0.342135	6.36843e-12	47.2128	0.346373	0.0504097	Enterovirus A	Cox-A16	Q9QF31	Q9QF31_1737_77522_6_32597291		1737
Q9QF31_1737_77522	6	32597338	C	A	HLA-DRB1	rs9270614	0.350562	1.57204e-11	45.4423	0.338498	0.0502141	Enterovirus A	Cox-A16	Q9QF31	Q9QF31_1737_77522_6_32597338		1737
Q9QF31_1737_77522	6	32597377	C	G	HLA-DRB1	rs9270616	0.358989	1.19738e-10	41.4693	0.322557	0.0500891	Enterovirus A	Cox-A16	Q9QF31	Q9QF31_1737_77522_6_32597377		1737
Q9QF31_1737_77522	6	32597459	C	T	HLA-DRB1	rs9270618	0.346067	3.42776e-12	48.4272	0.349998	0.0502945	Enterovirus A	Cox-A16	Q9QF31	Q9QF31_1737_77522_6_32597459		1737
Q9QF31_1737_77522	6	32597506	G	A	HLA-DRB1	rs9270621	0.348876	1.11337e-12	50.6334	0.355193	0.0499167	Enterovirus A	Cox-A16	Q9QF31	Q9QF31_1737_77522_6_32597506		1737
Q9QF31_1737_77522	6	32598107	C	T	HLA-DRB1	rs9270651	0.351685	1.14814e-11	46.0578	0.340961	0.0502404	Enterovirus A	Cox-A16	Q9QF31	Q9QF31_1737_77522_6_32598107		1737
Q9QF31_1737_77522	6	32598128	C	T	HLA-DRB1	rs9270652	0.353371	5.33849e-12	47.5586	0.345887	0.0501557	Enterovirus A	Cox-A16	Q9QF31	Q9QF31_1737_77522_6_32598128		1737
Q9QF31_1737_77522	6	32598163	G	A	HLA-DRB1	rs9270653	0.352809	1.04332e-11	46.2454	0.341151	0.0501664	Enterovirus A	Cox-A16	Q9QF31	Q9QF31_1737_77522_6_32598163		1737
Q9QF31_1737_77522	6	32598169	T	G	HLA-DRB1	rs9270654	0.352809	8.22163e-12	46.7122	0.343567	0.0502685	Enterovirus A	Cox-A16	Q9QF31	Q9QF31_1737_77522_6_32598169		1737
Q9QF31_1737_77522	6	32598189	A	T	HLA-DRB1	rs9270655	0.351685	1.14814e-11	46.0578	0.340961	0.0502404	Enterovirus A	Cox-A16	Q9QF31	Q9QF31_1737_77522_6_32598189		1737
Q9QF31_1737_77522	6	32598244	T	G	HLA-DRB1	rs9270657	0.361798	6.30843e-14	56.2727	0.373163	0.0497451	Enterovirus A	Cox-A16	Q9QF31	Q9QF31_1737_77522_6_32598244		1737
Q9QF31_1737_77522	6	32598295	T	C	HLA-DRB1	rs9270658	0.352247	4.25655e-11	43.4922	0.331966	0.0503371	Enterovirus A	Cox-A16	Q9QF31	Q9QF31_1737_77522_6_32598295		1737
Q9QF31_1737_77522	6	32598299	C	T	HLA-DRB1	rs9270659	0.341011	1.03392e-10	41.7562	0.326403	0.0505118	Enterovirus A	Cox-A16	Q9QF31	Q9QF31_1737_77522_6_32598299		1737
Q9QF31_1737_77522	6	32598324	A	G	HLA-DRB1	rs9270663	0.353371	3.69476e-12	48.2801	0.347578	0.0500228	Enterovirus A	Cox-A16	Q9QF31	Q9QF31_1737_77522_6_32598324		1737
Q9QF31_1737_77522	6	32598529	T	C	HLA-DRB1	rs9270667	0.352809	3.80703e-12	48.2214	0.348021	0.050117	Enterovirus A	Cox-A16	Q9QF31	Q9QF31_1737_77522_6_32598529		1737
Q9QF31_1737_77522	6	32599980	G	A	HLA-DRB1	rs591973	0.357865	3.50745e-12	48.3822	0.347958	0.0500246	Enterovirus A	Cox-A16	Q9QF31	Q9QF31_1737_77522_6_32599980		1737
Q9QF31_1737_77522	6	32601130	T	A	HLA-DRB1	rs9270769	0.350562	1.02451e-10	41.7741	0.325405	0.0503466	Enterovirus A	Cox-A16	Q9QF31	Q9QF31_1737_77522_6_32601130		1737
Q9QF31_1737_77522	6	32601133	T	A	HLA-DRB1	rs9270770	0.352809	8.07004e-11	42.2408	0.327813	0.0504383	Enterovirus A	Cox-A16	Q9QF31	Q9QF31_1737_77522_6_32601133		1737
Q9QF31_1737_77522	6	32601187	G	T	HLA-DRB1	rs9270771	0.339888	1.19171e-11	45.9848	0.341712	0.050391	Enterovirus A	Cox-A16	Q9QF31	Q9QF31_1737_77522_6_32601187		1737
Q9QF31_1737_77522	6	32601213	A	G	HLA-DRB1	rs9270773	0.348876	8.0025e-11	42.2572	0.327522	0.0503837	Enterovirus A	Cox-A16	Q9QF31	Q9QF31_1737_77522_6_32601213		1737
Q9QF31_1737_77522	6	32606394	G	C	HLA-DRB1	rs615672	0.360112	4.09168e-12	48.0801	0.347579	0.0501269	Enterovirus A	Cox-A16	Q9QF31	Q9QF31_1737_77522_6_32606394		1737
Q9QF31_1737_77522	6	32606528	G	A	HLA-DRB1	rs616187	0.369101	9.00123e-14	55.5739	0.371965	0.0498961	Enterovirus A	Cox-A16	Q9QF31	Q9QF31_1737_77522_6_32606528		1737
Q9QF31_1737_77522	6	32606959	G	A	HLA-DRB1	rs618095	0.354494	1.20593e-13	54.999	0.37039	0.0499438	Enterovirus A	Cox-A16	Q9QF31	Q9QF31_1737_77522_6_32606959		1737
Q9QF31_1737_77522	6	32607614	G	C	HLA-DRB1	rs2858866	0.360112	9.86875e-12	46.3544	0.340815	0.050058	Enterovirus A	Cox-A16	Q9QF31	Q9QF31_1737_77522_6_32607614		1737
Q9QF31_1737_77522	6	32607716	C	G	HLA-DRB1	rs486912	0.359551	7.09586e-12	47.0008	0.343678	0.0501302	Enterovirus A	Cox-A16	Q9QF31	Q9QF31_1737_77522_6_32607716		1737
Q9QF31_1737_77522	6	32607969	G	T	HLA-DRB1	rs3021303	0.359551	7.09586e-12	47.0008	0.343678	0.0501302	Enterovirus A	Cox-A16	Q9QF31	Q9QF31_1737_77522_6_32607969		1737
Q9QF31_1737_77522	6	32608337	A	C	HLA-DRB1	rs481245	0.355056	2.80692e-11	44.3071	0.335114	0.050345	Enterovirus A	Cox-A16	Q9QF31	Q9QF31_1737_77522_6_32608337		1737
Q9QF31_1737_77522	6	32608669	C	T	HLA-DRB1	rs646159	0.348315	1.63305e-11	45.3677	0.338426	0.0502446	Enterovirus A	Cox-A16	Q9QF31	Q9QF31_1737_77522_6_32608669		1737
Q9QF31_1737_77522	6	32608761	T	C	HLA-DRB1	rs566861	0.320787	3.34697e-11	43.9627	0.348974	0.0526321	Enterovirus A	Cox-A16	Q9QF31	Q9QF31_1737_77522_6_32608761		1737
Q9QF31_1737_77522	6	32610081	G	A	HLA-DQA1	rs673336	0.340449	3.68499e-13	52.8043	0.375046	0.0516119	Enterovirus A	Cox-A16	Q9QF31	Q9QF31_1737_77522_6_32610081		1737
Q9QF31_1737_77522	6	32610366	T	C	HLA-DQA1	rs1281937	0.297753	5.93429e-11	42.842	0.353757	0.0540468	Enterovirus A	Cox-A16	Q9QF31	Q9QF31_1737_77522_6_32610366		1737
Q9QF31_1737_77522	6	32619807	T	C	HLA-DQA1	rs9271405	0.289888	1.5059e-11	45.5265	0.366895	0.0543763	Enterovirus A	Cox-A16	Q9QF31	Q9QF31_1737_77522_6_32619807		1737
Q9QF31_1737_77522	6	32635465	G	A	HLA-DQA1	rs9272261	0.261798	9.42737e-11	41.9368	0.356838	0.0551027	Enterovirus A	Cox-A16	Q9QF31	Q9QF31_1737_77522_6_32635465		1737
P03300_1765_21640	6	32619807	T	C	HLA-DQA1	rs9271405	0.289888	4.6244e-11	43.33	0.344289	0.0523032	Enterovirus C		P03300	P03300_1765_21640_6_32619807		1765
P03300_1765_21640	6	32631575	T	G	HLA-DQA1	rs9272065	0.235393	8.55051e-11	42.1277	0.360396	0.0555259	Enterovirus C		P03300	P03300_1765_21640_6_32631575		1765
P03300_1765_21640	6	32634328	G	T	HLA-DQA1	rs9272215	0.242135	9.48743e-11	41.9243	0.357351	0.0551902	Enterovirus C		P03300	P03300_1765_21640_6_32634328		1765
P03300_1765_21640	6	32634825	C	A	HLA-DQA1	rs9272230	0.240449	9.48353e-11	41.9251	0.35962	0.0555401	Enterovirus C		P03300	P03300_1765_21640_6_32634825		1765
P03300_1765_21640	6	32635147	G	A	HLA-DQA1	rs9272247	0.22809	1.29752e-10	41.3123	0.361953	0.0563135	Enterovirus C		P03300	P03300_1765_21640_6_32635147		1765
P03300_1765_21640	6	32635459	T	A	HLA-DQA1	rs9272260	0.232022	6.0611e-12	47.3097	0.38403	0.0558329	Enterovirus C		P03300	P03300_1765_21640_6_32635459		1765
P03300_1765_21640	6	32637843	G	A	HLA-DQA1	rs9272462	0.235955	5.14737e-11	43.1204	0.366858	0.0558671	Enterovirus C		P03300	P03300_1765_21640_6_32637843		1765
P06210_1765_24270	6	32225442	C	T	NOTCH4	rs3130295	0.229213	1.10896e-10	41.6193	0.357126	0.0553572	Enterovirus C		P06210	P06210_1765_24270_6_32225442		1765
P06210_1765_24270	6	32635459	T	A	HLA-DQA1	rs9272260	0.232022	8.01216e-11	42.2548	0.349089	0.053703	Enterovirus C		P06210	P06210_1765_24270_6_32635459		1765
P22055_1765_37533	6	32619807	T	C	HLA-DQA1	rs9271405	0.289888	2.28823e-11	44.7071	0.3431	0.0513135	Enterovirus C		P22055	P22055_1765_37533_6_32619807		1765
P22055_1765_37533	6	32635459	T	A	HLA-DQA1	rs9272260	0.232022	1.08619e-10	41.6598	0.354892	0.0549841	Enterovirus C		P22055	P22055_1765_37533_6_32635459		1765
Q5MFW4_617_95424	6	32635459	T	A	HLA-DQA1	rs9272260	0.232022	3.07661e-11	44.1275	0.39306	0.0591704	Enterovirus C		Q5MFW4	Q5MFW4_617_95424_6_32635459		617
Q5MJ63_617_95234	6	32635459	T	A	HLA-DQA1	rs9272260	0.232022	8.17437e-11	42.2156	0.364868	0.0561564	Enterovirus C		Q5MJ63	Q5MJ63_617_95234_6_32635459		617
Q5MJ64_617_95036	6	32635459	T	A	HLA-DQA1	rs9272260	0.232022	7.41698e-11	42.4058	0.368542	0.0565945	Enterovirus C		Q5MJ64	Q5MJ64_617_95036_6_32635459		617
Q5UG06_617_95174	6	32635459	T	A	HLA-DQA1	rs9272260	0.232022	1.15031e-10	41.5477	0.348378	0.0540476	Enterovirus C		Q5UG06	Q5UG06_617_95174_6_32635459		617
Q5XUU1_617_95108	6	32635459	T	A	HLA-DQA1	rs9272260	0.232022	2.12428e-11	44.8527	0.388061	0.0579436	Enterovirus C		Q5XUU1	Q5XUU1_617_95108_6_32635459		617
D0Z5S9_141_9158	6	32632894	C	T	HLA-DQA1	rs9272131	0.0780899	3.97575e-11	43.6257	0.64608	0.0978172	Human adenovirus A		D0Z5S9	D0Z5S9_141_9158_6_32632894	pV_L2	141
D0Z5S9_141_9158	6	32659181	T	C	HLA-DQB1	rs9273385	0.088764	1.47512e-11	45.5669	0.630148	0.0933508	Human adenovirus A		D0Z5S9	D0Z5S9_141_9158_6_32659181	pV_L2	141
D0Z5S9_141_9158	6	32659352	A	G	HLA-DQB1	rs9273401	0.0837079	2.63898e-13	53.4601	0.70408	0.0962958	Human adenovirus A		D0Z5S9	D0Z5S9_141_9158_6_32659352	pV_L2	141
D0Z5S9_141_9158	6	32660412	A	G	HLA-DQB1	rs9273489	0.115169	5.84072e-11	42.8731	0.554246	0.0846467	Human adenovirus A		D0Z5S9	D0Z5S9_141_9158_6_32660412	pV_L2	141
D0Z5S9_141_9158	6	32661482	T	C	HLA-DQB1	rs3828786	0.0949438	6.2826e-11	42.7305	0.59304	0.0907226	Human adenovirus A		D0Z5S9	D0Z5S9_141_9158_6_32661482	pV_L2	141
D0Z5S9_141_9158	6	32661626	C	T	HLA-DQB1	rs56412559	0.0741573	2.47618e-11	44.5526	0.686183	0.102802	Human adenovirus A		D0Z5S9	D0Z5S9_141_9158_6_32661626	pV_L2	141
D0Z5S9_141_9158	6	32668177	G	A	HLA-DQB1	rs9274619	0.0949438	1.15161e-12	50.5671	0.642318	0.0903267	Human adenovirus A		D0Z5S9	D0Z5S9_141_9158_6_32668177	pV_L2	141
D0Z5S9_141_9158	6	32670294	C	A	HLA-DQB1	rs9274747	0.0921348	1.52593e-12	50.0148	0.650032	0.0919148	Human adenovirus A		D0Z5S9	D0Z5S9_141_9158_6_32670294	pV_L2	141
D0Z5S9_141_9158	6	32675243	A	G	HLA-DQB1	rs144949540	0.0533708	1.28906e-10	41.325	0.747956	0.116351	Human adenovirus A		D0Z5S9	D0Z5S9_141_9158_6_32675243	pV_L2	141
D0Z5S9_141_9158	6	32680508	A	G	HLA-DQB1	rs9275058	0.0752809	8.15479e-11	42.2203	0.654421	0.100715	Human adenovirus A		D0Z5S9	D0Z5S9_141_9158_6_32680508	pV_L2	141
D0Z5S9_141_9158	6	32681210	C	T	HLA-DQB1	rs9275092	0.0882022	2.67322e-12	48.9148	0.652676	0.0933205	Human adenovirus A		D0Z5S9	D0Z5S9_141_9158_6_32681210	pV_L2	141
D0Z5S9_141_9158	6	32681311	C	G	HLA-DQB1	rs9275095	0.0904494	5.0082e-12	47.6838	0.635034	0.0919627	Human adenovirus A		D0Z5S9	D0Z5S9_141_9158_6_32681311	pV_L2	141
D0Z5S9_141_9158	6	32681349	A	G	HLA-DQB1	rs9275097	0.0904494	2.55604e-12	49.0028	0.643193	0.0918822	Human adenovirus A		D0Z5S9	D0Z5S9_141_9158_6_32681349	pV_L2	141
D0Z5S9_141_9158	6	32681384	C	T	HLA-DQB1	rs9275098	0.0904494	1.38119e-11	45.6958	0.622353	0.0920659	Human adenovirus A		D0Z5S9	D0Z5S9_141_9158_6_32681384	pV_L2	141
D0Z5S9_141_9158	6	32684159	C	T	HLA-DQB1	rs9275151	0.097191	5.64588e-12	47.4488	0.614415	0.0891968	Human adenovirus A		D0Z5S9	D0Z5S9_141_9158_6_32684159	pV_L2	141
D0Z5S9_141_9158	6	32684419	T	C	HLA-DQB1	rs9275152	0.0893258	3.07188e-12	48.6422	0.645114	0.0924975	Human adenovirus A		D0Z5S9	D0Z5S9_141_9158_6_32684419	pV_L2	141
D0Z5S9_141_9158	6	32685103	A	C	HLA-DQB1	rs9275163	0.0966292	6.42633e-12	47.195	0.613991	0.0893746	Human adenovirus A		D0Z5S9	D0Z5S9_141_9158_6_32685103	pV_L2	141
D0Z5S9_141_9158	6	32685486	A	G	HLA-DQB1	rs9275167	0.0960674	1.19994e-12	50.4864	0.639387	0.0899864	Human adenovirus A		D0Z5S9	D0Z5S9_141_9158_6_32685486	pV_L2	141
D0Z5S9_141_9158	6	32686937	T	C	HLA-DQB1	rs9275184	0.0955056	1.55566e-12	49.9769	0.637481	0.0901742	Human adenovirus A		D0Z5S9	D0Z5S9_141_9158_6_32686937	pV_L2	141
D0Z5S9_141_9158	6	32687528	G	T	HLA-DQB1	rs9275185	0.0960674	6.06141e-13	51.8269	0.643098	0.0893304	Human adenovirus A		D0Z5S9	D0Z5S9_141_9158_6_32687528	pV_L2	141
D0Z5S9_141_9158	6	32688946	G	A	HLA-DQB1	rs9275201	0.0926966	1.14884e-11	46.0566	0.619623	0.0913023	Human adenovirus A		D0Z5S9	D0Z5S9_141_9158_6_32688946	pV_L2	141
D0Z5S9_141_9158	6	32689170	G	A	HLA-DQB1	rs9275203	0.0960674	6.06141e-13	51.8269	0.643098	0.0893304	Human adenovirus A		D0Z5S9	D0Z5S9_141_9158_6_32689170	pV_L2	141
D0Z5S9_141_9158	6	32689788	A	G	HLA-DQB1	rs9275206	0.0955056	1.55566e-12	49.9769	0.637481	0.0901742	Human adenovirus A		D0Z5S9	D0Z5S9_141_9158_6_32689788	pV_L2	141
D0Z5S9_141_9158	6	32689933	A	G	HLA-DQB1	rs9275207	0.0955056	1.55566e-12	49.9769	0.637481	0.0901742	Human adenovirus A		D0Z5S9	D0Z5S9_141_9158_6_32689933	pV_L2	141
D0Z5S9_141_9158	6	32690558	T	C	HLA-DQB1	rs9275213	0.0955056	1.55566e-12	49.9769	0.637481	0.0901742	Human adenovirus A		D0Z5S9	D0Z5S9_141_9158_6_32690558	pV_L2	141
D0Z5S9_141_9158	6	32690888	G	A	HLA-DQB1	rs9275214	0.0955056	1.55566e-12	49.9769	0.637481	0.0901742	Human adenovirus A		D0Z5S9	D0Z5S9_141_9158_6_32690888	pV_L2	141
D0Z5S9_141_9158	6	32691322	T	C	HLA-DQB1	rs9275221	0.0955056	1.55566e-12	49.9769	0.637481	0.0901742	Human adenovirus A		D0Z5S9	D0Z5S9_141_9158_6_32691322	pV_L2	141
D0Z5S9_141_9158	6	32691555	G	A	HLA-DQB1	rs5002706	0.0955056	1.84151e-11	45.1324	0.607687	0.0904557	Human adenovirus A		D0Z5S9	D0Z5S9_141_9158_6_32691555	pV_L2	141
D0Z5S9_141_9158	6	32692062	G	A	HLA-DQB1	rs9275223	0.0932584	1.7993e-11	45.1778	0.612619	0.0911439	Human adenovirus A		D0Z5S9	D0Z5S9_141_9158_6_32692062	pV_L2	141
D0Z5S9_141_9158	6	32694830	G	A	HLA-DQB1	rs9275275	0.0955056	1.55566e-12	49.9769	0.637481	0.0901742	Human adenovirus A		D0Z5S9	D0Z5S9_141_9158_6_32694830	pV_L2	141
D0Z5S9_141_9158	6	32695467	CAG	C	HLA-DQB1	NA	0.0955056	1.55566e-12	49.9769	0.637481	0.0901742	Human adenovirus A		D0Z5S9	D0Z5S9_141_9158_6_32695467	pV_L2	141
D0Z5S9_141_9158	6	32695531	T	C	HLA-DQB1	rs9275293	0.0955056	1.55566e-12	49.9769	0.637481	0.0901742	Human adenovirus A		D0Z5S9	D0Z5S9_141_9158_6_32695531	pV_L2	141
D0Z5S9_141_9158	6	32695654	T	C	HLA-DQB1	rs9275296	0.0955056	1.55566e-12	49.9769	0.637481	0.0901742	Human adenovirus A		D0Z5S9	D0Z5S9_141_9158_6_32695654	pV_L2	141
D0Z5S9_141_9158	6	32696349	A	G	HLA-DQB1	rs9275300	0.0926966	1.14884e-11	46.0566	0.619623	0.0913023	Human adenovirus A		D0Z5S9	D0Z5S9_141_9158_6_32696349	pV_L2	141
D0Z5S9_141_9158	6	32697213	A	T	HLA-DQB1	rs9275307	0.0955056	1.55566e-12	49.9769	0.637481	0.0901742	Human adenovirus A		D0Z5S9	D0Z5S9_141_9158_6_32697213	pV_L2	141
D0Z5S9_141_9158	6	32697476	T	TA	HLA-DQB1	NA	0.0955056	1.55566e-12	49.9769	0.637481	0.0901742	Human adenovirus A		D0Z5S9	D0Z5S9_141_9158_6_32697476	pV_L2	141
D0Z5S9_141_9158	6	32697480	TG	T	HLA-DQB1	NA	0.0955056	1.55566e-12	49.9769	0.637481	0.0901742	Human adenovirus A		D0Z5S9	D0Z5S9_141_9158_6_32697480	pV_L2	141
D0Z5S9_141_9158	6	32697542	T	G	HLA-DQB1	rs9275310	0.0955056	1.55566e-12	49.9769	0.637481	0.0901742	Human adenovirus A		D0Z5S9	D0Z5S9_141_9158_6_32697542	pV_L2	141
D0Z5S9_141_9158	6	32697863	G	T	HLA-DQB1	rs9275311	0.0955056	1.55566e-12	49.9769	0.637481	0.0901742	Human adenovirus A		D0Z5S9	D0Z5S9_141_9158_6_32697863	pV_L2	141
D0Z5S9_141_9158	6	32697982	G	T	HLA-DQB1	rs9275313	0.104494	7.29575e-14	55.9868	0.600623	0.0802711	Human adenovirus A		D0Z5S9	D0Z5S9_141_9158_6_32697982	pV_L2	141
D0Z5S9_141_9158	6	32698132	C	A	HLA-DQB1	rs9275314	0.0955056	1.55566e-12	49.9769	0.637481	0.0901742	Human adenovirus A		D0Z5S9	D0Z5S9_141_9158_6_32698132	pV_L2	141
D0Z5S9_141_9158	6	32698135	C	A	HLA-DQB1	rs9275315	0.0955056	1.55566e-12	49.9769	0.637481	0.0901742	Human adenovirus A		D0Z5S9	D0Z5S9_141_9158_6_32698135	pV_L2	141
D0Z5S9_141_9158	6	32698858	C	T	HLA-DQB1	rs9275324	0.0955056	1.55566e-12	49.9769	0.637481	0.0901742	Human adenovirus A		D0Z5S9	D0Z5S9_141_9158_6_32698858	pV_L2	141
D0Z5S9_141_9158	6	32698874	G	T	HLA-DQB1	rs9275325	0.0955056	1.55566e-12	49.9769	0.637481	0.0901742	Human adenovirus A		D0Z5S9	D0Z5S9_141_9158_6_32698874	pV_L2	141
D0Z5S9_141_9158	6	32698883	C	T	HLA-DQB1	rs9275326	0.0955056	1.55566e-12	49.9769	0.637481	0.0901742	Human adenovirus A		D0Z5S9	D0Z5S9_141_9158_6_32698883	pV_L2	141
D0Z5S9_141_9158	6	32699330	T	C	HLA-DQB1	rs9275334	0.0955056	1.55566e-12	49.9769	0.637481	0.0901742	Human adenovirus A		D0Z5S9	D0Z5S9_141_9158_6_32699330	pV_L2	141
D0Z5S9_141_9158	6	32700016	C	A	HLA-DQB1	rs9275351	0.0926966	8.20084e-12	46.7171	0.623785	0.0912634	Human adenovirus A		D0Z5S9	D0Z5S9_141_9158_6_32700016	pV_L2	141
D0Z5S9_141_9158	6	32700073	C	G	HLA-DQB1	rs9275356	0.0921348	9.14389e-13	51.0198	0.651938	0.0912719	Human adenovirus A		D0Z5S9	D0Z5S9_141_9158_6_32700073	pV_L2	141
D0Z5S9_141_9158	6	32700634	G	A	HLA-DQB1	rs9275373	0.112921	5.44965e-11	43.0087	0.556142	0.0848022	Human adenovirus A		D0Z5S9	D0Z5S9_141_9158_6_32700634	pV_L2	141
D0Z5S9_141_9158	6	32701037	A	C	HLA-DQB1	rs9275380	0.1	1.81806e-11	45.1575	0.594689	0.0884962	Human adenovirus A		D0Z5S9	D0Z5S9_141_9158_6_32701037	pV_L2	141
D0Z5S9_141_9158	6	32701054	T	C	HLA-DQB1	rs9275382	0.1	1.81806e-11	45.1575	0.594689	0.0884962	Human adenovirus A		D0Z5S9	D0Z5S9_141_9158_6_32701054	pV_L2	141
D0Z5S9_141_9158	6	32701069	G	T	HLA-DQB1	rs9275383	0.1	1.81806e-11	45.1575	0.594689	0.0884962	Human adenovirus A		D0Z5S9	D0Z5S9_141_9158_6_32701069	pV_L2	141
D0Z5S9_141_9158	6	32701236	T	C	HLA-DQB1	rs9275387	0.0955056	1.55566e-12	49.9769	0.637481	0.0901742	Human adenovirus A		D0Z5S9	D0Z5S9_141_9158_6_32701236	pV_L2	141
D0Z5S9_141_9158	6	32701677	A	C	HLA-DQB1	rs9275394	0.0955056	1.55566e-12	49.9769	0.637481	0.0901742	Human adenovirus A		D0Z5S9	D0Z5S9_141_9158_6_32701677	pV_L2	141
D0Z5S9_141_9158	6	32701706	A	G	HLA-DQB1	rs9275395	0.0955056	1.55566e-12	49.9769	0.637481	0.0901742	Human adenovirus A		D0Z5S9	D0Z5S9_141_9158_6_32701706	pV_L2	141
D0Z5S9_141_9158	6	32701984	C	G	HLA-DQB1	rs9275400	0.0955056	1.55566e-12	49.9769	0.637481	0.0901742	Human adenovirus A		D0Z5S9	D0Z5S9_141_9158_6_32701984	pV_L2	141
D0Z5S9_141_9158	6	32702771	G	A	HLA-DQB1	rs9275422	0.0955056	1.55566e-12	49.9769	0.637481	0.0901742	Human adenovirus A		D0Z5S9	D0Z5S9_141_9158_6_32702771	pV_L2	141
D0Z5S9_141_9158	6	32703135	T	C	HLA-DQB1	rs9275426	0.0955056	1.55566e-12	49.9769	0.637481	0.0901742	Human adenovirus A		D0Z5S9	D0Z5S9_141_9158_6_32703135	pV_L2	141
D0Z5S9_141_9158	6	32703280	G	A	HLA-DQB1	rs9275429	0.0955056	1.55566e-12	49.9769	0.637481	0.0901742	Human adenovirus A		D0Z5S9	D0Z5S9_141_9158_6_32703280	pV_L2	141
D0Z5S9_141_9158	6	32703309	C	T	HLA-DQB1	rs9275430	0.0955056	1.55566e-12	49.9769	0.637481	0.0901742	Human adenovirus A		D0Z5S9	D0Z5S9_141_9158_6_32703309	pV_L2	141
D0Z5S9_141_9158	6	32703470	C	T	HLA-DQB1	rs9275434	0.0955056	1.55566e-12	49.9769	0.637481	0.0901742	Human adenovirus A		D0Z5S9	D0Z5S9_141_9158_6_32703470	pV_L2	141
D0Z5S9_141_9158	6	32703555	G	C	HLA-DQB1	rs9275435	0.0955056	1.55566e-12	49.9769	0.637481	0.0901742	Human adenovirus A		D0Z5S9	D0Z5S9_141_9158_6_32703555	pV_L2	141
D0Z5S9_141_9158	6	32703635	C	T	HLA-DQB1	rs9275437	0.0955056	1.55566e-12	49.9769	0.637481	0.0901742	Human adenovirus A		D0Z5S9	D0Z5S9_141_9158_6_32703635	pV_L2	141
D0Z5S9_141_9158	6	32703978	G	A	HLA-DQB1	rs9275442	0.0955056	1.55566e-12	49.9769	0.637481	0.0901742	Human adenovirus A		D0Z5S9	D0Z5S9_141_9158_6_32703978	pV_L2	141
D0Z5S9_141_9158	6	32704034	G	A	HLA-DQB1	rs9275445	0.0898876	4.71848e-12	47.8006	0.65072	0.094119	Human adenovirus A		D0Z5S9	D0Z5S9_141_9158_6_32704034	pV_L2	141
D0Z5S9_141_9158	6	32704847	T	C	HLA-DQB1	rs9275476	0.0932584	6.80734e-13	51.5991	0.652557	0.0908443	Human adenovirus A		D0Z5S9	D0Z5S9_141_9158_6_32704847	pV_L2	141
D0Z5S9_141_9158	6	32704864	A	C	HLA-DQB1	rs9275477	0.0921348	2.59591e-12	48.9724	0.640174	0.0914793	Human adenovirus A		D0Z5S9	D0Z5S9_141_9158_6_32704864	pV_L2	141
D0Z5S9_141_9158	6	32705322	T	A	HLA-DQA2	rs9275486	0.0949438	4.43447e-12	47.9223	0.626241	0.0904633	Human adenovirus A		D0Z5S9	D0Z5S9_141_9158_6_32705322	pV_L2	141
D0Z5S9_141_9158	6	32705608	C	G	HLA-DQA2	rs9275490	0.0955056	1.55566e-12	49.9769	0.637481	0.0901742	Human adenovirus A		D0Z5S9	D0Z5S9_141_9158_6_32705608	pV_L2	141
D0Z5S9_141_9158	6	32705797	A	T	HLA-DQA2	rs9275495	0.0955056	1.55566e-12	49.9769	0.637481	0.0901742	Human adenovirus A		D0Z5S9	D0Z5S9_141_9158_6_32705797	pV_L2	141
D0Z5S9_141_9158	6	32706474	G	T	HLA-DQA2	rs9275509	0.0955056	1.55566e-12	49.9769	0.637481	0.0901742	Human adenovirus A		D0Z5S9	D0Z5S9_141_9158_6_32706474	pV_L2	141
D0Z5S9_141_9158	6	32707746	G	C	HLA-DQA2	rs9275530	0.0955056	1.55566e-12	49.9769	0.637481	0.0901742	Human adenovirus A		D0Z5S9	D0Z5S9_141_9158_6_32707746	pV_L2	141
D0Z5S9_141_9158	6	32707857	C	G	HLA-DQA2	rs9275532	0.0955056	1.55566e-12	49.9769	0.637481	0.0901742	Human adenovirus A		D0Z5S9	D0Z5S9_141_9158_6_32707857	pV_L2	141
D0Z5S9_141_9158	6	32708382	C	G	HLA-DQA2	rs9275541	0.0955056	1.55566e-12	49.9769	0.637481	0.0901742	Human adenovirus A		D0Z5S9	D0Z5S9_141_9158_6_32708382	pV_L2	141
D0Z5S9_141_9158	6	32710714	T	C	HLA-DQA2	rs4273728	0.0955056	1.55566e-12	49.9769	0.637481	0.0901742	Human adenovirus A		D0Z5S9	D0Z5S9_141_9158_6_32710714	pV_L2	141
D0Z5S9_141_9158	6	32712522	G	A	HLA-DQA2	rs9275583	0.0955056	1.55566e-12	49.9769	0.637481	0.0901742	Human adenovirus A		D0Z5S9	D0Z5S9_141_9158_6_32712522	pV_L2	141
D0Z5S9_141_9158	6	32712843	G	T	HLA-DQA2	rs9275592	0.0955056	1.55566e-12	49.9769	0.637481	0.0901742	Human adenovirus A		D0Z5S9	D0Z5S9_141_9158_6_32712843	pV_L2	141
D0Z5S9_141_9158	6	32713706	T	C	HLA-DQA2	rs7454108	0.0949438	7.34633e-13	51.4495	0.64755	0.0902782	Human adenovirus A		D0Z5S9	D0Z5S9_141_9158_6_32713706	pV_L2	141
D0Z5S9_141_9158	6	32713753	T	C	HLA-DQA2	rs3957146	0.0949438	7.34633e-13	51.4495	0.64755	0.0902782	Human adenovirus A		D0Z5S9	D0Z5S9_141_9158_6_32713753	pV_L2	141
D0Z5S9_141_9158	6	32714242	A	C	HLA-DQA2	rs3998159	0.0977528	5.27912e-12	47.5805	0.617873	0.0895746	Human adenovirus A		D0Z5S9	D0Z5S9_141_9158_6_32714242	pV_L2	141
D0Z5S9_141_9158	6	32714360	A	G	HLA-DQA2	rs3957148	0.0966292	1.07103e-11	46.194	0.611633	0.0899907	Human adenovirus A		D0Z5S9	D0Z5S9_141_9158_6_32714360	pV_L2	141
D0Z5S9_141_9158	6	32714652	C	T	HLA-DQA2	rs9275599	0.0747191	3.40466e-12	48.4405	0.702233	0.100897	Human adenovirus A		D0Z5S9	D0Z5S9_141_9158_6_32714652	pV_L2	141
D0Z5S9_169_9159	6	32338642	C	T	TSBP1	rs2273019	0.345506	1.18742e-10	41.4856	-0.42287	0.0656536	Human adenovirus A		D0Z5S9	D0Z5S9_169_9159_6_32338642	pV_L2	169
D0Z5S9_169_9159	6	32372877	G	A	TSBP1	rs9268400	0.304494	4.82924e-12	47.7551	0.460021	0.0665684	Human adenovirus A		D0Z5S9	D0Z5S9_169_9159_6_32372877	pV_L2	169
D0Z5S9_169_9159	6	32373541	A	G	TSBP1	rs9268401	0.304494	4.82924e-12	47.7551	0.460021	0.0665684	Human adenovirus A		D0Z5S9	D0Z5S9_169_9159_6_32373541	pV_L2	169
D0Z5S9_169_9159	6	32373696	T	C	TSBP1	rs9268403	0.304494	4.82924e-12	47.7551	0.460021	0.0665684	Human adenovirus A		D0Z5S9	D0Z5S9_169_9159_6_32373696	pV_L2	169
D0Z5S9_169_9159	6	32373942	C	T	TSBP1	rs9268404	0.304494	4.82924e-12	47.7551	0.460021	0.0665684	Human adenovirus A		D0Z5S9	D0Z5S9_169_9159_6_32373942	pV_L2	169
D0Z5S9_169_9159	6	32374310	C	T	TSBP1	rs9268405	0.304494	4.82924e-12	47.7551	0.460021	0.0665684	Human adenovirus A		D0Z5S9	D0Z5S9_169_9159_6_32374310	pV_L2	169
D0Z5S9_169_9159	6	32374352	C	T	TSBP1	rs9268406	0.304494	4.82924e-12	47.7551	0.460021	0.0665684	Human adenovirus A		D0Z5S9	D0Z5S9_169_9159_6_32374352	pV_L2	169
D0Z5S9_169_9159	6	32374389	T	C	TSBP1	rs9268407	0.304494	4.82924e-12	47.7551	0.460021	0.0665684	Human adenovirus A		D0Z5S9	D0Z5S9_169_9159_6_32374389	pV_L2	169
D0Z5S9_169_9159	6	32374862	A	C	TSBP1	rs9268409	0.304494	4.82924e-12	47.7551	0.460021	0.0665684	Human adenovirus A		D0Z5S9	D0Z5S9_169_9159_6_32374862	pV_L2	169
D0Z5S9_169_9159	6	32375241	T	A	TSBP1	rs9268412	0.304494	4.82924e-12	47.7551	0.460021	0.0665684	Human adenovirus A		D0Z5S9	D0Z5S9_169_9159_6_32375241	pV_L2	169
D0Z5S9_169_9159	6	32375490	G	C	TSBP1	rs9268415	0.304494	4.82924e-12	47.7551	0.460021	0.0665684	Human adenovirus A		D0Z5S9	D0Z5S9_169_9159_6_32375490	pV_L2	169
D0Z5S9_169_9159	6	32375607	A	G	TSBP1	rs9268416	0.304494	4.82924e-12	47.7551	0.460021	0.0665684	Human adenovirus A		D0Z5S9	D0Z5S9_169_9159_6_32375607	pV_L2	169
D0Z5S9_169_9159	6	32375839	A	G	TSBP1	rs9268417	0.304494	4.82924e-12	47.7551	0.460021	0.0665684	Human adenovirus A		D0Z5S9	D0Z5S9_169_9159_6_32375839	pV_L2	169
D0Z5S9_169_9159	6	32375909	T	C	TSBP1	rs9268418	0.304494	4.82924e-12	47.7551	0.460021	0.0665684	Human adenovirus A		D0Z5S9	D0Z5S9_169_9159_6_32375909	pV_L2	169
D0Z5S9_169_9159	6	32376019	C	T	TSBP1	rs9268420	0.304494	4.82924e-12	47.7551	0.460021	0.0665684	Human adenovirus A		D0Z5S9	D0Z5S9_169_9159_6_32376019	pV_L2	169
D0Z5S9_169_9159	6	32376092	A	G	TSBP1	rs9268421	0.292135	2.63673e-11	44.4296	0.451208	0.0676926	Human adenovirus A		D0Z5S9	D0Z5S9_169_9159_6_32376092	pV_L2	169
D0Z5S9_169_9159	6	32376096	G	A	TSBP1	rs9268422	0.29382	3.0519e-12	48.655	0.467931	0.0670839	Human adenovirus A		D0Z5S9	D0Z5S9_169_9159_6_32376096	pV_L2	169
D0Z5S9_169_9159	6	32376105	C	T	TSBP1	rs9268423	0.29382	1.43853e-11	45.6161	0.456012	0.0675177	Human adenovirus A		D0Z5S9	D0Z5S9_169_9159_6_32376105	pV_L2	169
D0Z5S9_169_9159	6	32376208	T	C	TSBP1	rs9268424	0.304494	2.82441e-12	48.8069	0.463471	0.066341	Human adenovirus A		D0Z5S9	D0Z5S9_169_9159_6_32376208	pV_L2	169
D0Z5S9_169_9159	6	32376599	C	T	TSBP1	rs9268425	0.304494	4.82924e-12	47.7551	0.460021	0.0665684	Human adenovirus A		D0Z5S9	D0Z5S9_169_9159_6_32376599	pV_L2	169
D0Z5S9_169_9159	6	32376954	A	G	TSBP1	rs9268426	0.304494	4.82924e-12	47.7551	0.460021	0.0665684	Human adenovirus A		D0Z5S9	D0Z5S9_169_9159_6_32376954	pV_L2	169
D0Z5S9_169_9159	6	32377031	C	T	TSBP1	rs9268427	0.304494	4.82924e-12	47.7551	0.460021	0.0665684	Human adenovirus A		D0Z5S9	D0Z5S9_169_9159_6_32377031	pV_L2	169
D0Z5S9_169_9159	6	32377196	G	T	TSBP1	rs9268428	0.304494	4.82924e-12	47.7551	0.460021	0.0665684	Human adenovirus A		D0Z5S9	D0Z5S9_169_9159_6_32377196	pV_L2	169
D0Z5S9_169_9159	6	32377275	A	G	TSBP1	rs9268429	0.304494	4.82924e-12	47.7551	0.460021	0.0665684	Human adenovirus A		D0Z5S9	D0Z5S9_169_9159_6_32377275	pV_L2	169
D0Z5S9_169_9159	6	32377666	G	T	TSBP1	rs2894252	0.304494	4.82924e-12	47.7551	0.460021	0.0665684	Human adenovirus A		D0Z5S9	D0Z5S9_169_9159_6_32377666	pV_L2	169
D0Z5S9_169_9159	6	32377737	T	G	TSBP1	rs9268431	0.304494	4.82924e-12	47.7551	0.460021	0.0665684	Human adenovirus A		D0Z5S9	D0Z5S9_169_9159_6_32377737	pV_L2	169
D0Z5S9_169_9159	6	32377890	A	G	TSBP1	rs9268432	0.304494	4.82924e-12	47.7551	0.460021	0.0665684	Human adenovirus A		D0Z5S9	D0Z5S9_169_9159_6_32377890	pV_L2	169
D0Z5S9_169_9159	6	32378629	TTTGA	T	TSBP1	NA	0.304494	4.82924e-12	47.7551	0.460021	0.0665684	Human adenovirus A		D0Z5S9	D0Z5S9_169_9159_6_32378629	pV_L2	169
D0Z5S9_169_9159	6	32378860	A	G	TSBP1	rs9268436	0.304494	4.82924e-12	47.7551	0.460021	0.0665684	Human adenovirus A		D0Z5S9	D0Z5S9_169_9159_6_32378860	pV_L2	169
D0Z5S9_169_9159	6	32378885	A	T	TSBP1	rs9268437	0.28427	6.45761e-11	42.6767	0.444956	0.0681117	Human adenovirus A		D0Z5S9	D0Z5S9_169_9159_6_32378885	pV_L2	169
D0Z5S9_169_9159	6	32378924	G	A	TSBP1	rs9268439	0.304494	4.82924e-12	47.7551	0.460021	0.0665684	Human adenovirus A		D0Z5S9	D0Z5S9_169_9159_6_32378924	pV_L2	169
D0Z5S9_169_9159	6	32379017	A	C	TSBP1	rs1980495	0.304494	4.82924e-12	47.7551	0.460021	0.0665684	Human adenovirus A		D0Z5S9	D0Z5S9_169_9159_6_32379017	pV_L2	169
D0Z5S9_169_9159	6	32379239	A	G	TSBP1	rs1980494	0.304494	4.82924e-12	47.7551	0.460021	0.0665684	Human adenovirus A		D0Z5S9	D0Z5S9_169_9159_6_32379239	pV_L2	169
D0Z5S9_169_9159	6	32379503	C	T	TSBP1	rs8180659	0.304494	4.82924e-12	47.7551	0.460021	0.0665684	Human adenovirus A		D0Z5S9	D0Z5S9_169_9159_6_32379503	pV_L2	169
D0Z5S9_169_9159	6	32379713	C	T	TSBP1	rs8180664	0.304494	4.82924e-12	47.7551	0.460021	0.0665684	Human adenovirus A		D0Z5S9	D0Z5S9_169_9159_6_32379713	pV_L2	169
D0Z5S9_169_9159	6	32379755	C	T	TSBP1	rs8180673	0.286517	9.70664e-11	41.8797	0.437903	0.0676668	Human adenovirus A		D0Z5S9	D0Z5S9_169_9159_6_32379755	pV_L2	169
D0Z5S9_169_9159	6	32379972	A	G	TSBP1	rs9268446	0.304494	4.82924e-12	47.7551	0.460021	0.0665684	Human adenovirus A		D0Z5S9	D0Z5S9_169_9159_6_32379972	pV_L2	169
D0Z5S9_169_9159	6	32380054	T	C	TSBP1	rs9268447	0.304494	4.82924e-12	47.7551	0.460021	0.0665684	Human adenovirus A		D0Z5S9	D0Z5S9_169_9159_6_32380054	pV_L2	169
D0Z5S9_169_9159	6	32380120	C	T	TSBP1	rs2395155	0.304494	4.82924e-12	47.7551	0.460021	0.0665684	Human adenovirus A		D0Z5S9	D0Z5S9_169_9159_6_32380120	pV_L2	169
D0Z5S9_169_9159	6	32380321	C	A	TSBP1	rs2395156	0.304494	4.82924e-12	47.7551	0.460021	0.0665684	Human adenovirus A		D0Z5S9	D0Z5S9_169_9159_6_32380321	pV_L2	169
D0Z5S9_169_9159	6	32380368	A	G	TSBP1	rs2395157	0.304494	4.82924e-12	47.7551	0.460021	0.0665684	Human adenovirus A		D0Z5S9	D0Z5S9_169_9159_6_32380368	pV_L2	169
D0Z5S9_169_9159	6	32380686	C	G	TSBP1	rs9268448	0.298876	3.10161e-12	48.6233	0.464073	0.0665524	Human adenovirus A		D0Z5S9	D0Z5S9_169_9159_6_32380686	pV_L2	169
D0Z5S9_169_9159	6	32380690	G	A	TSBP1	rs9268449	0.3	3.06812e-12	48.6446	0.466659	0.0669087	Human adenovirus A		D0Z5S9	D0Z5S9_169_9159_6_32380690	pV_L2	169
D0Z5S9_169_9159	6	32380913	G	A	TSBP1	rs9268450	0.304494	4.82924e-12	47.7551	0.460021	0.0665684	Human adenovirus A		D0Z5S9	D0Z5S9_169_9159_6_32380913	pV_L2	169
D0Z5S9_169_9159	6	32381717	A	G	TSBP1	rs9268452	0.304494	4.82924e-12	47.7551	0.460021	0.0665684	Human adenovirus A		D0Z5S9	D0Z5S9_169_9159_6_32381717	pV_L2	169
D0Z5S9_169_9159	6	32381794	T	C	TSBP1	rs9268453	0.305618	1.29669e-12	50.3342	0.471887	0.066513	Human adenovirus A		D0Z5S9	D0Z5S9_169_9159_6_32381794	pV_L2	169
D0Z5S9_169_9159	6	32381934	A	G	TSBP1	rs9268454	0.304494	4.82924e-12	47.7551	0.460021	0.0665684	Human adenovirus A		D0Z5S9	D0Z5S9_169_9159_6_32381934	pV_L2	169
D0Z5S9_169_9159	6	32382169	C	A	TSBP1	rs9268456	0.304494	4.82924e-12	47.7551	0.460021	0.0665684	Human adenovirus A		D0Z5S9	D0Z5S9_169_9159_6_32382169	pV_L2	169
D0Z5S9_169_9159	6	32382259	A	G	TSBP1	rs9268457	0.304494	4.82924e-12	47.7551	0.460021	0.0665684	Human adenovirus A		D0Z5S9	D0Z5S9_169_9159_6_32382259	pV_L2	169
D0Z5S9_169_9159	6	32382607	C	A	TSBP1	rs9268458	0.312921	5.93954e-14	56.3912	0.493352	0.0656978	Human adenovirus A		D0Z5S9	D0Z5S9_169_9159_6_32382607	pV_L2	169
D0Z5S9_169_9159	6	32382999	G	A	BTNL2	rs9268459	0.304494	4.82924e-12	47.7551	0.460021	0.0665684	Human adenovirus A		D0Z5S9	D0Z5S9_169_9159_6_32382999	pV_L2	169
D0Z5S9_169_9159	6	32384124	C	A	BTNL2	rs9268461	0.304494	4.82924e-12	47.7551	0.460021	0.0665684	Human adenovirus A		D0Z5S9	D0Z5S9_169_9159_6_32384124	pV_L2	169
D0Z5S9_169_9159	6	32384214	C	A	BTNL2	rs9268462	0.304494	4.82924e-12	47.7551	0.460021	0.0665684	Human adenovirus A		D0Z5S9	D0Z5S9_169_9159_6_32384214	pV_L2	169
D0Z5S9_169_9159	6	32389388	T	C	BTNL2	rs9268474	0.304494	1.63886e-11	45.3607	0.448875	0.0666477	Human adenovirus A		D0Z5S9	D0Z5S9_169_9159_6_32389388	pV_L2	169
D0Z5S9_169_9159	6	32390454	C	T	BTNL2	rs9268475	0.303933	8.15013e-12	46.7293	0.456254	0.066744	Human adenovirus A		D0Z5S9	D0Z5S9_169_9159_6_32390454	pV_L2	169
D0Z5S9_169_9159	6	32391344	G	A	BTNL2	rs9268477	0.303933	8.15013e-12	46.7293	0.456254	0.066744	Human adenovirus A		D0Z5S9	D0Z5S9_169_9159_6_32391344	pV_L2	169
D0Z5S9_169_9159	6	32392481	G	A	BTNL2	rs9268478	0.30618	1.80492e-11	45.1717	0.447226	0.0665416	Human adenovirus A		D0Z5S9	D0Z5S9_169_9159_6_32392481	pV_L2	169
D0Z5S9_169_9159	6	32396067	C	T	BTNL2	rs9268480	0.304494	4.82924e-12	47.7551	0.460021	0.0665684	Human adenovirus A		D0Z5S9	D0Z5S9_169_9159_6_32396067	pV_L2	169
D0Z5S9_169_9159	6	32396579	A	G	BTNL2	rs9268481	0.304494	4.82924e-12	47.7551	0.460021	0.0665684	Human adenovirus A		D0Z5S9	D0Z5S9_169_9159_6_32396579	pV_L2	169
D0Z5S9_169_9159	6	32397114	GCA	G	BTNL2	NA	0.304494	4.82924e-12	47.7551	0.460021	0.0665684	Human adenovirus A		D0Z5S9	D0Z5S9_169_9159_6_32397114	pV_L2	169
D0Z5S9_169_9159	6	32399945	A	G	BTNL2	rs2294880	0.304494	4.82924e-12	47.7551	0.460021	0.0665684	Human adenovirus A		D0Z5S9	D0Z5S9_169_9159_6_32399945	pV_L2	169
D0Z5S9_169_9159	6	32400000	A	T	BTNL2	rs9268482	0.304494	4.82924e-12	47.7551	0.460021	0.0665684	Human adenovirus A		D0Z5S9	D0Z5S9_169_9159_6_32400000	pV_L2	169
D0Z5S9_169_9159	6	32400070	T	C	BTNL2	rs3817966	0.309551	9.6023e-13	50.9238	0.472965	0.0662779	Human adenovirus A		D0Z5S9	D0Z5S9_169_9159_6_32400070	pV_L2	169
D0Z5S9_169_9159	6	32400310	T	C	BTNL2	rs3817963	0.309551	9.6023e-13	50.9238	0.472965	0.0662779	Human adenovirus A		D0Z5S9	D0Z5S9_169_9159_6_32400310	pV_L2	169
D0Z5S9_169_9159	6	32400537	C	A	BTNL2	rs3817962	0.304494	4.82924e-12	47.7551	0.460021	0.0665684	Human adenovirus A		D0Z5S9	D0Z5S9_169_9159_6_32400537	pV_L2	169
D0Z5S9_169_9159	6	32402839	T	C	BTNL2	rs2076525	0.305618	2.15602e-12	49.3366	0.465149	0.0662228	Human adenovirus A		D0Z5S9	D0Z5S9_169_9159_6_32402839	pV_L2	169
D0Z5S9_169_9159	6	32402907	A	G	BTNL2	rs2076524	0.305618	2.15602e-12	49.3366	0.465149	0.0662228	Human adenovirus A		D0Z5S9	D0Z5S9_169_9159_6_32402907	pV_L2	169
D0Z5S9_169_9159	6	32403402	G	C	BTNL2	rs2076522	0.305618	2.15602e-12	49.3366	0.465149	0.0662228	Human adenovirus A		D0Z5S9	D0Z5S9_169_9159_6_32403402	pV_L2	169
D0Z5S9_169_9159	6	32403492	C	T	BTNL2	rs2076520	0.305618	2.15602e-12	49.3366	0.465149	0.0662228	Human adenovirus A		D0Z5S9	D0Z5S9_169_9159_6_32403492	pV_L2	169
D0Z5S9_169_9159	6	32403842	A	G	BTNL2	rs3793126	0.308427	1.83694e-11	45.1373	0.441178	0.0656668	Human adenovirus A		D0Z5S9	D0Z5S9_169_9159_6_32403842	pV_L2	169
D0Z5S9_169_9159	6	32405815	T	TG	BTNL2	NA	0.328652	9.05989e-12	46.5219	0.44716	0.0655593	Human adenovirus A		D0Z5S9	D0Z5S9_169_9159_6_32405815	pV_L2	169
D0Z5S9_169_9159	6	32406354	C	G	BTNL2	rs9268491	0.305618	2.15602e-12	49.3366	0.465149	0.0662228	Human adenovirus A		D0Z5S9	D0Z5S9_169_9159_6_32406354	pV_L2	169
D0Z5S9_169_9159	6	32406845	A	T	BTNL2	rs3763307	0.305618	2.15602e-12	49.3366	0.465149	0.0662228	Human adenovirus A		D0Z5S9	D0Z5S9_169_9159_6_32406845	pV_L2	169
D0Z5S9_169_9159	6	32407575	A	C	BTNL2	rs9268494	0.33427	4.88792e-11	43.2216	0.425357	0.0646998	Human adenovirus A		D0Z5S9	D0Z5S9_169_9159_6_32407575	pV_L2	169
D0Z5S9_169_9159	6	32407594	A	T	BTNL2	rs9268495	0.33427	4.88792e-11	43.2216	0.425357	0.0646998	Human adenovirus A		D0Z5S9	D0Z5S9_169_9159_6_32407594	pV_L2	169
D0Z5S9_169_9159	6	32407597	G	A	BTNL2	rs9268496	0.33427	4.88792e-11	43.2216	0.425357	0.0646998	Human adenovirus A		D0Z5S9	D0Z5S9_169_9159_6_32407597	pV_L2	169
D0Z5S9_169_9159	6	32407647	G	A	BTNL2	rs9268497	0.33427	4.88792e-11	43.2216	0.425357	0.0646998	Human adenovirus A		D0Z5S9	D0Z5S9_169_9159_6_32407647	pV_L2	169
D0Z5S9_169_9159	6	32407869	AAC	A	BTNL2	NA	0.325281	2.19206e-11	44.7912	0.433222	0.0647313	Human adenovirus A		D0Z5S9	D0Z5S9_169_9159_6_32407869	pV_L2	169
D0Z5S9_169_9159	6	32407918	G	A	BTNL2	rs9268499	0.325281	2.19206e-11	44.7912	0.433222	0.0647313	Human adenovirus A		D0Z5S9	D0Z5S9_169_9159_6_32407918	pV_L2	169
D0Z5S9_169_9159	6	32408399	C	T	BTNL2	rs3763311	0.320225	9.92867e-11	41.8355	0.420076	0.0649465	Human adenovirus A		D0Z5S9	D0Z5S9_169_9159_6_32408399	pV_L2	169
D0Z5S9_169_9159	6	32408969	C	T	BTNL2	rs3763316	0.303371	1.79854e-12	49.6923	0.468585	0.0664728	Human adenovirus A		D0Z5S9	D0Z5S9_169_9159_6_32408969	pV_L2	169
D0Z5S9_169_9159	6	32411168	T	A	BTNL2	rs9268514	0.305618	2.15602e-12	49.3366	0.465149	0.0662228	Human adenovirus A		D0Z5S9	D0Z5S9_169_9159_6_32411168	pV_L2	169
D0Z5S9_169_9159	6	32411712	C	T	BTNL2	rs9268516	0.311236	1.81836e-11	45.1572	0.436708	0.0649872	Human adenovirus A		D0Z5S9	D0Z5S9_169_9159_6_32411712	pV_L2	169
D0Z5S9_169_9159	6	32441465	C	A	HLA-DRA	rs3135392	0.336517	1.8967e-12	49.588	-0.465883	0.066159	Human adenovirus A		D0Z5S9	D0Z5S9_169_9159_6_32441465	pV_L2	169
D0Z5S9_169_9159	6	32455622	A	G	HLA-DRA	rs9268805	0.374157	7.73534e-13	51.3482	-0.46578	0.0650007	Human adenovirus A		D0Z5S9	D0Z5S9_169_9159_6_32455622	pV_L2	169
D0Z5S9_169_9159	6	32460285	C	T	HLA-DRA	rs9268833	0.289888	1.9983e-12	49.4856	0.475515	0.0675966	Human adenovirus A		D0Z5S9	D0Z5S9_169_9159_6_32460285	pV_L2	169
D0Z5S9_169_9159	6	32460302	C	A	HLA-DRA	rs9268834	0.290449	2.70758e-12	48.8898	0.472864	0.067628	Human adenovirus A		D0Z5S9	D0Z5S9_169_9159_6_32460302	pV_L2	169
D0Z5S9_169_9159	6	32460338	G	A	HLA-DRA	rs9268835	0.290449	2.70758e-12	48.8898	0.472864	0.067628	Human adenovirus A		D0Z5S9	D0Z5S9_169_9159_6_32460338	pV_L2	169
D0Z5S9_169_9159	6	32460938	G	A	HLA-DRA	rs9268838	0.289888	1.9983e-12	49.4856	0.475515	0.0675966	Human adenovirus A		D0Z5S9	D0Z5S9_169_9159_6_32460938	pV_L2	169
D0Z5S9_169_9159	6	32461376	A	G	HLA-DRA	rs9268844	0.191573	1.43928e-11	45.6151	0.539351	0.0798578	Human adenovirus A		D0Z5S9	D0Z5S9_169_9159_6_32461376	pV_L2	169
D0Z5S9_169_9159	6	32465290	A	G	HLA-DRA	rs9268926	0.186517	7.1443e-11	42.4791	0.527467	0.0809296	Human adenovirus A		D0Z5S9	D0Z5S9_169_9159_6_32465290	pV_L2	169
D0Z5S9_169_9159	6	32591871	G	T	HLA-DRB1	rs34784936	0.161236	6.99805e-11	42.5195	0.569608	0.0873538	Human adenovirus A		D0Z5S9	D0Z5S9_169_9159_6_32591871	pV_L2	169
D0Z5S9_169_9159	6	32592048	A	G	HLA-DRB1	rs34855541	0.162921	5.04548e-11	43.1595	0.572474	0.08714	Human adenovirus A		D0Z5S9	D0Z5S9_169_9159_6_32592048	pV_L2	169
D0Z5S9_169_9159	6	32592678	C	T	HLA-DRB1	rs34496598	0.141573	9.60728e-11	41.8998	0.602613	0.0930963	Human adenovirus A		D0Z5S9	D0Z5S9_169_9159_6_32592678	pV_L2	169
D0Z5S9_169_9159	6	32592700	A	G	HLA-DRB1	rs34415150	0.143258	3.30357e-11	43.9882	0.614949	0.0927195	Human adenovirus A		D0Z5S9	D0Z5S9_169_9159_6_32592700	pV_L2	169
D0Z5S9_169_9159	6	32592854	C	T	HLA-DRB1	rs35118762	0.170225	2.85285e-13	53.307	0.620151	0.0849386	Human adenovirus A		D0Z5S9	D0Z5S9_169_9159_6_32592854	pV_L2	169
D0Z5S9_169_9159	6	32592918	G	C	HLA-DRB1	rs34928543	0.170787	1.19734e-13	55.013	0.626616	0.0844829	Human adenovirus A		D0Z5S9	D0Z5S9_169_9159_6_32592918	pV_L2	169
D0Z5S9_169_9159	6	32592972	A	T	HLA-DRB1	rs36083025	0.162921	9.74537e-11	41.8719	0.56951	0.0880116	Human adenovirus A		D0Z5S9	D0Z5S9_169_9159_6_32592972	pV_L2	169
D0Z5S9_169_9159	6	32593062	C	T	HLA-DRB1	rs2760976	0.170225	9.52069e-13	50.9405	0.609417	0.0853853	Human adenovirus A		D0Z5S9	D0Z5S9_169_9159_6_32593062	pV_L2	169
D0Z5S9_169_9159	6	32593506	C	A	HLA-DRB1	rs35525122	0.166854	1.16659e-12	50.5417	0.614849	0.0864855	Human adenovirus A		D0Z5S9	D0Z5S9_169_9159_6_32593506	pV_L2	169
D0Z5S9_169_9159	6	32593557	C	G	HLA-DRB1	rs35265698	0.170787	4.90576e-13	52.2423	0.61347	0.0848755	Human adenovirus A		D0Z5S9	D0Z5S9_169_9159_6_32593557	pV_L2	169
D0Z5S9_169_9159	6	32593688	C	T	HLA-DRB1	rs34350244	0.164607	1.01676e-11	46.2959	0.593755	0.0872642	Human adenovirus A		D0Z5S9	D0Z5S9_169_9159_6_32593688	pV_L2	169
D0Z5S9_169_9159	6	32593689	A	G	HLA-DRB1	rs35294087	0.163483	7.37337e-11	42.4173	0.570536	0.0876014	Human adenovirus A		D0Z5S9	D0Z5S9_169_9159_6_32593689	pV_L2	169
D0Z5S9_169_9159	6	32593691	TA	T	HLA-DRB1	NA	0.167978	7.50956e-12	46.8897	0.587621	0.0858141	Human adenovirus A		D0Z5S9	D0Z5S9_169_9159_6_32593691	pV_L2	169
D0Z5S9_169_9159	6	32593788	T	C	HLA-DRB1	rs34553045	0.166854	5.75202e-12	47.4123	0.591278	0.0858709	Human adenovirus A		D0Z5S9	D0Z5S9_169_9159_6_32593788	pV_L2	169
D0Z5S9_169_9159	6	32593904	G	A	HLA-DRB1	rs34647096	0.16236	1.18703e-12	50.5076	0.617433	0.0868784	Human adenovirus A		D0Z5S9	D0Z5S9_169_9159_6_32593904	pV_L2	169
D0Z5S9_169_9159	6	32597424	G	A	HLA-DRB1	rs2760980	0.153371	7.1564e-12	46.9841	0.611821	0.0892583	Human adenovirus A		D0Z5S9	D0Z5S9_169_9159_6_32597424	pV_L2	169
D0Z5S9_169_9159	6	32597824	A	G	HLA-DRB1	rs2760983	0.160112	4.8498e-11	43.2369	0.57543	0.0875116	Human adenovirus A		D0Z5S9	D0Z5S9_169_9159_6_32597824	pV_L2	169
D0Z5S9_169_9159	6	32598621	G	A	HLA-DRB1	rs2760985	0.168539	1.29193e-12	50.3414	0.604794	0.0852403	Human adenovirus A		D0Z5S9	D0Z5S9_169_9159_6_32598621	pV_L2	169
D0Z5S9_169_9159	6	32598858	G	C	HLA-DRB1	rs2454139	0.165169	1.23022e-12	50.4375	0.609915	0.0858801	Human adenovirus A		D0Z5S9	D0Z5S9_169_9159_6_32598858	pV_L2	169
D0Z5S9_169_9159	6	32599479	C	T	HLA-DRB1	rs687308	0.16573	6.20381e-12	47.2641	0.591402	0.0860235	Human adenovirus A		D0Z5S9	D0Z5S9_169_9159_6_32599479	pV_L2	169
D0Z5S9_169_9159	6	32600369	A	G	HLA-DRB1	rs35117964	0.167416	1.81989e-12	49.6691	0.599717	0.0850948	Human adenovirus A		D0Z5S9	D0Z5S9_169_9159_6_32600369	pV_L2	169
D0Z5S9_169_9159	6	32600547	A	G	HLA-DRB1	rs34117221	0.16236	2.13863e-12	49.3525	0.611414	0.0870323	Human adenovirus A		D0Z5S9	D0Z5S9_169_9159_6_32600547	pV_L2	169
D0Z5S9_169_9159	6	32600662	C	T	HLA-DRB1	rs34331363	0.167978	2.18888e-12	49.3069	0.599339	0.0853529	Human adenovirus A		D0Z5S9	D0Z5S9_169_9159_6_32600662	pV_L2	169
D0Z5S9_169_9159	6	32600671	G	A	HLA-DRB1	rs35226637	0.16573	7.04807e-13	51.5309	0.613552	0.0854707	Human adenovirus A		D0Z5S9	D0Z5S9_169_9159_6_32600671	pV_L2	169
D0Z5S9_169_9159	6	32601006	C	A	HLA-DRB1	rs35653258	0.158427	2.97622e-11	44.1925	0.58744	0.0883669	Human adenovirus A		D0Z5S9	D0Z5S9_169_9159_6_32601006	pV_L2	169
D0Z5S9_169_9159	6	32601585	G	C	HLA-DRB1	rs2647059	0.158989	3.94715e-13	52.6693	0.636147	0.0876555	Human adenovirus A		D0Z5S9	D0Z5S9_169_9159_6_32601585	pV_L2	169
D0Z5S9_169_9159	6	32602534	T	G	HLA-DRB1	rs34039593	0.168539	2.31185e-12	49.1997	0.600286	0.0855809	Human adenovirus A		D0Z5S9	D0Z5S9_169_9159_6_32602534	pV_L2	169
D0Z5S9_169_9159	6	32602640	A	C	HLA-DRB1	rs2647062	0.166854	4.07346e-12	48.0888	0.597779	0.0862023	Human adenovirus A		D0Z5S9	D0Z5S9_169_9159_6_32602640	pV_L2	169
D0Z5S9_169_9159	6	32602796	C	T	HLA-DRB1	rs558721	0.164607	5.62931e-12	47.4546	0.597891	0.0867927	Human adenovirus A		D0Z5S9	D0Z5S9_169_9159_6_32602796	pV_L2	169
D0Z5S9_169_9159	6	32603181	G	T	HLA-DRB1	rs679242	0.172472	2.66344e-12	48.922	0.591058	0.0845041	Human adenovirus A		D0Z5S9	D0Z5S9_169_9159_6_32603181	pV_L2	169
D0Z5S9_169_9159	6	32603345	C	T	HLA-DRB1	rs2647066	0.170225	3.00713e-11	44.1723	0.566761	0.0852757	Human adenovirus A		D0Z5S9	D0Z5S9_169_9159_6_32603345	pV_L2	169
D0Z5S9_169_9159	6	32604184	T	C	HLA-DRB1	rs17425622	0.167416	2.49344e-11	44.539	0.57103	0.0855636	Human adenovirus A		D0Z5S9	D0Z5S9_169_9159_6_32604184	pV_L2	169
D0Z5S9_169_9159	6	32605488	G	T	HLA-DRB1	rs601148	0.166292	4.90736e-11	43.2138	0.569082	0.0865692	Human adenovirus A		D0Z5S9	D0Z5S9_169_9159_6_32605488	pV_L2	169
D0Z5S9_169_9159	6	32605638	A	G	HLA-DRB1	rs601945	0.169101	3.53318e-12	48.3678	0.590418	0.0848948	Human adenovirus A		D0Z5S9	D0Z5S9_169_9159_6_32605638	pV_L2	169
D0Z5S9_169_9159	6	32606826	G	A	HLA-DRB1	rs617578	0.171348	1.0777e-12	50.6973	0.604381	0.0848825	Human adenovirus A		D0Z5S9	D0Z5S9_169_9159_6_32606826	pV_L2	169
D0Z5S9_169_9159	6	32607091	C	T	HLA-DRB1	rs7760841	0.159551	3.37117e-12	48.4599	0.614045	0.0882082	Human adenovirus A		D0Z5S9	D0Z5S9_169_9159_6_32607091	pV_L2	169
D0Z5S9_169_9159	6	32607119	G	A	HLA-DRB1	rs7770010	0.161236	2.29182e-12	49.2168	0.616136	0.0878253	Human adenovirus A		D0Z5S9	D0Z5S9_169_9159_6_32607119	pV_L2	169
D0Z5S9_169_9159	6	32607322	G	T	HLA-DRB1	rs7761182	0.163483	2.83261e-11	44.2893	0.578252	0.0868896	Human adenovirus A		D0Z5S9	D0Z5S9_169_9159_6_32607322	pV_L2	169
D0Z5S9_169_9159	6	32610196	T	G	HLA-DQA1	rs532965	0.17191	6.40368e-13	51.7191	0.608716	0.0846427	Human adenovirus A		D0Z5S9	D0Z5S9_169_9159_6_32610196	pV_L2	169
D0Z5S9_169_9159	6	32610995	C	A	HLA-DQA1	rs504594	0.170787	1.27112e-12	50.3733	0.601997	0.0848192	Human adenovirus A		D0Z5S9	D0Z5S9_169_9159_6_32610995	pV_L2	169
D0Z5S9_169_9159	6	32612840	T	A	HLA-DQA1	rs3997872	0.170225	8.73251e-13	51.1102	0.604216	0.0845159	Human adenovirus A		D0Z5S9	D0Z5S9_169_9159_6_32612840	pV_L2	169
D0Z5S9_169_9159	6	32613963	AT	A	HLA-DQA1	rs1779048895	0.172472	2.3262e-12	49.1876	0.589546	0.0840601	Human adenovirus A		D0Z5S9	D0Z5S9_169_9159_6_32613963	pV_L2	169
D0Z5S9_169_9159	6	32614412	A	C	HLA-DQA1	rs3129751	0.169101	9.08285e-13	51.0329	0.603235	0.0844425	Human adenovirus A		D0Z5S9	D0Z5S9_169_9159_6_32614412	pV_L2	169
D0Z5S9_169_9159	6	32614873	C	G	HLA-DQA1	rs3104413	0.172472	5.22031e-13	52.1203	0.608114	0.0842328	Human adenovirus A		D0Z5S9	D0Z5S9_169_9159_6_32614873	pV_L2	169
D0Z5S9_169_9159	6	32615250	G	C	HLA-DQA1	rs3129753	0.172472	5.22031e-13	52.1203	0.608114	0.0842328	Human adenovirus A		D0Z5S9	D0Z5S9_169_9159_6_32615250	pV_L2	169
D0Z5S9_169_9159	6	32615322	A	G	HLA-DQA1	rs6605556	0.172472	5.22031e-13	52.1203	0.608114	0.0842328	Human adenovirus A		D0Z5S9	D0Z5S9_169_9159_6_32615322	pV_L2	169
D0Z5S9_169_9159	6	32615580	A	T	HLA-DQA1	rs6931277	0.172472	5.22031e-13	52.1203	0.608114	0.0842328	Human adenovirus A		D0Z5S9	D0Z5S9_169_9159_6_32615580	pV_L2	169
D0Z5S9_169_9159	6	32616916	C	G	HLA-DQA1	rs510205	0.199438	7.92396e-11	42.2765	0.528261	0.0812454	Human adenovirus A		D0Z5S9	D0Z5S9_169_9159_6_32616916	pV_L2	169
D0Z5S9_169_9159	6	32621638	G	A	HLA-DQA1	rs9271509	0.179213	2.93903e-11	44.2171	0.55248	0.0830848	Human adenovirus A		D0Z5S9	D0Z5S9_169_9159_6_32621638	pV_L2	169
D0Z5S9_169_9159	6	32623436	A	G	HLA-DQA1	rs9271594	0.17191	6.40368e-13	51.7191	0.608716	0.0846427	Human adenovirus A		D0Z5S9	D0Z5S9_169_9159_6_32623436	pV_L2	169
D0Z5S9_169_9159	6	32623811	A	G	HLA-DQA1	rs9271608	0.17191	6.40368e-13	51.7191	0.608716	0.0846427	Human adenovirus A		D0Z5S9	D0Z5S9_169_9159_6_32623811	pV_L2	169
D0Z5S9_169_9159	6	32624232	A	G	HLA-DQA1	rs1281947	0.170787	4.27902e-13	52.5107	0.611621	0.084403	Human adenovirus A		D0Z5S9	D0Z5S9_169_9159_6_32624232	pV_L2	169
D0Z5S9_169_9159	6	32628426	C	T	HLA-DQA1	rs2133036	0.170787	9.46699e-12	46.4358	0.579182	0.0849941	Human adenovirus A		D0Z5S9	D0Z5S9_169_9159_6_32628426	pV_L2	169
D0Z5S9_169_9159	6	32629245	G	A	HLA-DQA1	rs3129769	0.172472	9.62435e-13	50.9193	0.603869	0.0846256	Human adenovirus A		D0Z5S9	D0Z5S9_169_9159_6_32629245	pV_L2	169
D0Z5S9_169_9159	6	32630035	T	C	HLA-DQA1	rs2395518	0.174719	3.1392e-12	48.5997	0.587087	0.0842143	Human adenovirus A		D0Z5S9	D0Z5S9_169_9159_6_32630035	pV_L2	169
D0Z5S9_169_9159	6	32630290	A	C	HLA-DQA1	rs2395519	0.176966	6.67394e-11	42.6123	0.548191	0.0839779	Human adenovirus A		D0Z5S9	D0Z5S9_169_9159_6_32630290	pV_L2	169
D0Z5S9_169_9159	6	32631077	G	A	HLA-DQA1	rs3104381	0.169663	4.67673e-13	52.3362	0.614041	0.0848782	Human adenovirus A		D0Z5S9	D0Z5S9_169_9159_6_32631077	pV_L2	169
D0Z5S9_169_9159	6	32631386	C	T	HLA-DQA1	rs3104378	0.176404	4.24118e-11	43.4993	0.555533	0.0842304	Human adenovirus A		D0Z5S9	D0Z5S9_169_9159_6_32631386	pV_L2	169
D0Z5S9_169_9159	6	32632222	G	A	HLA-DQA1	rs9272105	0.451685	5.39398e-11	43.0288	-0.404118	0.0616068	Human adenovirus A		D0Z5S9	D0Z5S9_169_9159_6_32632222	pV_L2	169
D0Z5S9_169_9159	6	32632324	G	C	HLA-DQA1	rs3104375	0.172472	1.68626e-12	49.8187	0.597602	0.0846673	Human adenovirus A		D0Z5S9	D0Z5S9_169_9159_6_32632324	pV_L2	169
D0Z5S9_169_9159	6	32632540	T	C	HLA-DQA1	rs9272114	0.451685	5.39398e-11	43.0288	-0.404118	0.0616068	Human adenovirus A		D0Z5S9	D0Z5S9_169_9159_6_32632540	pV_L2	169
D0Z5S9_169_9159	6	32632627	T	C	HLA-DQA1	rs9272116	0.455056	3.80367e-11	43.7123	-0.407548	0.0616421	Human adenovirus A		D0Z5S9	D0Z5S9_169_9159_6_32632627	pV_L2	169
D0Z5S9_169_9159	6	32632894	C	T	HLA-DQA1	rs9272131	0.0780899	2.75078e-11	44.3467	0.772038	0.115933	Human adenovirus A		D0Z5S9	D0Z5S9_169_9159_6_32632894	pV_L2	169
D0Z5S9_169_9159	6	32632900	A	G	HLA-DQA1	rs9272132	0.452809	3.27419e-11	44.0057	-0.408276	0.061546	Human adenovirus A		D0Z5S9	D0Z5S9_169_9159_6_32632900	pV_L2	169
D0Z5S9_169_9159	6	32634360	C	G	HLA-DQA1	rs3104371	0.172472	1.04462e-10	41.7361	0.54737	0.0847276	Human adenovirus A		D0Z5S9	D0Z5S9_169_9159_6_32634360	pV_L2	169
D0Z5S9_169_9159	6	32634461	C	T	HLA-DQA1	rs9272218	0.446629	2.48097e-11	44.5488	-0.414792	0.0621458	Human adenovirus A		D0Z5S9	D0Z5S9_169_9159_6_32634461	pV_L2	169
D0Z5S9_169_9159	6	32634557	C	A	HLA-DQA1	rs9272221	0.456742	2.34282e-11	44.661	-0.412016	0.0616523	Human adenovirus A		D0Z5S9	D0Z5S9_169_9159_6_32634557	pV_L2	169
D0Z5S9_169_9159	6	32634619	C	T	HLA-DQA1	rs9272226	0.325843	1.85991e-11	45.113	-0.444728	0.0662131	Human adenovirus A		D0Z5S9	D0Z5S9_169_9159_6_32634619	pV_L2	169
D0Z5S9_169_9159	6	32634791	C	T	HLA-DQA1	rs9272229	0.447753	3.58375e-11	43.8289	-0.40875	0.0617416	Human adenovirus A		D0Z5S9	D0Z5S9_169_9159_6_32634791	pV_L2	169
D0Z5S9_169_9159	6	32634840	C	T	HLA-DQA1	rs9272231	0.44382	6.79989e-11	42.5757	-0.402784	0.0617292	Human adenovirus A		D0Z5S9	D0Z5S9_169_9159_6_32634840	pV_L2	169
D0Z5S9_169_9159	6	32635095	C	G	HLA-DQA1	rs9272245	0.326966	7.67814e-11	42.3381	-0.434889	0.0668363	Human adenovirus A		D0Z5S9	D0Z5S9_169_9159_6_32635095	pV_L2	169
D0Z5S9_169_9159	6	32635321	C	T	HLA-DQA1	rs9272254	0.447753	5.30036e-12	47.5726	-0.424999	0.0616183	Human adenovirus A		D0Z5S9	D0Z5S9_169_9159_6_32635321	pV_L2	169
D0Z5S9_169_9159	6	32637301	A	G	HLA-DQA1	rs9272417	0.167978	1.22192e-12	50.4508	0.606687	0.0854143	Human adenovirus A		D0Z5S9	D0Z5S9_169_9159_6_32637301	pV_L2	169
D0Z5S9_169_9159	6	32637778	T	A	HLA-DQA1	rs9272456	0.175281	8.97393e-11	42.0331	0.543588	0.0838443	Human adenovirus A		D0Z5S9	D0Z5S9_169_9159_6_32637778	pV_L2	169
D0Z5S9_169_9159	6	32637919	G	T	HLA-DQA1	rs9272466	0.175281	3.44688e-11	43.9051	0.561602	0.0847561	Human adenovirus A		D0Z5S9	D0Z5S9_169_9159_6_32637919	pV_L2	169
D0Z5S9_169_9159	6	32640076	A	T	HLA-DQA1	rs41269945	0.173034	1.43309e-11	45.6235	0.571629	0.0846291	Human adenovirus A		D0Z5S9	D0Z5S9_169_9159_6_32640076	pV_L2	169
D0Z5S9_169_9159	6	32640300	T	C	HLA-DQA1	rs17426593	0.175281	5.48989e-11	42.9943	0.548746	0.0836885	Human adenovirus A		D0Z5S9	D0Z5S9_169_9159_6_32640300	pV_L2	169
D0Z5S9_169_9159	6	32641221	T	C	HLA-DQA1	rs34763586	0.178652	1.1437e-11	46.0654	0.565823	0.0833668	Human adenovirus A		D0Z5S9	D0Z5S9_169_9159_6_32641221	pV_L2	169
D0Z5S9_169_9159	6	32641353	C	T	HLA-DQA1	rs1129753	0.171348	1.13585e-12	50.5941	0.600193	0.0843802	Human adenovirus A		D0Z5S9	D0Z5S9_169_9159_6_32641353	pV_L2	169
D0Z5S9_169_9159	6	32641365	C	G	HLA-DQA1	rs1129759	0.172472	4.1558e-12	48.0496	0.584978	0.0843908	Human adenovirus A		D0Z5S9	D0Z5S9_169_9159_6_32641365	pV_L2	169
D0Z5S9_169_9159	6	32641373	C	G	HLA-DQA1	rs1048023	0.17191	4.48878e-12	47.8984	0.584528	0.0844587	Human adenovirus A		D0Z5S9	D0Z5S9_169_9159_6_32641373	pV_L2	169
D0Z5S9_169_9159	6	32641702	C	A	HLA-DQA1	rs35874654	0.17809	2.93659e-11	44.2187	0.555237	0.0834978	Human adenovirus A		D0Z5S9	D0Z5S9_169_9159_6_32641702	pV_L2	169
D0Z5S9_169_9159	6	32641768	C	T	HLA-DQA1	rs34965214	0.178652	2.96538e-11	44.1996	0.554797	0.0834497	Human adenovirus A		D0Z5S9	D0Z5S9_169_9159_6_32641768	pV_L2	169
D0Z5S9_169_9159	6	32641945	C	T	HLA-DQA1	rs9272742	0.191011	8.9375e-11	42.0411	0.529922	0.0817287	Human adenovirus A		D0Z5S9	D0Z5S9_169_9159_6_32641945	pV_L2	169
D0Z5S9_169_9159	6	32659181	T	C	HLA-DQB1	rs9273385	0.088764	2.17975e-12	49.3151	0.775704	0.11046	Human adenovirus A		D0Z5S9	D0Z5S9_169_9159_6_32659181	pV_L2	169
D0Z5S9_169_9159	6	32659352	A	G	HLA-DQB1	rs9273401	0.0837079	6.14889e-13	51.7988	0.822459	0.114276	Human adenovirus A		D0Z5S9	D0Z5S9_169_9159_6_32659352	pV_L2	169
D0Z5S9_169_9159	6	32661482	T	C	HLA-DQB1	rs3828786	0.0949438	6.50628e-13	51.6879	0.769632	0.10705	Human adenovirus A		D0Z5S9	D0Z5S9_169_9159_6_32661482	pV_L2	169
D0Z5S9_169_9159	6	32661626	C	T	HLA-DQB1	rs56412559	0.0741573	1.58234e-11	45.4295	0.821163	0.121832	Human adenovirus A		D0Z5S9	D0Z5S9_169_9159_6_32661626	pV_L2	169
D0Z5S9_169_9159	6	32668177	G	A	HLA-DQB1	rs9274619	0.0949438	7.03226e-15	60.5891	0.829199	0.106527	Human adenovirus A		D0Z5S9	D0Z5S9_169_9159_6_32668177	pV_L2	169
D0Z5S9_169_9159	6	32668744	G	A	HLA-DQB1	rs9274663	0.133708	3.61983e-11	43.8093	0.622965	0.0941197	Human adenovirus A		D0Z5S9	D0Z5S9_169_9159_6_32668744	pV_L2	169
D0Z5S9_169_9159	6	32670260	T	C	HLA-DQB1	rs9274742	0.241573	4.53543e-11	43.368	0.500125	0.0759441	Human adenovirus A		D0Z5S9	D0Z5S9_169_9159_6_32670260	pV_L2	169
D0Z5S9_169_9159	6	32670294	C	A	HLA-DQB1	rs9274747	0.0921348	2.70444e-14	57.9385	0.826032	0.108521	Human adenovirus A		D0Z5S9	D0Z5S9_169_9159_6_32670294	pV_L2	169
D0Z5S9_169_9159	6	32680508	A	G	HLA-DQB1	rs9275058	0.0752809	7.83521e-12	46.8065	0.814965	0.11912	Human adenovirus A		D0Z5S9	D0Z5S9_169_9159_6_32680508	pV_L2	169
D0Z5S9_169_9159	6	32680837	A	C	HLA-DQB1	rs9275079	0.226966	1.16913e-10	41.516	0.494792	0.0767918	Human adenovirus A		D0Z5S9	D0Z5S9_169_9159_6_32680837	pV_L2	169
D0Z5S9_169_9159	6	32680850	C	T	HLA-DQB1	rs9275080	0.226966	1.16913e-10	41.516	0.494792	0.0767918	Human adenovirus A		D0Z5S9	D0Z5S9_169_9159_6_32680850	pV_L2	169
D0Z5S9_169_9159	6	32680917	T	C	HLA-DQB1	rs9275083	0.226966	1.16913e-10	41.516	0.494792	0.0767918	Human adenovirus A		D0Z5S9	D0Z5S9_169_9159_6_32680917	pV_L2	169
D0Z5S9_169_9159	6	32681210	C	T	HLA-DQB1	rs9275092	0.0882022	1.408e-12	50.1726	0.783213	0.110572	Human adenovirus A		D0Z5S9	D0Z5S9_169_9159_6_32681210	pV_L2	169
D0Z5S9_169_9159	6	32681311	C	G	HLA-DQB1	rs9275095	0.0904494	5.51359e-13	52.0129	0.784554	0.108784	Human adenovirus A		D0Z5S9	D0Z5S9_169_9159_6_32681311	pV_L2	169
D0Z5S9_169_9159	6	32681349	A	G	HLA-DQB1	rs9275097	0.0904494	1.97286e-13	54.0316	0.798638	0.108649	Human adenovirus A		D0Z5S9	D0Z5S9_169_9159_6_32681349	pV_L2	169
D0Z5S9_169_9159	6	32681384	C	T	HLA-DQB1	rs9275098	0.0904494	2.84126e-13	53.315	0.793804	0.108715	Human adenovirus A		D0Z5S9	D0Z5S9_169_9159_6_32681384	pV_L2	169
D0Z5S9_169_9159	6	32681420	C	T	HLA-DQB1	rs1794496	0.192697	3.84042e-11	43.6935	0.525937	0.0795656	Human adenovirus A		D0Z5S9	D0Z5S9_169_9159_6_32681420	pV_L2	169
D0Z5S9_169_9159	6	32681531	A	G	HLA-DQB1	rs9275100	0.226966	1.16913e-10	41.516	0.494792	0.0767918	Human adenovirus A		D0Z5S9	D0Z5S9_169_9159_6_32681531	pV_L2	169
D0Z5S9_169_9159	6	32681611	T	C	HLA-DQB1	rs9275104	0.224157	8.80136e-11	42.0711	0.501625	0.077337	Human adenovirus A		D0Z5S9	D0Z5S9_169_9159_6_32681611	pV_L2	169
D0Z5S9_169_9159	6	32681832	G	A	HLA-DQB1	rs9275108	0.224719	8.71427e-11	42.0906	0.501479	0.0772967	Human adenovirus A		D0Z5S9	D0Z5S9_169_9159_6_32681832	pV_L2	169
D0Z5S9_169_9159	6	32681946	T	C	HLA-DQB1	rs9275110	0.225843	6.00438e-11	42.8191	0.50398	0.0770184	Human adenovirus A		D0Z5S9	D0Z5S9_169_9159_6_32681946	pV_L2	169
D0Z5S9_169_9159	6	32681958	G	T	HLA-DQB1	rs9275111	0.225843	6.00438e-11	42.8191	0.50398	0.0770184	Human adenovirus A		D0Z5S9	D0Z5S9_169_9159_6_32681958	pV_L2	169
D0Z5S9_169_9159	6	32682048	A	G	HLA-DQB1	rs9275113	0.231461	3.264e-11	44.0118	0.503207	0.0758512	Human adenovirus A		D0Z5S9	D0Z5S9_169_9159_6_32682048	pV_L2	169
D0Z5S9_169_9159	6	32682164	T	C	HLA-DQB1	rs9275115	0.235955	1.86202e-11	45.1107	0.512115	0.0762479	Human adenovirus A		D0Z5S9	D0Z5S9_169_9159_6_32682164	pV_L2	169
D0Z5S9_169_9159	6	32682188	C	T	HLA-DQB1	rs9275117	0.23764	6.60062e-12	47.1426	0.520984	0.0758783	Human adenovirus A		D0Z5S9	D0Z5S9_169_9159_6_32682188	pV_L2	169
D0Z5S9_169_9159	6	32682408	A	G	HLA-DQB1	rs9275121	0.226404	1.09146e-10	41.6504	0.497157	0.0770343	Human adenovirus A		D0Z5S9	D0Z5S9_169_9159_6_32682408	pV_L2	169
D0Z5S9_169_9159	6	32682456	T	C	HLA-DQB1	rs9275122	0.226404	1.09146e-10	41.6504	0.497157	0.0770343	Human adenovirus A		D0Z5S9	D0Z5S9_169_9159_6_32682456	pV_L2	169
D0Z5S9_169_9159	6	32682491	T	C	HLA-DQB1	rs2516006	0.198876	1.39767e-12	50.187	0.557321	0.0786701	Human adenovirus A		D0Z5S9	D0Z5S9_169_9159_6_32682491	pV_L2	169
D0Z5S9_169_9159	6	32682723	G	A	HLA-DQB1	rs9275132	0.226404	1.09146e-10	41.6504	0.497157	0.0770343	Human adenovirus A		D0Z5S9	D0Z5S9_169_9159_6_32682723	pV_L2	169
D0Z5S9_169_9159	6	32682835	C	G	HLA-DQB1	rs9275134	0.226404	1.09146e-10	41.6504	0.497157	0.0770343	Human adenovirus A		D0Z5S9	D0Z5S9_169_9159_6_32682835	pV_L2	169
D0Z5S9_169_9159	6	32683441	T	A	HLA-DQB1	rs9275144	0.226404	1.09146e-10	41.6504	0.497157	0.0770343	Human adenovirus A		D0Z5S9	D0Z5S9_169_9159_6_32683441	pV_L2	169
D0Z5S9_169_9159	6	32683780	C	T	HLA-DQB1	rs9275147	0.242697	5.08439e-11	43.1445	0.497398	0.0757254	Human adenovirus A		D0Z5S9	D0Z5S9_169_9159_6_32683780	pV_L2	169
D0Z5S9_169_9159	6	32684159	C	T	HLA-DQB1	rs9275151	0.097191	3.21071e-14	57.6009	0.798311	0.105186	Human adenovirus A		D0Z5S9	D0Z5S9_169_9159_6_32684159	pV_L2	169
D0Z5S9_169_9159	6	32684419	T	C	HLA-DQB1	rs9275152	0.0893258	1.86417e-12	49.6219	0.772148	0.109613	Human adenovirus A		D0Z5S9	D0Z5S9_169_9159_6_32684419	pV_L2	169
D0Z5S9_169_9159	6	32685103	A	C	HLA-DQB1	rs9275163	0.0966292	7.07709e-14	56.0467	0.78958	0.105468	Human adenovirus A		D0Z5S9	D0Z5S9_169_9159_6_32685103	pV_L2	169
D0Z5S9_169_9159	6	32685186	T	C	HLA-DQB1	rs9275166	0.238202	1.02641e-10	41.7705	0.491768	0.0760897	Human adenovirus A		D0Z5S9	D0Z5S9_169_9159_6_32685186	pV_L2	169
D0Z5S9_169_9159	6	32685293	G	A	HLA-DQB1	rs4947342	0.226404	1.09146e-10	41.6504	0.497157	0.0770343	Human adenovirus A		D0Z5S9	D0Z5S9_169_9159_6_32685293	pV_L2	169
D0Z5S9_169_9159	6	32685486	A	G	HLA-DQB1	rs9275167	0.0960674	2.16513e-14	58.376	0.811765	0.106246	Human adenovirus A		D0Z5S9	D0Z5S9_169_9159_6_32685486	pV_L2	169
D0Z5S9_169_9159	6	32685608	T	G	HLA-DQB1	rs2856692	0.226404	1.09146e-10	41.6504	0.497157	0.0770343	Human adenovirus A		D0Z5S9	D0Z5S9_169_9159_6_32685608	pV_L2	169
D0Z5S9_169_9159	6	32686937	T	C	HLA-DQB1	rs9275184	0.0955056	1.78911e-14	58.7513	0.815685	0.106418	Human adenovirus A		D0Z5S9	D0Z5S9_169_9159_6_32686937	pV_L2	169
D0Z5S9_169_9159	6	32687441	T	G	HLA-DQB1	rs2856683	0.226966	1.16913e-10	41.516	0.494792	0.0767918	Human adenovirus A		D0Z5S9	D0Z5S9_169_9159_6_32687441	pV_L2	169
D0Z5S9_169_9159	6	32687528	G	T	HLA-DQB1	rs9275185	0.0960674	2.68526e-14	57.9525	0.803675	0.105571	Human adenovirus A		D0Z5S9	D0Z5S9_169_9159_6_32687528	pV_L2	169
D0Z5S9_169_9159	6	32687653	AT	A	HLA-DQB1	NA	0.226966	1.16913e-10	41.516	0.494792	0.0767918	Human adenovirus A		D0Z5S9	D0Z5S9_169_9159_6_32687653	pV_L2	169
D0Z5S9_169_9159	6	32688946	G	A	HLA-DQB1	rs9275201	0.0926966	4.59778e-14	56.8947	0.811828	0.107629	Human adenovirus A		D0Z5S9	D0Z5S9_169_9159_6_32688946	pV_L2	169
D0Z5S9_169_9159	6	32689170	G	A	HLA-DQB1	rs9275203	0.0960674	2.68526e-14	57.9525	0.803675	0.105571	Human adenovirus A		D0Z5S9	D0Z5S9_169_9159_6_32689170	pV_L2	169
D0Z5S9_169_9159	6	32689423	T	A	HLA-DQB1	rs3129712	0.226966	1.16913e-10	41.516	0.494792	0.0767918	Human adenovirus A		D0Z5S9	D0Z5S9_169_9159_6_32689423	pV_L2	169
D0Z5S9_169_9159	6	32689783	T	C	HLA-DQB1	rs9275205	0.198876	1.39767e-12	50.187	0.557321	0.0786701	Human adenovirus A		D0Z5S9	D0Z5S9_169_9159_6_32689783	pV_L2	169
D0Z5S9_169_9159	6	32689788	A	G	HLA-DQB1	rs9275206	0.0955056	1.78911e-14	58.7513	0.815685	0.106418	Human adenovirus A		D0Z5S9	D0Z5S9_169_9159_6_32689788	pV_L2	169
D0Z5S9_169_9159	6	32689933	A	G	HLA-DQB1	rs9275207	0.0955056	1.78911e-14	58.7513	0.815685	0.106418	Human adenovirus A		D0Z5S9	D0Z5S9_169_9159_6_32689933	pV_L2	169
D0Z5S9_169_9159	6	32690067	T	C	HLA-DQB1	rs9275211	0.2	1.99286e-12	49.491	0.553121	0.0786243	Human adenovirus A		D0Z5S9	D0Z5S9_169_9159_6_32690067	pV_L2	169
D0Z5S9_169_9159	6	32690558	T	C	HLA-DQB1	rs9275213	0.0955056	1.78911e-14	58.7513	0.815685	0.106418	Human adenovirus A		D0Z5S9	D0Z5S9_169_9159_6_32690558	pV_L2	169
D0Z5S9_169_9159	6	32690888	G	A	HLA-DQB1	rs9275214	0.0955056	1.78911e-14	58.7513	0.815685	0.106418	Human adenovirus A		D0Z5S9	D0Z5S9_169_9159_6_32690888	pV_L2	169
D0Z5S9_169_9159	6	32691322	T	C	HLA-DQB1	rs9275221	0.0955056	1.78911e-14	58.7513	0.815685	0.106418	Human adenovirus A		D0Z5S9	D0Z5S9_169_9159_6_32691322	pV_L2	169
D0Z5S9_169_9159	6	32691555	G	A	HLA-DQB1	rs5002706	0.0955056	1.03643e-13	55.2967	0.793204	0.106668	Human adenovirus A		D0Z5S9	D0Z5S9_169_9159_6_32691555	pV_L2	169
D0Z5S9_169_9159	6	32692062	G	A	HLA-DQB1	rs9275223	0.0932584	1.14504e-13	55.1008	0.797924	0.107494	Human adenovirus A		D0Z5S9	D0Z5S9_169_9159_6_32692062	pV_L2	169
D0Z5S9_169_9159	6	32694830	G	A	HLA-DQB1	rs9275275	0.0955056	1.78911e-14	58.7513	0.815685	0.106418	Human adenovirus A		D0Z5S9	D0Z5S9_169_9159_6_32694830	pV_L2	169
D0Z5S9_169_9159	6	32695467	CAG	C	HLA-DQB1	NA	0.0955056	1.78911e-14	58.7513	0.815685	0.106418	Human adenovirus A		D0Z5S9	D0Z5S9_169_9159_6_32695467	pV_L2	169
D0Z5S9_169_9159	6	32695531	T	C	HLA-DQB1	rs9275293	0.0955056	1.78911e-14	58.7513	0.815685	0.106418	Human adenovirus A		D0Z5S9	D0Z5S9_169_9159_6_32695531	pV_L2	169
D0Z5S9_169_9159	6	32695654	T	C	HLA-DQB1	rs9275296	0.0955056	1.78911e-14	58.7513	0.815685	0.106418	Human adenovirus A		D0Z5S9	D0Z5S9_169_9159_6_32695654	pV_L2	169
D0Z5S9_169_9159	6	32696349	A	G	HLA-DQB1	rs9275300	0.0926966	4.59778e-14	56.8947	0.811828	0.107629	Human adenovirus A		D0Z5S9	D0Z5S9_169_9159_6_32696349	pV_L2	169
D0Z5S9_169_9159	6	32697213	A	T	HLA-DQB1	rs9275307	0.0955056	1.78911e-14	58.7513	0.815685	0.106418	Human adenovirus A		D0Z5S9	D0Z5S9_169_9159_6_32697213	pV_L2	169
D0Z5S9_169_9159	6	32697476	T	TA	HLA-DQB1	NA	0.0955056	1.78911e-14	58.7513	0.815685	0.106418	Human adenovirus A		D0Z5S9	D0Z5S9_169_9159_6_32697476	pV_L2	169
D0Z5S9_169_9159	6	32697480	TG	T	HLA-DQB1	NA	0.0955056	1.78911e-14	58.7513	0.815685	0.106418	Human adenovirus A		D0Z5S9	D0Z5S9_169_9159_6_32697480	pV_L2	169
D0Z5S9_169_9159	6	32697542	T	G	HLA-DQB1	rs9275310	0.0955056	1.78911e-14	58.7513	0.815685	0.106418	Human adenovirus A		D0Z5S9	D0Z5S9_169_9159_6_32697542	pV_L2	169
D0Z5S9_169_9159	6	32697863	G	T	HLA-DQB1	rs9275311	0.0955056	1.78911e-14	58.7513	0.815685	0.106418	Human adenovirus A		D0Z5S9	D0Z5S9_169_9159_6_32697863	pV_L2	169
D0Z5S9_169_9159	6	32697982	G	T	HLA-DQB1	rs9275313	0.104494	9.36048e-15	60.0262	0.735801	0.0949708	Human adenovirus A		D0Z5S9	D0Z5S9_169_9159_6_32697982	pV_L2	169
D0Z5S9_169_9159	6	32698132	C	A	HLA-DQB1	rs9275314	0.0955056	1.78911e-14	58.7513	0.815685	0.106418	Human adenovirus A		D0Z5S9	D0Z5S9_169_9159_6_32698132	pV_L2	169
D0Z5S9_169_9159	6	32698135	C	A	HLA-DQB1	rs9275315	0.0955056	1.78911e-14	58.7513	0.815685	0.106418	Human adenovirus A		D0Z5S9	D0Z5S9_169_9159_6_32698135	pV_L2	169
D0Z5S9_169_9159	6	32698858	C	T	HLA-DQB1	rs9275324	0.0955056	1.78911e-14	58.7513	0.815685	0.106418	Human adenovirus A		D0Z5S9	D0Z5S9_169_9159_6_32698858	pV_L2	169
D0Z5S9_169_9159	6	32698874	G	T	HLA-DQB1	rs9275325	0.0955056	1.78911e-14	58.7513	0.815685	0.106418	Human adenovirus A		D0Z5S9	D0Z5S9_169_9159_6_32698874	pV_L2	169
D0Z5S9_169_9159	6	32698883	C	T	HLA-DQB1	rs9275326	0.0955056	1.78911e-14	58.7513	0.815685	0.106418	Human adenovirus A		D0Z5S9	D0Z5S9_169_9159_6_32698883	pV_L2	169
D0Z5S9_169_9159	6	32699330	T	C	HLA-DQB1	rs9275334	0.0955056	1.78911e-14	58.7513	0.815685	0.106418	Human adenovirus A		D0Z5S9	D0Z5S9_169_9159_6_32699330	pV_L2	169
D0Z5S9_169_9159	6	32699886	G	C	HLA-DQB1	rs9275349	0.0719101	3.69472e-12	48.2802	0.848402	0.1221	Human adenovirus A		D0Z5S9	D0Z5S9_169_9159_6_32699886	pV_L2	169
D0Z5S9_169_9159	6	32700016	C	A	HLA-DQB1	rs9275351	0.0926966	3.00409e-14	57.7318	0.817356	0.107573	Human adenovirus A		D0Z5S9	D0Z5S9_169_9159_6_32700016	pV_L2	169
D0Z5S9_169_9159	6	32700073	C	G	HLA-DQB1	rs9275356	0.0921348	5.74032e-15	60.9887	0.840661	0.107646	Human adenovirus A		D0Z5S9	D0Z5S9_169_9159_6_32700073	pV_L2	169
D0Z5S9_169_9159	6	32700634	G	A	HLA-DQB1	rs9275373	0.112921	4.13647e-12	48.0587	0.695145	0.100274	Human adenovirus A		D0Z5S9	D0Z5S9_169_9159_6_32700634	pV_L2	169
D0Z5S9_169_9159	6	32701037	A	C	HLA-DQB1	rs9275380	0.1	7.54621e-13	51.3968	0.749724	0.104576	Human adenovirus A		D0Z5S9	D0Z5S9_169_9159_6_32701037	pV_L2	169
D0Z5S9_169_9159	6	32701054	T	C	HLA-DQB1	rs9275382	0.1	7.54621e-13	51.3968	0.749724	0.104576	Human adenovirus A		D0Z5S9	D0Z5S9_169_9159_6_32701054	pV_L2	169
D0Z5S9_169_9159	6	32701069	G	T	HLA-DQB1	rs9275383	0.1	7.54621e-13	51.3968	0.749724	0.104576	Human adenovirus A		D0Z5S9	D0Z5S9_169_9159_6_32701069	pV_L2	169
D0Z5S9_169_9159	6	32701236	T	C	HLA-DQB1	rs9275387	0.0955056	1.78911e-14	58.7513	0.815685	0.106418	Human adenovirus A		D0Z5S9	D0Z5S9_169_9159_6_32701236	pV_L2	169
D0Z5S9_169_9159	6	32701677	A	C	HLA-DQB1	rs9275394	0.0955056	1.78911e-14	58.7513	0.815685	0.106418	Human adenovirus A		D0Z5S9	D0Z5S9_169_9159_6_32701677	pV_L2	169
D0Z5S9_169_9159	6	32701706	A	G	HLA-DQB1	rs9275395	0.0955056	1.78911e-14	58.7513	0.815685	0.106418	Human adenovirus A		D0Z5S9	D0Z5S9_169_9159_6_32701706	pV_L2	169
D0Z5S9_169_9159	6	32701984	C	G	HLA-DQB1	rs9275400	0.0955056	1.78911e-14	58.7513	0.815685	0.106418	Human adenovirus A		D0Z5S9	D0Z5S9_169_9159_6_32701984	pV_L2	169
D0Z5S9_169_9159	6	32702771	G	A	HLA-DQB1	rs9275422	0.0955056	1.78911e-14	58.7513	0.815685	0.106418	Human adenovirus A		D0Z5S9	D0Z5S9_169_9159_6_32702771	pV_L2	169
D0Z5S9_169_9159	6	32703135	T	C	HLA-DQB1	rs9275426	0.0955056	1.78911e-14	58.7513	0.815685	0.106418	Human adenovirus A		D0Z5S9	D0Z5S9_169_9159_6_32703135	pV_L2	169
D0Z5S9_169_9159	6	32703280	G	A	HLA-DQB1	rs9275429	0.0955056	1.78911e-14	58.7513	0.815685	0.106418	Human adenovirus A		D0Z5S9	D0Z5S9_169_9159_6_32703280	pV_L2	169
D0Z5S9_169_9159	6	32703309	C	T	HLA-DQB1	rs9275430	0.0955056	1.78911e-14	58.7513	0.815685	0.106418	Human adenovirus A		D0Z5S9	D0Z5S9_169_9159_6_32703309	pV_L2	169
D0Z5S9_169_9159	6	32703470	C	T	HLA-DQB1	rs9275434	0.0955056	1.78911e-14	58.7513	0.815685	0.106418	Human adenovirus A		D0Z5S9	D0Z5S9_169_9159_6_32703470	pV_L2	169
D0Z5S9_169_9159	6	32703555	G	C	HLA-DQB1	rs9275435	0.0955056	1.78911e-14	58.7513	0.815685	0.106418	Human adenovirus A		D0Z5S9	D0Z5S9_169_9159_6_32703555	pV_L2	169
D0Z5S9_169_9159	6	32703635	C	T	HLA-DQB1	rs9275437	0.0955056	1.78911e-14	58.7513	0.815685	0.106418	Human adenovirus A		D0Z5S9	D0Z5S9_169_9159_6_32703635	pV_L2	169
D0Z5S9_169_9159	6	32703978	G	A	HLA-DQB1	rs9275442	0.0955056	1.78911e-14	58.7513	0.815685	0.106418	Human adenovirus A		D0Z5S9	D0Z5S9_169_9159_6_32703978	pV_L2	169
D0Z5S9_169_9159	6	32704034	G	A	HLA-DQB1	rs9275445	0.0898876	1.28336e-13	54.8767	0.823551	0.111172	Human adenovirus A		D0Z5S9	D0Z5S9_169_9159_6_32704034	pV_L2	169
D0Z5S9_169_9159	6	32704847	T	C	HLA-DQB1	rs9275476	0.0932584	3.15638e-12	48.589	0.752018	0.107885	Human adenovirus A		D0Z5S9	D0Z5S9_169_9159_6_32704847	pV_L2	169
D0Z5S9_169_9159	6	32704864	A	C	HLA-DQB1	rs9275477	0.0921348	7.72937e-12	46.8332	0.743122	0.108588	Human adenovirus A		D0Z5S9	D0Z5S9_169_9159_6_32704864	pV_L2	169
D0Z5S9_169_9159	6	32705322	T	A	HLA-DQA2	rs9275486	0.0949438	4.64607e-14	56.8742	0.805037	0.106748	Human adenovirus A		D0Z5S9	D0Z5S9_169_9159_6_32705322	pV_L2	169
D0Z5S9_169_9159	6	32705608	C	G	HLA-DQA2	rs9275490	0.0955056	1.78911e-14	58.7513	0.815685	0.106418	Human adenovirus A		D0Z5S9	D0Z5S9_169_9159_6_32705608	pV_L2	169
D0Z5S9_169_9159	6	32705698	T	C	HLA-DQA2	rs9275493	0.115169	4.80883e-11	43.2535	0.656426	0.0998103	Human adenovirus A		D0Z5S9	D0Z5S9_169_9159_6_32705698	pV_L2	169
D0Z5S9_169_9159	6	32705797	A	T	HLA-DQA2	rs9275495	0.0955056	1.78911e-14	58.7513	0.815685	0.106418	Human adenovirus A		D0Z5S9	D0Z5S9_169_9159_6_32705797	pV_L2	169
D0Z5S9_169_9159	6	32706154	A	G	HLA-DQA2	rs9275503	0.0803371	8.23747e-12	46.7084	0.788174	0.115325	Human adenovirus A		D0Z5S9	D0Z5S9_169_9159_6_32706154	pV_L2	169
D0Z5S9_169_9159	6	32706474	G	T	HLA-DQA2	rs9275509	0.0955056	1.78911e-14	58.7513	0.815685	0.106418	Human adenovirus A		D0Z5S9	D0Z5S9_169_9159_6_32706474	pV_L2	169
D0Z5S9_169_9159	6	32707746	G	C	HLA-DQA2	rs9275530	0.0955056	1.78911e-14	58.7513	0.815685	0.106418	Human adenovirus A		D0Z5S9	D0Z5S9_169_9159_6_32707746	pV_L2	169
D0Z5S9_169_9159	6	32707857	C	G	HLA-DQA2	rs9275532	0.0955056	1.78911e-14	58.7513	0.815685	0.106418	Human adenovirus A		D0Z5S9	D0Z5S9_169_9159_6_32707857	pV_L2	169
D0Z5S9_169_9159	6	32708382	C	G	HLA-DQA2	rs9275541	0.0955056	1.78911e-14	58.7513	0.815685	0.106418	Human adenovirus A		D0Z5S9	D0Z5S9_169_9159_6_32708382	pV_L2	169
D0Z5S9_169_9159	6	32710714	T	C	HLA-DQA2	rs4273728	0.0955056	1.78911e-14	58.7513	0.815685	0.106418	Human adenovirus A		D0Z5S9	D0Z5S9_169_9159_6_32710714	pV_L2	169
D0Z5S9_169_9159	6	32712522	G	A	HLA-DQA2	rs9275583	0.0955056	1.78911e-14	58.7513	0.815685	0.106418	Human adenovirus A		D0Z5S9	D0Z5S9_169_9159_6_32712522	pV_L2	169
D0Z5S9_169_9159	6	32712843	G	T	HLA-DQA2	rs9275592	0.0955056	1.78911e-14	58.7513	0.815685	0.106418	Human adenovirus A		D0Z5S9	D0Z5S9_169_9159_6_32712843	pV_L2	169
D0Z5S9_169_9159	6	32713706	T	C	HLA-DQA2	rs7454108	0.0949438	9.34126e-15	60.0302	0.825557	0.106552	Human adenovirus A		D0Z5S9	D0Z5S9_169_9159_6_32713706	pV_L2	169
D0Z5S9_169_9159	6	32713753	T	C	HLA-DQA2	rs3957146	0.0949438	9.34126e-15	60.0302	0.825557	0.106552	Human adenovirus A		D0Z5S9	D0Z5S9_169_9159_6_32713753	pV_L2	169
D0Z5S9_169_9159	6	32714242	A	C	HLA-DQA2	rs3998159	0.0977528	5.33027e-14	56.604	0.795201	0.105695	Human adenovirus A		D0Z5S9	D0Z5S9_169_9159_6_32714242	pV_L2	169
D0Z5S9_169_9159	6	32714360	A	G	HLA-DQA2	rs3957148	0.0966292	2.63885e-14	57.9868	0.8074	0.106029	Human adenovirus A		D0Z5S9	D0Z5S9_169_9159_6_32714360	pV_L2	169
D0Z5S9_169_9159	6	32714652	C	T	HLA-DQA2	rs9275599	0.0747191	3.43406e-11	43.9124	0.794675	0.119921	Human adenovirus A		D0Z5S9	D0Z5S9_169_9159_6_32714652	pV_L2	169
D0Z5S9_197_9160	6	32372877	G	A	TSBP1	rs9268400	0.304494	4.44077e-12	47.9195	0.474161	0.0684967	Human adenovirus A		D0Z5S9	D0Z5S9_197_9160_6_32372877	pV_L2	197
D0Z5S9_197_9160	6	32373541	A	G	TSBP1	rs9268401	0.304494	4.44077e-12	47.9195	0.474161	0.0684967	Human adenovirus A		D0Z5S9	D0Z5S9_197_9160_6_32373541	pV_L2	197
D0Z5S9_197_9160	6	32373696	T	C	TSBP1	rs9268403	0.304494	4.44077e-12	47.9195	0.474161	0.0684967	Human adenovirus A		D0Z5S9	D0Z5S9_197_9160_6_32373696	pV_L2	197
D0Z5S9_197_9160	6	32373942	C	T	TSBP1	rs9268404	0.304494	4.44077e-12	47.9195	0.474161	0.0684967	Human adenovirus A		D0Z5S9	D0Z5S9_197_9160_6_32373942	pV_L2	197
D0Z5S9_197_9160	6	32374310	C	T	TSBP1	rs9268405	0.304494	4.44077e-12	47.9195	0.474161	0.0684967	Human adenovirus A		D0Z5S9	D0Z5S9_197_9160_6_32374310	pV_L2	197
D0Z5S9_197_9160	6	32374352	C	T	TSBP1	rs9268406	0.304494	4.44077e-12	47.9195	0.474161	0.0684967	Human adenovirus A		D0Z5S9	D0Z5S9_197_9160_6_32374352	pV_L2	197
D0Z5S9_197_9160	6	32374389	T	C	TSBP1	rs9268407	0.304494	4.44077e-12	47.9195	0.474161	0.0684967	Human adenovirus A		D0Z5S9	D0Z5S9_197_9160_6_32374389	pV_L2	197
D0Z5S9_197_9160	6	32374862	A	C	TSBP1	rs9268409	0.304494	4.44077e-12	47.9195	0.474161	0.0684967	Human adenovirus A		D0Z5S9	D0Z5S9_197_9160_6_32374862	pV_L2	197
D0Z5S9_197_9160	6	32375241	T	A	TSBP1	rs9268412	0.304494	4.44077e-12	47.9195	0.474161	0.0684967	Human adenovirus A		D0Z5S9	D0Z5S9_197_9160_6_32375241	pV_L2	197
D0Z5S9_197_9160	6	32375490	G	C	TSBP1	rs9268415	0.304494	4.44077e-12	47.9195	0.474161	0.0684967	Human adenovirus A		D0Z5S9	D0Z5S9_197_9160_6_32375490	pV_L2	197
D0Z5S9_197_9160	6	32375607	A	G	TSBP1	rs9268416	0.304494	4.44077e-12	47.9195	0.474161	0.0684967	Human adenovirus A		D0Z5S9	D0Z5S9_197_9160_6_32375607	pV_L2	197
D0Z5S9_197_9160	6	32375839	A	G	TSBP1	rs9268417	0.304494	4.44077e-12	47.9195	0.474161	0.0684967	Human adenovirus A		D0Z5S9	D0Z5S9_197_9160_6_32375839	pV_L2	197
D0Z5S9_197_9160	6	32375909	T	C	TSBP1	rs9268418	0.304494	4.44077e-12	47.9195	0.474161	0.0684967	Human adenovirus A		D0Z5S9	D0Z5S9_197_9160_6_32375909	pV_L2	197
D0Z5S9_197_9160	6	32376019	C	T	TSBP1	rs9268420	0.304494	4.44077e-12	47.9195	0.474161	0.0684967	Human adenovirus A		D0Z5S9	D0Z5S9_197_9160_6_32376019	pV_L2	197
D0Z5S9_197_9160	6	32376092	A	G	TSBP1	rs9268421	0.292135	1.91648e-11	45.0543	0.467415	0.0696362	Human adenovirus A		D0Z5S9	D0Z5S9_197_9160_6_32376092	pV_L2	197
D0Z5S9_197_9160	6	32376096	G	A	TSBP1	rs9268422	0.29382	4.14209e-12	48.056	0.478709	0.0690555	Human adenovirus A		D0Z5S9	D0Z5S9_197_9160_6_32376096	pV_L2	197
D0Z5S9_197_9160	6	32376105	C	T	TSBP1	rs9268423	0.29382	2.40332e-11	44.611	0.464316	0.0695172	Human adenovirus A		D0Z5S9	D0Z5S9_197_9160_6_32376105	pV_L2	197
D0Z5S9_197_9160	6	32376208	T	C	TSBP1	rs9268424	0.304494	1.24246e-12	50.418	0.484329	0.0682099	Human adenovirus A		D0Z5S9	D0Z5S9_197_9160_6_32376208	pV_L2	197
D0Z5S9_197_9160	6	32376599	C	T	TSBP1	rs9268425	0.304494	4.44077e-12	47.9195	0.474161	0.0684967	Human adenovirus A		D0Z5S9	D0Z5S9_197_9160_6_32376599	pV_L2	197
D0Z5S9_197_9160	6	32376954	A	G	TSBP1	rs9268426	0.304494	4.44077e-12	47.9195	0.474161	0.0684967	Human adenovirus A		D0Z5S9	D0Z5S9_197_9160_6_32376954	pV_L2	197
D0Z5S9_197_9160	6	32377031	C	T	TSBP1	rs9268427	0.304494	4.44077e-12	47.9195	0.474161	0.0684967	Human adenovirus A		D0Z5S9	D0Z5S9_197_9160_6_32377031	pV_L2	197
D0Z5S9_197_9160	6	32377196	G	T	TSBP1	rs9268428	0.304494	4.44077e-12	47.9195	0.474161	0.0684967	Human adenovirus A		D0Z5S9	D0Z5S9_197_9160_6_32377196	pV_L2	197
D0Z5S9_197_9160	6	32377275	A	G	TSBP1	rs9268429	0.304494	4.44077e-12	47.9195	0.474161	0.0684967	Human adenovirus A		D0Z5S9	D0Z5S9_197_9160_6_32377275	pV_L2	197
D0Z5S9_197_9160	6	32377666	G	T	TSBP1	rs2894252	0.304494	4.44077e-12	47.9195	0.474161	0.0684967	Human adenovirus A		D0Z5S9	D0Z5S9_197_9160_6_32377666	pV_L2	197
D0Z5S9_197_9160	6	32377737	T	G	TSBP1	rs9268431	0.304494	4.44077e-12	47.9195	0.474161	0.0684967	Human adenovirus A		D0Z5S9	D0Z5S9_197_9160_6_32377737	pV_L2	197
D0Z5S9_197_9160	6	32377890	A	G	TSBP1	rs9268432	0.304494	4.44077e-12	47.9195	0.474161	0.0684967	Human adenovirus A		D0Z5S9	D0Z5S9_197_9160_6_32377890	pV_L2	197
D0Z5S9_197_9160	6	32378629	TTTGA	T	TSBP1	NA	0.304494	4.44077e-12	47.9195	0.474161	0.0684967	Human adenovirus A		D0Z5S9	D0Z5S9_197_9160_6_32378629	pV_L2	197
D0Z5S9_197_9160	6	32378860	A	G	TSBP1	rs9268436	0.304494	4.44077e-12	47.9195	0.474161	0.0684967	Human adenovirus A		D0Z5S9	D0Z5S9_197_9160_6_32378860	pV_L2	197
D0Z5S9_197_9160	6	32378885	A	T	TSBP1	rs9268437	0.28427	8.90002e-11	42.0493	0.454662	0.0701147	Human adenovirus A		D0Z5S9	D0Z5S9_197_9160_6_32378885	pV_L2	197
D0Z5S9_197_9160	6	32378924	G	A	TSBP1	rs9268439	0.304494	4.44077e-12	47.9195	0.474161	0.0684967	Human adenovirus A		D0Z5S9	D0Z5S9_197_9160_6_32378924	pV_L2	197
D0Z5S9_197_9160	6	32379017	A	C	TSBP1	rs1980495	0.304494	4.44077e-12	47.9195	0.474161	0.0684967	Human adenovirus A		D0Z5S9	D0Z5S9_197_9160_6_32379017	pV_L2	197
D0Z5S9_197_9160	6	32379239	A	G	TSBP1	rs1980494	0.304494	4.44077e-12	47.9195	0.474161	0.0684967	Human adenovirus A		D0Z5S9	D0Z5S9_197_9160_6_32379239	pV_L2	197
D0Z5S9_197_9160	6	32379503	C	T	TSBP1	rs8180659	0.304494	4.44077e-12	47.9195	0.474161	0.0684967	Human adenovirus A		D0Z5S9	D0Z5S9_197_9160_6_32379503	pV_L2	197
D0Z5S9_197_9160	6	32379713	C	T	TSBP1	rs8180664	0.304494	4.44077e-12	47.9195	0.474161	0.0684967	Human adenovirus A		D0Z5S9	D0Z5S9_197_9160_6_32379713	pV_L2	197
D0Z5S9_197_9160	6	32379755	C	T	TSBP1	rs8180673	0.286517	1.27613e-10	41.3448	0.44787	0.0696533	Human adenovirus A		D0Z5S9	D0Z5S9_197_9160_6_32379755	pV_L2	197
D0Z5S9_197_9160	6	32379972	A	G	TSBP1	rs9268446	0.304494	4.44077e-12	47.9195	0.474161	0.0684967	Human adenovirus A		D0Z5S9	D0Z5S9_197_9160_6_32379972	pV_L2	197
D0Z5S9_197_9160	6	32380054	T	C	TSBP1	rs9268447	0.304494	4.44077e-12	47.9195	0.474161	0.0684967	Human adenovirus A		D0Z5S9	D0Z5S9_197_9160_6_32380054	pV_L2	197
D0Z5S9_197_9160	6	32380120	C	T	TSBP1	rs2395155	0.304494	4.44077e-12	47.9195	0.474161	0.0684967	Human adenovirus A		D0Z5S9	D0Z5S9_197_9160_6_32380120	pV_L2	197
D0Z5S9_197_9160	6	32380321	C	A	TSBP1	rs2395156	0.304494	4.44077e-12	47.9195	0.474161	0.0684967	Human adenovirus A		D0Z5S9	D0Z5S9_197_9160_6_32380321	pV_L2	197
D0Z5S9_197_9160	6	32380368	A	G	TSBP1	rs2395157	0.304494	4.44077e-12	47.9195	0.474161	0.0684967	Human adenovirus A		D0Z5S9	D0Z5S9_197_9160_6_32380368	pV_L2	197
D0Z5S9_197_9160	6	32380686	C	G	TSBP1	rs9268448	0.298876	1.13231e-12	50.6002	0.486654	0.0684138	Human adenovirus A		D0Z5S9	D0Z5S9_197_9160_6_32380686	pV_L2	197
D0Z5S9_197_9160	6	32380690	G	A	TSBP1	rs9268449	0.3	1.48549e-12	50.0675	0.486821	0.0688005	Human adenovirus A		D0Z5S9	D0Z5S9_197_9160_6_32380690	pV_L2	197
D0Z5S9_197_9160	6	32380913	G	A	TSBP1	rs9268450	0.304494	4.44077e-12	47.9195	0.474161	0.0684967	Human adenovirus A		D0Z5S9	D0Z5S9_197_9160_6_32380913	pV_L2	197
D0Z5S9_197_9160	6	32381717	A	G	TSBP1	rs9268452	0.304494	4.44077e-12	47.9195	0.474161	0.0684967	Human adenovirus A		D0Z5S9	D0Z5S9_197_9160_6_32381717	pV_L2	197
D0Z5S9_197_9160	6	32381794	T	C	TSBP1	rs9268453	0.305618	1.31026e-12	50.3138	0.485506	0.0684465	Human adenovirus A		D0Z5S9	D0Z5S9_197_9160_6_32381794	pV_L2	197
D0Z5S9_197_9160	6	32381934	A	G	TSBP1	rs9268454	0.304494	4.44077e-12	47.9195	0.474161	0.0684967	Human adenovirus A		D0Z5S9	D0Z5S9_197_9160_6_32381934	pV_L2	197
D0Z5S9_197_9160	6	32382169	C	A	TSBP1	rs9268456	0.304494	4.44077e-12	47.9195	0.474161	0.0684967	Human adenovirus A		D0Z5S9	D0Z5S9_197_9160_6_32382169	pV_L2	197
D0Z5S9_197_9160	6	32382259	A	G	TSBP1	rs9268457	0.304494	4.44077e-12	47.9195	0.474161	0.0684967	Human adenovirus A		D0Z5S9	D0Z5S9_197_9160_6_32382259	pV_L2	197
D0Z5S9_197_9160	6	32382607	C	A	TSBP1	rs9268458	0.312921	2.50109e-14	58.0923	0.514823	0.0675458	Human adenovirus A		D0Z5S9	D0Z5S9_197_9160_6_32382607	pV_L2	197
D0Z5S9_197_9160	6	32382999	G	A	BTNL2	rs9268459	0.304494	4.44077e-12	47.9195	0.474161	0.0684967	Human adenovirus A		D0Z5S9	D0Z5S9_197_9160_6_32382999	pV_L2	197
D0Z5S9_197_9160	6	32384124	C	A	BTNL2	rs9268461	0.304494	4.44077e-12	47.9195	0.474161	0.0684967	Human adenovirus A		D0Z5S9	D0Z5S9_197_9160_6_32384124	pV_L2	197
D0Z5S9_197_9160	6	32384214	C	A	BTNL2	rs9268462	0.304494	4.44077e-12	47.9195	0.474161	0.0684967	Human adenovirus A		D0Z5S9	D0Z5S9_197_9160_6_32384214	pV_L2	197
D0Z5S9_197_9160	6	32389388	T	C	BTNL2	rs9268474	0.304494	7.4215e-12	46.9128	0.469363	0.0685272	Human adenovirus A		D0Z5S9	D0Z5S9_197_9160_6_32389388	pV_L2	197
D0Z5S9_197_9160	6	32390454	C	T	BTNL2	rs9268475	0.303933	8.22621e-12	46.7111	0.469425	0.0686841	Human adenovirus A		D0Z5S9	D0Z5S9_197_9160_6_32390454	pV_L2	197
D0Z5S9_197_9160	6	32391344	G	A	BTNL2	rs9268477	0.303933	8.22621e-12	46.7111	0.469425	0.0686841	Human adenovirus A		D0Z5S9	D0Z5S9_197_9160_6_32391344	pV_L2	197
D0Z5S9_197_9160	6	32392481	G	A	BTNL2	rs9268478	0.30618	1.00316e-11	46.3223	0.465757	0.0684329	Human adenovirus A		D0Z5S9	D0Z5S9_197_9160_6_32392481	pV_L2	197
D0Z5S9_197_9160	6	32396067	C	T	BTNL2	rs9268480	0.304494	4.44077e-12	47.9195	0.474161	0.0684967	Human adenovirus A		D0Z5S9	D0Z5S9_197_9160_6_32396067	pV_L2	197
D0Z5S9_197_9160	6	32396579	A	G	BTNL2	rs9268481	0.304494	4.44077e-12	47.9195	0.474161	0.0684967	Human adenovirus A		D0Z5S9	D0Z5S9_197_9160_6_32396579	pV_L2	197
D0Z5S9_197_9160	6	32397114	GCA	G	BTNL2	NA	0.304494	4.44077e-12	47.9195	0.474161	0.0684967	Human adenovirus A		D0Z5S9	D0Z5S9_197_9160_6_32397114	pV_L2	197
D0Z5S9_197_9160	6	32399945	A	G	BTNL2	rs2294880	0.304494	4.44077e-12	47.9195	0.474161	0.0684967	Human adenovirus A		D0Z5S9	D0Z5S9_197_9160_6_32399945	pV_L2	197
D0Z5S9_197_9160	6	32400000	A	T	BTNL2	rs9268482	0.304494	4.44077e-12	47.9195	0.474161	0.0684967	Human adenovirus A		D0Z5S9	D0Z5S9_197_9160_6_32400000	pV_L2	197
D0Z5S9_197_9160	6	32400070	T	C	BTNL2	rs3817966	0.309551	5.96321e-13	51.859	0.490912	0.0681697	Human adenovirus A		D0Z5S9	D0Z5S9_197_9160_6_32400070	pV_L2	197
D0Z5S9_197_9160	6	32400310	T	C	BTNL2	rs3817963	0.309551	5.96321e-13	51.859	0.490912	0.0681697	Human adenovirus A		D0Z5S9	D0Z5S9_197_9160_6_32400310	pV_L2	197
D0Z5S9_197_9160	6	32400537	C	A	BTNL2	rs3817962	0.304494	4.44077e-12	47.9195	0.474161	0.0684967	Human adenovirus A		D0Z5S9	D0Z5S9_197_9160_6_32400537	pV_L2	197
D0Z5S9_197_9160	6	32402839	T	C	BTNL2	rs2076525	0.305618	1.66419e-12	49.8446	0.480993	0.0681286	Human adenovirus A		D0Z5S9	D0Z5S9_197_9160_6_32402839	pV_L2	197
D0Z5S9_197_9160	6	32402907	A	G	BTNL2	rs2076524	0.305618	1.66419e-12	49.8446	0.480993	0.0681286	Human adenovirus A		D0Z5S9	D0Z5S9_197_9160_6_32402907	pV_L2	197
D0Z5S9_197_9160	6	32403402	G	C	BTNL2	rs2076522	0.305618	1.66419e-12	49.8446	0.480993	0.0681286	Human adenovirus A		D0Z5S9	D0Z5S9_197_9160_6_32403402	pV_L2	197
D0Z5S9_197_9160	6	32403492	C	T	BTNL2	rs2076520	0.305618	1.66419e-12	49.8446	0.480993	0.0681286	Human adenovirus A		D0Z5S9	D0Z5S9_197_9160_6_32403492	pV_L2	197
D0Z5S9_197_9160	6	32403842	A	G	BTNL2	rs3793126	0.308427	7.89675e-12	46.7912	0.461829	0.0675149	Human adenovirus A		D0Z5S9	D0Z5S9_197_9160_6_32403842	pV_L2	197
D0Z5S9_197_9160	6	32405815	T	TG	BTNL2	NA	0.328652	3.08798e-12	48.6319	0.469941	0.0673879	Human adenovirus A		D0Z5S9	D0Z5S9_197_9160_6_32405815	pV_L2	197
D0Z5S9_197_9160	6	32406354	C	G	BTNL2	rs9268491	0.305618	1.66419e-12	49.8446	0.480993	0.0681286	Human adenovirus A		D0Z5S9	D0Z5S9_197_9160_6_32406354	pV_L2	197
D0Z5S9_197_9160	6	32406845	A	T	BTNL2	rs3763307	0.305618	1.66419e-12	49.8446	0.480993	0.0681286	Human adenovirus A		D0Z5S9	D0Z5S9_197_9160_6_32406845	pV_L2	197
D0Z5S9_197_9160	6	32407575	A	C	BTNL2	rs9268494	0.33427	1.08178e-10	41.6678	0.430137	0.0666357	Human adenovirus A		D0Z5S9	D0Z5S9_197_9160_6_32407575	pV_L2	197
D0Z5S9_197_9160	6	32407594	A	T	BTNL2	rs9268495	0.33427	1.08178e-10	41.6678	0.430137	0.0666357	Human adenovirus A		D0Z5S9	D0Z5S9_197_9160_6_32407594	pV_L2	197
D0Z5S9_197_9160	6	32407597	G	A	BTNL2	rs9268496	0.33427	1.08178e-10	41.6678	0.430137	0.0666357	Human adenovirus A		D0Z5S9	D0Z5S9_197_9160_6_32407597	pV_L2	197
D0Z5S9_197_9160	6	32407647	G	A	BTNL2	rs9268497	0.33427	1.08178e-10	41.6678	0.430137	0.0666357	Human adenovirus A		D0Z5S9	D0Z5S9_197_9160_6_32407647	pV_L2	197
D0Z5S9_197_9160	6	32407869	AAC	A	BTNL2	NA	0.325281	1.11045e-11	46.1232	0.452067	0.0665646	Human adenovirus A		D0Z5S9	D0Z5S9_197_9160_6_32407869	pV_L2	197
D0Z5S9_197_9160	6	32407918	G	A	BTNL2	rs9268499	0.325281	1.11045e-11	46.1232	0.452067	0.0665646	Human adenovirus A		D0Z5S9	D0Z5S9_197_9160_6_32407918	pV_L2	197
D0Z5S9_197_9160	6	32408399	C	T	BTNL2	rs3763311	0.320225	7.25711e-11	42.4484	0.435294	0.0668116	Human adenovirus A		D0Z5S9	D0Z5S9_197_9160_6_32408399	pV_L2	197
D0Z5S9_197_9160	6	32408969	C	T	BTNL2	rs3763316	0.303371	1.08668e-12	50.681	0.486717	0.0683682	Human adenovirus A		D0Z5S9	D0Z5S9_197_9160_6_32408969	pV_L2	197
D0Z5S9_197_9160	6	32411168	T	A	BTNL2	rs9268514	0.305618	1.66419e-12	49.8446	0.480993	0.0681286	Human adenovirus A		D0Z5S9	D0Z5S9_197_9160_6_32411168	pV_L2	197
D0Z5S9_197_9160	6	32411712	C	T	BTNL2	rs9268516	0.311236	1.42152e-11	45.6394	0.451674	0.0668583	Human adenovirus A		D0Z5S9	D0Z5S9_197_9160_6_32411712	pV_L2	197
D0Z5S9_197_9160	6	32414162	T	C	BTNL2	rs743862	0.293258	5.16624e-11	43.1132	-0.471342	0.0717846	Human adenovirus A		D0Z5S9	D0Z5S9_197_9160_6_32414162	pV_L2	197
D0Z5S9_197_9160	6	32441465	C	A	HLA-DRA	rs3135392	0.336517	1.93648e-12	49.5473	-0.479234	0.0680829	Human adenovirus A		D0Z5S9	D0Z5S9_197_9160_6_32441465	pV_L2	197
D0Z5S9_197_9160	6	32455622	A	G	HLA-DRA	rs9268805	0.374157	4.90641e-13	52.2421	-0.483237	0.0668575	Human adenovirus A		D0Z5S9	D0Z5S9_197_9160_6_32455622	pV_L2	197
D0Z5S9_197_9160	6	32460285	C	T	HLA-DRA	rs9268833	0.289888	1.25439e-11	45.8844	0.472103	0.0696954	Human adenovirus A		D0Z5S9	D0Z5S9_197_9160_6_32460285	pV_L2	197
D0Z5S9_197_9160	6	32460302	C	A	HLA-DRA	rs9268834	0.290449	1.82451e-11	45.1506	0.468566	0.0697331	Human adenovirus A		D0Z5S9	D0Z5S9_197_9160_6_32460302	pV_L2	197
D0Z5S9_197_9160	6	32460338	G	A	HLA-DRA	rs9268835	0.290449	1.82451e-11	45.1506	0.468566	0.0697331	Human adenovirus A		D0Z5S9	D0Z5S9_197_9160_6_32460338	pV_L2	197
D0Z5S9_197_9160	6	32460938	G	A	HLA-DRA	rs9268838	0.289888	1.25439e-11	45.8844	0.472103	0.0696954	Human adenovirus A		D0Z5S9	D0Z5S9_197_9160_6_32460938	pV_L2	197
D0Z5S9_197_9160	6	32461376	A	G	HLA-DRA	rs9268844	0.191573	1.94769e-11	45.0226	0.551584	0.0822045	Human adenovirus A		D0Z5S9	D0Z5S9_197_9160_6_32461376	pV_L2	197
D0Z5S9_197_9160	6	32591871	G	T	HLA-DRB1	rs34784936	0.161236	6.83696e-11	42.5651	0.586459	0.0898899	Human adenovirus A		D0Z5S9	D0Z5S9_197_9160_6_32591871	pV_L2	197
D0Z5S9_197_9160	6	32592048	A	G	HLA-DRB1	rs34855541	0.162921	9.44701e-11	41.9327	0.58106	0.0897315	Human adenovirus A		D0Z5S9	D0Z5S9_197_9160_6_32592048	pV_L2	197
D0Z5S9_197_9160	6	32592127	C	T	HLA-DRB1	rs35743245	0.16236	1.16633e-10	41.5206	0.578178	0.0897283	Human adenovirus A		D0Z5S9	D0Z5S9_197_9160_6_32592127	pV_L2	197
D0Z5S9_197_9160	6	32592669	C	T	HLA-DRB1	rs34924558	0.141011	1.22158e-10	41.4302	0.616631	0.0958003	Human adenovirus A		D0Z5S9	D0Z5S9_197_9160_6_32592669	pV_L2	197
D0Z5S9_197_9160	6	32592678	C	T	HLA-DRB1	rs34496598	0.141573	2.85197e-11	44.276	0.636649	0.0956788	Human adenovirus A		D0Z5S9	D0Z5S9_197_9160_6_32592678	pV_L2	197
D0Z5S9_197_9160	6	32592700	A	G	HLA-DRB1	rs34415150	0.143258	7.6124e-12	46.8631	0.652161	0.0952663	Human adenovirus A		D0Z5S9	D0Z5S9_197_9160_6_32592700	pV_L2	197
D0Z5S9_197_9160	6	32592854	C	T	HLA-DRB1	rs35118762	0.170225	1.34396e-13	54.786	0.646454	0.0873379	Human adenovirus A		D0Z5S9	D0Z5S9_197_9160_6_32592854	pV_L2	197
D0Z5S9_197_9160	6	32592918	G	C	HLA-DRB1	rs34928543	0.170787	3.21729e-14	57.5969	0.658888	0.0868184	Human adenovirus A		D0Z5S9	D0Z5S9_197_9160_6_32592918	pV_L2	197
D0Z5S9_197_9160	6	32592965	G	A	HLA-DRB1	rs34752364	0.161798	9.04992e-11	42.0167	0.584676	0.0901996	Human adenovirus A		D0Z5S9	D0Z5S9_197_9160_6_32592965	pV_L2	197
D0Z5S9_197_9160	6	32592972	A	T	HLA-DRB1	rs36083025	0.162921	1.43931e-11	45.6151	0.610461	0.0903865	Human adenovirus A		D0Z5S9	D0Z5S9_197_9160_6_32592972	pV_L2	197
D0Z5S9_197_9160	6	32593062	C	T	HLA-DRB1	rs2760976	0.170225	1.77579e-13	54.2384	0.64597	0.0877119	Human adenovirus A		D0Z5S9	D0Z5S9_197_9160_6_32593062	pV_L2	197
D0Z5S9_197_9160	6	32593363	C	G	HLA-DRB1	rs35074855	0.152809	3.30883e-11	43.9851	0.608912	0.0918125	Human adenovirus A		D0Z5S9	D0Z5S9_197_9160_6_32593363	pV_L2	197
D0Z5S9_197_9160	6	32593506	C	A	HLA-DRB1	rs35525122	0.166854	1.65582e-13	54.3759	0.654934	0.0888166	Human adenovirus A		D0Z5S9	D0Z5S9_197_9160_6_32593506	pV_L2	197
D0Z5S9_197_9160	6	32593557	C	G	HLA-DRB1	rs35265698	0.170787	9.61382e-14	55.4444	0.649247	0.0871929	Human adenovirus A		D0Z5S9	D0Z5S9_197_9160_6_32593557	pV_L2	197
D0Z5S9_197_9160	6	32593688	C	T	HLA-DRB1	rs34350244	0.164607	3.92977e-12	48.1592	0.62256	0.0897101	Human adenovirus A		D0Z5S9	D0Z5S9_197_9160_6_32593688	pV_L2	197
D0Z5S9_197_9160	6	32593689	A	G	HLA-DRB1	rs35294087	0.163483	5.84615e-12	47.3805	0.618858	0.0899065	Human adenovirus A		D0Z5S9	D0Z5S9_197_9160_6_32593689	pV_L2	197
D0Z5S9_197_9160	6	32593691	TA	T	HLA-DRB1	NA	0.167978	4.85316e-13	52.2635	0.636572	0.0880539	Human adenovirus A		D0Z5S9	D0Z5S9_197_9160_6_32593691	pV_L2	197
D0Z5S9_197_9160	6	32593788	T	C	HLA-DRB1	rs34553045	0.166854	5.30352e-13	52.0892	0.636169	0.0881452	Human adenovirus A		D0Z5S9	D0Z5S9_197_9160_6_32593788	pV_L2	197
D0Z5S9_197_9160	6	32593904	G	A	HLA-DRB1	rs34647096	0.16236	1.84725e-13	54.1609	0.65667	0.0892287	Human adenovirus A		D0Z5S9	D0Z5S9_197_9160_6_32593904	pV_L2	197
D0Z5S9_197_9160	6	32594151	C	A	HLA-DRB1	rs17804379	0.154494	4.25759e-11	43.4917	0.598584	0.0907657	Human adenovirus A		D0Z5S9	D0Z5S9_197_9160_6_32594151	pV_L2	197
D0Z5S9_197_9160	6	32597424	G	A	HLA-DRB1	rs2760980	0.153371	2.74614e-12	48.862	0.641412	0.0917595	Human adenovirus A		D0Z5S9	D0Z5S9_197_9160_6_32597424	pV_L2	197
D0Z5S9_197_9160	6	32597824	A	G	HLA-DRB1	rs2760983	0.160112	7.04068e-13	51.5329	0.643596	0.0896543	Human adenovirus A		D0Z5S9	D0Z5S9_197_9160_6_32597824	pV_L2	197
D0Z5S9_197_9160	6	32598621	G	A	HLA-DRB1	rs2760985	0.168539	5.2151e-13	52.1222	0.632678	0.0876337	Human adenovirus A		D0Z5S9	D0Z5S9_197_9160_6_32598621	pV_L2	197
D0Z5S9_197_9160	6	32598858	G	C	HLA-DRB1	rs2454139	0.165169	2.98623e-13	53.2173	0.643745	0.0882445	Human adenovirus A		D0Z5S9	D0Z5S9_197_9160_6_32598858	pV_L2	197
D0Z5S9_197_9160	6	32599479	C	T	HLA-DRB1	rs687308	0.16573	8.86554e-13	51.0805	0.631389	0.0883424	Human adenovirus A		D0Z5S9	D0Z5S9_197_9160_6_32599479	pV_L2	197
D0Z5S9_197_9160	6	32600369	A	G	HLA-DRB1	rs35117964	0.167416	1.98305e-13	54.0215	0.642121	0.0873641	Human adenovirus A		D0Z5S9	D0Z5S9_197_9160_6_32600369	pV_L2	197
D0Z5S9_197_9160	6	32600547	A	G	HLA-DRB1	rs34117221	0.16236	2.89281e-13	53.2797	0.652364	0.0893735	Human adenovirus A		D0Z5S9	D0Z5S9_197_9160_6_32600547	pV_L2	197
D0Z5S9_197_9160	6	32600662	C	T	HLA-DRB1	rs34331363	0.167978	1.76639e-13	54.2489	0.645219	0.0876015	Human adenovirus A		D0Z5S9	D0Z5S9_197_9160_6_32600662	pV_L2	197
D0Z5S9_197_9160	6	32600671	G	A	HLA-DRB1	rs35226637	0.16573	1.38356e-13	54.7289	0.649568	0.0878044	Human adenovirus A		D0Z5S9	D0Z5S9_197_9160_6_32600671	pV_L2	197
D0Z5S9_197_9160	6	32601006	C	A	HLA-DRB1	rs35653258	0.158427	3.4475e-13	52.9351	0.658515	0.0905094	Human adenovirus A		D0Z5S9	D0Z5S9_197_9160_6_32601006	pV_L2	197
D0Z5S9_197_9160	6	32601585	G	C	HLA-DRB1	rs2647059	0.158989	7.5013e-15	60.462	0.698492	0.0898297	Human adenovirus A		D0Z5S9	D0Z5S9_197_9160_6_32601585	pV_L2	197
D0Z5S9_197_9160	6	32602534	T	G	HLA-DRB1	rs34039593	0.168539	8.51448e-13	51.1598	0.629253	0.0879754	Human adenovirus A		D0Z5S9	D0Z5S9_197_9160_6_32602534	pV_L2	197
D0Z5S9_197_9160	6	32602640	A	C	HLA-DRB1	rs2647062	0.166854	1.19985e-12	50.4865	0.62949	0.0885933	Human adenovirus A		D0Z5S9	D0Z5S9_197_9160_6_32602640	pV_L2	197
D0Z5S9_197_9160	6	32602796	C	T	HLA-DRB1	rs558721	0.164607	2.5903e-13	53.4967	0.651152	0.0890265	Human adenovirus A		D0Z5S9	D0Z5S9_197_9160_6_32602796	pV_L2	197
D0Z5S9_197_9160	6	32603181	G	T	HLA-DRB1	rs679242	0.172472	4.23561e-13	52.5308	0.629052	0.0867919	Human adenovirus A		D0Z5S9	D0Z5S9_197_9160_6_32603181	pV_L2	197
D0Z5S9_197_9160	6	32603345	C	T	HLA-DRB1	rs2647066	0.170225	3.72773e-12	48.2627	0.608298	0.0875609	Human adenovirus A		D0Z5S9	D0Z5S9_197_9160_6_32603345	pV_L2	197
D0Z5S9_197_9160	6	32604184	T	C	HLA-DRB1	rs17425622	0.167416	3.83217e-12	48.2085	0.610147	0.0878764	Human adenovirus A		D0Z5S9	D0Z5S9_197_9160_6_32604184	pV_L2	197
D0Z5S9_197_9160	6	32605488	G	T	HLA-DRB1	rs601148	0.166292	5.76217e-12	47.4089	0.612002	0.088884	Human adenovirus A		D0Z5S9	D0Z5S9_197_9160_6_32605488	pV_L2	197
D0Z5S9_197_9160	6	32605638	A	G	HLA-DRB1	rs601945	0.169101	1.11021e-12	50.6389	0.620919	0.0872555	Human adenovirus A		D0Z5S9	D0Z5S9_197_9160_6_32605638	pV_L2	197
D0Z5S9_197_9160	6	32606826	G	A	HLA-DRB1	rs617578	0.171348	2.2528e-13	53.7709	0.639469	0.0872058	Human adenovirus A		D0Z5S9	D0Z5S9_197_9160_6_32606826	pV_L2	197
D0Z5S9_197_9160	6	32607091	C	T	HLA-DRB1	rs7760841	0.159551	1.43694e-12	50.1327	0.642126	0.09069	Human adenovirus A		D0Z5S9	D0Z5S9_197_9160_6_32607091	pV_L2	197
D0Z5S9_197_9160	6	32607119	G	A	HLA-DRB1	rs7770010	0.161236	6.02547e-13	51.8386	0.649796	0.0902507	Human adenovirus A		D0Z5S9	D0Z5S9_197_9160_6_32607119	pV_L2	197
D0Z5S9_197_9160	6	32607322	G	T	HLA-DRB1	rs7761182	0.163483	4.01756e-12	48.1159	0.618954	0.0892307	Human adenovirus A		D0Z5S9	D0Z5S9_197_9160_6_32607322	pV_L2	197
D0Z5S9_197_9160	6	32609311	TC	T	HLA-DQA1	NA	0.15618	1.19168e-10	41.4786	0.586324	0.0910386	Human adenovirus A		D0Z5S9	D0Z5S9_197_9160_6_32609311	pV_L2	197
D0Z5S9_197_9160	6	32609446	GC	G	HLA-DQA1	rs542179215	0.239888	1.85751e-11	45.1155	0.519733	0.077378	Human adenovirus A		D0Z5S9	D0Z5S9_197_9160_6_32609446	pV_L2	197
D0Z5S9_197_9160	6	32609603	A	G	HLA-DQA1	rs660895	0.200562	3.28215e-12	48.5124	0.577972	0.0829814	Human adenovirus A		D0Z5S9	D0Z5S9_197_9160_6_32609603	pV_L2	197
D0Z5S9_197_9160	6	32609695	T	C	HLA-DQA1	rs661330	0.192135	8.91272e-13	51.0701	0.601768	0.0842066	Human adenovirus A		D0Z5S9	D0Z5S9_197_9160_6_32609695	pV_L2	197
D0Z5S9_197_9160	6	32610196	T	G	HLA-DQA1	rs532965	0.17191	1.51115e-13	54.5556	0.64238	0.0869706	Human adenovirus A		D0Z5S9	D0Z5S9_197_9160_6_32610196	pV_L2	197
D0Z5S9_197_9160	6	32610813	A	G	HLA-DQA1	rs3997868	0.200562	3.28215e-12	48.5124	0.577972	0.0829814	Human adenovirus A		D0Z5S9	D0Z5S9_197_9160_6_32610813	pV_L2	197
D0Z5S9_197_9160	6	32610995	C	A	HLA-DQA1	rs504594	0.170787	5.19237e-13	52.1308	0.629613	0.087202	Human adenovirus A		D0Z5S9	D0Z5S9_197_9160_6_32610995	pV_L2	197
D0Z5S9_197_9160	6	32612840	T	A	HLA-DQA1	rs3997872	0.170225	3.306e-13	53.0174	0.632624	0.0868832	Human adenovirus A		D0Z5S9	D0Z5S9_197_9160_6_32612840	pV_L2	197
D0Z5S9_197_9160	6	32613963	AT	A	HLA-DQA1	rs1779048895	0.172472	3.73578e-13	52.7774	0.627221	0.0863369	Human adenovirus A		D0Z5S9	D0Z5S9_197_9160_6_32613963	pV_L2	197
D0Z5S9_197_9160	6	32614196	G	A	HLA-DQA1	rs521539	0.200562	3.28215e-12	48.5124	0.577972	0.0829814	Human adenovirus A		D0Z5S9	D0Z5S9_197_9160_6_32614196	pV_L2	197
D0Z5S9_197_9160	6	32614412	A	C	HLA-DQA1	rs3129751	0.169101	2.649e-13	53.4527	0.63449	0.0867841	Human adenovirus A		D0Z5S9	D0Z5S9_197_9160_6_32614412	pV_L2	197
D0Z5S9_197_9160	6	32614873	C	G	HLA-DQA1	rs3104413	0.172472	1.17482e-13	55.0503	0.64213	0.0865451	Human adenovirus A		D0Z5S9	D0Z5S9_197_9160_6_32614873	pV_L2	197
D0Z5S9_197_9160	6	32615250	G	C	HLA-DQA1	rs3129753	0.172472	1.17482e-13	55.0503	0.64213	0.0865451	Human adenovirus A		D0Z5S9	D0Z5S9_197_9160_6_32615250	pV_L2	197
D0Z5S9_197_9160	6	32615322	A	G	HLA-DQA1	rs6605556	0.172472	1.17482e-13	55.0503	0.64213	0.0865451	Human adenovirus A		D0Z5S9	D0Z5S9_197_9160_6_32615322	pV_L2	197
D0Z5S9_197_9160	6	32615580	A	T	HLA-DQA1	rs6931277	0.172472	1.17482e-13	55.0503	0.64213	0.0865451	Human adenovirus A		D0Z5S9	D0Z5S9_197_9160_6_32615580	pV_L2	197
D0Z5S9_197_9160	6	32615752	G	A	HLA-DQA1	rs6941972	0.199438	6.67009e-12	47.1221	0.572524	0.083403	Human adenovirus A		D0Z5S9	D0Z5S9_197_9160_6_32615752	pV_L2	197
D0Z5S9_197_9160	6	32616916	C	G	HLA-DQA1	rs510205	0.199438	1.75963e-12	49.7352	0.587258	0.0832717	Human adenovirus A		D0Z5S9	D0Z5S9_197_9160_6_32616916	pV_L2	197
D0Z5S9_197_9160	6	32619573	G	A	HLA-DQA1	rs1281932	0.201124	6.86451e-11	42.5572	0.539588	0.0827134	Human adenovirus A		D0Z5S9	D0Z5S9_197_9160_6_32619573	pV_L2	197
D0Z5S9_197_9160	6	32619851	G	C	HLA-DQA1	rs9271409	0.276404	9.14139e-11	41.997	0.468131	0.0722368	Human adenovirus A		D0Z5S9	D0Z5S9_197_9160_6_32619851	pV_L2	197
D0Z5S9_197_9160	6	32621638	G	A	HLA-DQA1	rs9271509	0.179213	4.55789e-12	47.8685	0.590383	0.0853314	Human adenovirus A		D0Z5S9	D0Z5S9_197_9160_6_32621638	pV_L2	197
D0Z5S9_197_9160	6	32623436	A	G	HLA-DQA1	rs9271594	0.17191	1.51115e-13	54.5556	0.64238	0.0869706	Human adenovirus A		D0Z5S9	D0Z5S9_197_9160_6_32623436	pV_L2	197
D0Z5S9_197_9160	6	32623811	A	G	HLA-DQA1	rs9271608	0.17191	1.51115e-13	54.5556	0.64238	0.0869706	Human adenovirus A		D0Z5S9	D0Z5S9_197_9160_6_32623811	pV_L2	197
D0Z5S9_197_9160	6	32624232	A	G	HLA-DQA1	rs1281947	0.170787	2.14384e-13	53.8683	0.637016	0.0867928	Human adenovirus A		D0Z5S9	D0Z5S9_197_9160_6_32624232	pV_L2	197
D0Z5S9_197_9160	6	32628426	C	T	HLA-DQA1	rs2133036	0.170787	3.62767e-12	48.3161	0.607346	0.0873756	Human adenovirus A		D0Z5S9	D0Z5S9_197_9160_6_32628426	pV_L2	197
D0Z5S9_197_9160	6	32629245	G	A	HLA-DQA1	rs3129769	0.172472	3.73734e-13	52.7766	0.632021	0.0869983	Human adenovirus A		D0Z5S9	D0Z5S9_197_9160_6_32629245	pV_L2	197
D0Z5S9_197_9160	6	32630035	T	C	HLA-DQA1	rs2395518	0.174719	7.13473e-13	51.5069	0.620987	0.0865267	Human adenovirus A		D0Z5S9	D0Z5S9_197_9160_6_32630035	pV_L2	197
D0Z5S9_197_9160	6	32630290	A	C	HLA-DQA1	rs2395519	0.176966	7.78277e-12	46.8197	0.589977	0.0862226	Human adenovirus A		D0Z5S9	D0Z5S9_197_9160_6_32630290	pV_L2	197
D0Z5S9_197_9160	6	32631077	G	A	HLA-DQA1	rs3104381	0.169663	2.57492e-13	53.5084	0.638521	0.08729	Human adenovirus A		D0Z5S9	D0Z5S9_197_9160_6_32631077	pV_L2	197
D0Z5S9_197_9160	6	32631386	C	T	HLA-DQA1	rs3104378	0.176404	9.47352e-12	46.4344	0.589716	0.0865411	Human adenovirus A		D0Z5S9	D0Z5S9_197_9160_6_32631386	pV_L2	197
D0Z5S9_197_9160	6	32631710	G	C	HLA-DQA1	rs9272071	0.466854	1.28875e-10	41.3255	-0.412047	0.0640969	Human adenovirus A		D0Z5S9	D0Z5S9_197_9160_6_32631710	pV_L2	197
D0Z5S9_197_9160	6	32632324	G	C	HLA-DQA1	rs3104375	0.172472	1.32791e-13	54.8096	0.643319	0.0868957	Human adenovirus A		D0Z5S9	D0Z5S9_197_9160_6_32632324	pV_L2	197
D0Z5S9_197_9160	6	32634360	C	G	HLA-DQA1	rs3104371	0.172472	7.41372e-12	46.9149	0.595537	0.0869468	Human adenovirus A		D0Z5S9	D0Z5S9_197_9160_6_32634360	pV_L2	197
D0Z5S9_197_9160	6	32634557	C	A	HLA-DQA1	rs9272221	0.456742	1.11922e-10	41.6012	-0.409882	0.0635486	Human adenovirus A		D0Z5S9	D0Z5S9_197_9160_6_32634557	pV_L2	197
D0Z5S9_197_9160	6	32634619	C	T	HLA-DQA1	rs9272226	0.325843	7.25938e-11	42.4478	-0.444565	0.0682351	Human adenovirus A		D0Z5S9	D0Z5S9_197_9160_6_32634619	pV_L2	197
D0Z5S9_197_9160	6	32634791	C	T	HLA-DQA1	rs9272229	0.447753	1.28484e-10	41.3315	-0.409019	0.0636213	Human adenovirus A		D0Z5S9	D0Z5S9_197_9160_6_32634791	pV_L2	197
D0Z5S9_197_9160	6	32635095	C	G	HLA-DQA1	rs9272245	0.326966	1.2299e-10	41.4169	-0.442851	0.0688127	Human adenovirus A		D0Z5S9	D0Z5S9_197_9160_6_32635095	pV_L2	197
D0Z5S9_197_9160	6	32635321	C	T	HLA-DQA1	rs9272254	0.447753	1.9148e-11	45.056	-0.4262	0.0634946	Human adenovirus A		D0Z5S9	D0Z5S9_197_9160_6_32635321	pV_L2	197
D0Z5S9_197_9160	6	32636679	G	C	HLA-DQA1	rs9272353	0.174157	6.67973e-11	42.6106	0.563004	0.0862488	Human adenovirus A		D0Z5S9	D0Z5S9_197_9160_6_32636679	pV_L2	197
D0Z5S9_197_9160	6	32637301	A	G	HLA-DQA1	rs9272417	0.167978	8.96661e-13	51.0582	0.627859	0.0878678	Human adenovirus A		D0Z5S9	D0Z5S9_197_9160_6_32637301	pV_L2	197
D0Z5S9_197_9160	6	32637919	G	T	HLA-DQA1	rs9272466	0.175281	6.92276e-12	47.0492	0.597245	0.0870715	Human adenovirus A		D0Z5S9	D0Z5S9_197_9160_6_32637919	pV_L2	197
D0Z5S9_197_9160	6	32640076	A	T	HLA-DQA1	rs41269945	0.173034	7.59402e-12	46.8678	0.595808	0.08703	Human adenovirus A		D0Z5S9	D0Z5S9_197_9160_6_32640076	pV_L2	197
D0Z5S9_197_9160	6	32640300	T	C	HLA-DQA1	rs17426593	0.175281	1.69009e-11	45.3005	0.578918	0.0860134	Human adenovirus A		D0Z5S9	D0Z5S9_197_9160_6_32640300	pV_L2	197
D0Z5S9_197_9160	6	32641221	T	C	HLA-DQA1	rs34763586	0.178652	1.32769e-12	50.2878	0.606989	0.0855952	Human adenovirus A		D0Z5S9	D0Z5S9_197_9160_6_32641221	pV_L2	197
D0Z5S9_197_9160	6	32641353	C	T	HLA-DQA1	rs1129753	0.171348	2.16771e-13	53.8466	0.636071	0.0866815	Human adenovirus A		D0Z5S9	D0Z5S9_197_9160_6_32641353	pV_L2	197
D0Z5S9_197_9160	6	32641365	C	G	HLA-DQA1	rs1129759	0.172472	8.85648e-13	51.0825	0.619677	0.0867021	Human adenovirus A		D0Z5S9	D0Z5S9_197_9160_6_32641365	pV_L2	197
D0Z5S9_197_9160	6	32641373	C	G	HLA-DQA1	rs1048023	0.17191	6.97857e-13	51.5503	0.622803	0.0867432	Human adenovirus A		D0Z5S9	D0Z5S9_197_9160_6_32641373	pV_L2	197
D0Z5S9_197_9160	6	32641702	C	A	HLA-DQA1	rs35874654	0.17809	3.76925e-12	48.241	0.595503	0.0857385	Human adenovirus A		D0Z5S9	D0Z5S9_197_9160_6_32641702	pV_L2	197
D0Z5S9_197_9160	6	32641768	C	T	HLA-DQA1	rs34965214	0.178652	5.63321e-12	47.4532	0.590525	0.0857245	Human adenovirus A		D0Z5S9	D0Z5S9_197_9160_6_32641768	pV_L2	197
D0Z5S9_197_9160	6	32641945	C	T	HLA-DQA1	rs9272742	0.191011	1.49933e-11	45.535	0.566461	0.0839454	Human adenovirus A		D0Z5S9	D0Z5S9_197_9160_6_32641945	pV_L2	197
D0Z5S9_197_9160	6	32642624	G	A	HLA-DQA1	rs9272785	0.172472	4.5957e-11	43.3422	0.576121	0.0875102	Human adenovirus A		D0Z5S9	D0Z5S9_197_9160_6_32642624	pV_L2	197
D0Z5S9_197_9160	6	32659352	A	G	HLA-DQB1	rs9273401	0.0837079	6.17017e-11	42.7658	0.772768	0.118168	Human adenovirus A		D0Z5S9	D0Z5S9_197_9160_6_32659352	pV_L2	197
D0Z5S9_197_9160	6	32668177	G	A	HLA-DQB1	rs9274619	0.0949438	1.92689e-12	49.557	0.776257	0.110269	Human adenovirus A		D0Z5S9	D0Z5S9_197_9160_6_32668177	pV_L2	197
D0Z5S9_197_9160	6	32668744	G	A	HLA-DQB1	rs9274663	0.133708	6.06777e-11	42.7985	0.633974	0.0969075	Human adenovirus A		D0Z5S9	D0Z5S9_197_9160_6_32668744	pV_L2	197
D0Z5S9_197_9160	6	32670294	C	A	HLA-DQB1	rs9274747	0.0921348	4.46964e-12	47.9068	0.7771	0.112274	Human adenovirus A		D0Z5S9	D0Z5S9_197_9160_6_32670294	pV_L2	197
D0Z5S9_197_9160	6	32681349	A	G	HLA-DQB1	rs9275097	0.0904494	5.31439e-11	43.0579	0.737985	0.112466	Human adenovirus A		D0Z5S9	D0Z5S9_197_9160_6_32681349	pV_L2	197
D0Z5S9_197_9160	6	32681384	C	T	HLA-DQB1	rs9275098	0.0904494	7.97864e-11	42.263	0.731618	0.112539	Human adenovirus A		D0Z5S9	D0Z5S9_197_9160_6_32681384	pV_L2	197
D0Z5S9_197_9160	6	32682048	A	G	HLA-DQB1	rs9275113	0.231461	9.94004e-11	41.8332	0.505444	0.078147	Human adenovirus A		D0Z5S9	D0Z5S9_197_9160_6_32682048	pV_L2	197
D0Z5S9_197_9160	6	32682164	T	C	HLA-DQB1	rs9275115	0.235955	1.0757e-10	41.6788	0.507492	0.0786088	Human adenovirus A		D0Z5S9	D0Z5S9_197_9160_6_32682164	pV_L2	197
D0Z5S9_197_9160	6	32682188	C	T	HLA-DQB1	rs9275117	0.23764	7.06004e-11	42.5023	0.510327	0.0782784	Human adenovirus A		D0Z5S9	D0Z5S9_197_9160_6_32682188	pV_L2	197
D0Z5S9_197_9160	6	32683780	C	T	HLA-DQB1	rs9275147	0.242697	4.34355e-11	43.4526	0.513591	0.0779129	Human adenovirus A		D0Z5S9	D0Z5S9_197_9160_6_32683780	pV_L2	197
D0Z5S9_197_9160	6	32684159	C	T	HLA-DQB1	rs9275151	0.097191	3.15609e-12	48.5892	0.75815	0.108764	Human adenovirus A		D0Z5S9	D0Z5S9_197_9160_6_32684159	pV_L2	197
D0Z5S9_197_9160	6	32684419	T	C	HLA-DQB1	rs9275152	0.0893258	6.61774e-11	42.6288	0.739244	0.113223	Human adenovirus A		D0Z5S9	D0Z5S9_197_9160_6_32684419	pV_L2	197
D0Z5S9_197_9160	6	32685103	A	C	HLA-DQB1	rs9275163	0.0966292	9.30946e-12	46.4687	0.743645	0.10909	Human adenovirus A		D0Z5S9	D0Z5S9_197_9160_6_32685103	pV_L2	197
D0Z5S9_197_9160	6	32685486	A	G	HLA-DQB1	rs9275167	0.0960674	4.95406e-12	47.7051	0.759466	0.109958	Human adenovirus A		D0Z5S9	D0Z5S9_197_9160_6_32685486	pV_L2	197
D0Z5S9_197_9160	6	32686195	A	G	HLA-DQB1	rs9275171	0.271348	5.06432e-11	43.1522	0.494459	0.0752712	Human adenovirus A		D0Z5S9	D0Z5S9_197_9160_6_32686195	pV_L2	197
D0Z5S9_197_9160	6	32686937	T	C	HLA-DQB1	rs9275184	0.0955056	2.74685e-12	48.8615	0.769533	0.110089	Human adenovirus A		D0Z5S9	D0Z5S9_197_9160_6_32686937	pV_L2	197
D0Z5S9_197_9160	6	32687528	G	T	HLA-DQB1	rs9275185	0.0960674	5.3595e-12	47.5509	0.753312	0.109243	Human adenovirus A		D0Z5S9	D0Z5S9_197_9160_6_32687528	pV_L2	197
D0Z5S9_197_9160	6	32688946	G	A	HLA-DQB1	rs9275201	0.0926966	1.30025e-11	45.8141	0.754119	0.111414	Human adenovirus A		D0Z5S9	D0Z5S9_197_9160_6_32688946	pV_L2	197
D0Z5S9_197_9160	6	32689170	G	A	HLA-DQB1	rs9275203	0.0960674	5.3595e-12	47.5509	0.753312	0.109243	Human adenovirus A		D0Z5S9	D0Z5S9_197_9160_6_32689170	pV_L2	197
D0Z5S9_197_9160	6	32689788	A	G	HLA-DQB1	rs9275206	0.0955056	2.74685e-12	48.8615	0.769533	0.110089	Human adenovirus A		D0Z5S9	D0Z5S9_197_9160_6_32689788	pV_L2	197
D0Z5S9_197_9160	6	32689933	A	G	HLA-DQB1	rs9275207	0.0955056	2.74685e-12	48.8615	0.769533	0.110089	Human adenovirus A		D0Z5S9	D0Z5S9_197_9160_6_32689933	pV_L2	197
D0Z5S9_197_9160	6	32690558	T	C	HLA-DQB1	rs9275213	0.0955056	2.74685e-12	48.8615	0.769533	0.110089	Human adenovirus A		D0Z5S9	D0Z5S9_197_9160_6_32690558	pV_L2	197
D0Z5S9_197_9160	6	32690888	G	A	HLA-DQB1	rs9275214	0.0955056	2.74685e-12	48.8615	0.769533	0.110089	Human adenovirus A		D0Z5S9	D0Z5S9_197_9160_6_32690888	pV_L2	197
D0Z5S9_197_9160	6	32691322	T	C	HLA-DQB1	rs9275221	0.0955056	2.74685e-12	48.8615	0.769533	0.110089	Human adenovirus A		D0Z5S9	D0Z5S9_197_9160_6_32691322	pV_L2	197
D0Z5S9_197_9160	6	32691555	G	A	HLA-DQB1	rs5002706	0.0955056	2.21887e-11	44.7674	0.738591	0.110388	Human adenovirus A		D0Z5S9	D0Z5S9_197_9160_6_32691555	pV_L2	197
D0Z5S9_197_9160	6	32692062	G	A	HLA-DQB1	rs9275223	0.0932584	1.40113e-11	45.6677	0.751311	0.111177	Human adenovirus A		D0Z5S9	D0Z5S9_197_9160_6_32692062	pV_L2	197
D0Z5S9_197_9160	6	32694830	G	A	HLA-DQB1	rs9275275	0.0955056	2.74685e-12	48.8615	0.769533	0.110089	Human adenovirus A		D0Z5S9	D0Z5S9_197_9160_6_32694830	pV_L2	197
D0Z5S9_197_9160	6	32695467	CAG	C	HLA-DQB1	NA	0.0955056	2.74685e-12	48.8615	0.769533	0.110089	Human adenovirus A		D0Z5S9	D0Z5S9_197_9160_6_32695467	pV_L2	197
D0Z5S9_197_9160	6	32695531	T	C	HLA-DQB1	rs9275293	0.0955056	2.74685e-12	48.8615	0.769533	0.110089	Human adenovirus A		D0Z5S9	D0Z5S9_197_9160_6_32695531	pV_L2	197
D0Z5S9_197_9160	6	32695654	T	C	HLA-DQB1	rs9275296	0.0955056	2.74685e-12	48.8615	0.769533	0.110089	Human adenovirus A		D0Z5S9	D0Z5S9_197_9160_6_32695654	pV_L2	197
D0Z5S9_197_9160	6	32696349	A	G	HLA-DQB1	rs9275300	0.0926966	1.30025e-11	45.8141	0.754119	0.111414	Human adenovirus A		D0Z5S9	D0Z5S9_197_9160_6_32696349	pV_L2	197
D0Z5S9_197_9160	6	32697213	A	T	HLA-DQB1	rs9275307	0.0955056	2.74685e-12	48.8615	0.769533	0.110089	Human adenovirus A		D0Z5S9	D0Z5S9_197_9160_6_32697213	pV_L2	197
D0Z5S9_197_9160	6	32697476	T	TA	HLA-DQB1	NA	0.0955056	2.74685e-12	48.8615	0.769533	0.110089	Human adenovirus A		D0Z5S9	D0Z5S9_197_9160_6_32697476	pV_L2	197
D0Z5S9_197_9160	6	32697480	TG	T	HLA-DQB1	NA	0.0955056	2.74685e-12	48.8615	0.769533	0.110089	Human adenovirus A		D0Z5S9	D0Z5S9_197_9160_6_32697480	pV_L2	197
D0Z5S9_197_9160	6	32697542	T	G	HLA-DQB1	rs9275310	0.0955056	2.74685e-12	48.8615	0.769533	0.110089	Human adenovirus A		D0Z5S9	D0Z5S9_197_9160_6_32697542	pV_L2	197
D0Z5S9_197_9160	6	32697863	G	T	HLA-DQB1	rs9275311	0.0955056	2.74685e-12	48.8615	0.769533	0.110089	Human adenovirus A		D0Z5S9	D0Z5S9_197_9160_6_32697863	pV_L2	197
D0Z5S9_197_9160	6	32697982	G	T	HLA-DQB1	rs9275313	0.104494	9.76851e-12	46.3744	0.670397	0.0984449	Human adenovirus A		D0Z5S9	D0Z5S9_197_9160_6_32697982	pV_L2	197
D0Z5S9_197_9160	6	32698132	C	A	HLA-DQB1	rs9275314	0.0955056	2.74685e-12	48.8615	0.769533	0.110089	Human adenovirus A		D0Z5S9	D0Z5S9_197_9160_6_32698132	pV_L2	197
D0Z5S9_197_9160	6	32698135	C	A	HLA-DQB1	rs9275315	0.0955056	2.74685e-12	48.8615	0.769533	0.110089	Human adenovirus A		D0Z5S9	D0Z5S9_197_9160_6_32698135	pV_L2	197
D0Z5S9_197_9160	6	32698858	C	T	HLA-DQB1	rs9275324	0.0955056	2.74685e-12	48.8615	0.769533	0.110089	Human adenovirus A		D0Z5S9	D0Z5S9_197_9160_6_32698858	pV_L2	197
D0Z5S9_197_9160	6	32698874	G	T	HLA-DQB1	rs9275325	0.0955056	2.74685e-12	48.8615	0.769533	0.110089	Human adenovirus A		D0Z5S9	D0Z5S9_197_9160_6_32698874	pV_L2	197
D0Z5S9_197_9160	6	32698883	C	T	HLA-DQB1	rs9275326	0.0955056	2.74685e-12	48.8615	0.769533	0.110089	Human adenovirus A		D0Z5S9	D0Z5S9_197_9160_6_32698883	pV_L2	197
D0Z5S9_197_9160	6	32699330	T	C	HLA-DQB1	rs9275334	0.0955056	2.74685e-12	48.8615	0.769533	0.110089	Human adenovirus A		D0Z5S9	D0Z5S9_197_9160_6_32699330	pV_L2	197
D0Z5S9_197_9160	6	32700016	C	A	HLA-DQB1	rs9275351	0.0926966	7.74419e-12	46.8294	0.761959	0.111345	Human adenovirus A		D0Z5S9	D0Z5S9_197_9160_6_32700016	pV_L2	197
D0Z5S9_197_9160	6	32700073	C	G	HLA-DQB1	rs9275356	0.0921348	1.24241e-12	50.4181	0.790992	0.111398	Human adenovirus A		D0Z5S9	D0Z5S9_197_9160_6_32700073	pV_L2	197
D0Z5S9_197_9160	6	32701037	A	C	HLA-DQB1	rs9275380	0.1	2.56071e-11	44.4869	0.720442	0.108015	Human adenovirus A		D0Z5S9	D0Z5S9_197_9160_6_32701037	pV_L2	197
D0Z5S9_197_9160	6	32701054	T	C	HLA-DQB1	rs9275382	0.1	2.56071e-11	44.4869	0.720442	0.108015	Human adenovirus A		D0Z5S9	D0Z5S9_197_9160_6_32701054	pV_L2	197
D0Z5S9_197_9160	6	32701069	G	T	HLA-DQB1	rs9275383	0.1	2.56071e-11	44.4869	0.720442	0.108015	Human adenovirus A		D0Z5S9	D0Z5S9_197_9160_6_32701069	pV_L2	197
D0Z5S9_197_9160	6	32701236	T	C	HLA-DQB1	rs9275387	0.0955056	2.74685e-12	48.8615	0.769533	0.110089	Human adenovirus A		D0Z5S9	D0Z5S9_197_9160_6_32701236	pV_L2	197
D0Z5S9_197_9160	6	32701677	A	C	HLA-DQB1	rs9275394	0.0955056	2.74685e-12	48.8615	0.769533	0.110089	Human adenovirus A		D0Z5S9	D0Z5S9_197_9160_6_32701677	pV_L2	197
D0Z5S9_197_9160	6	32701706	A	G	HLA-DQB1	rs9275395	0.0955056	2.74685e-12	48.8615	0.769533	0.110089	Human adenovirus A		D0Z5S9	D0Z5S9_197_9160_6_32701706	pV_L2	197
D0Z5S9_197_9160	6	32701984	C	G	HLA-DQB1	rs9275400	0.0955056	2.74685e-12	48.8615	0.769533	0.110089	Human adenovirus A		D0Z5S9	D0Z5S9_197_9160_6_32701984	pV_L2	197
D0Z5S9_197_9160	6	32702771	G	A	HLA-DQB1	rs9275422	0.0955056	2.74685e-12	48.8615	0.769533	0.110089	Human adenovirus A		D0Z5S9	D0Z5S9_197_9160_6_32702771	pV_L2	197
D0Z5S9_197_9160	6	32703135	T	C	HLA-DQB1	rs9275426	0.0955056	2.74685e-12	48.8615	0.769533	0.110089	Human adenovirus A		D0Z5S9	D0Z5S9_197_9160_6_32703135	pV_L2	197
D0Z5S9_197_9160	6	32703280	G	A	HLA-DQB1	rs9275429	0.0955056	2.74685e-12	48.8615	0.769533	0.110089	Human adenovirus A		D0Z5S9	D0Z5S9_197_9160_6_32703280	pV_L2	197
D0Z5S9_197_9160	6	32703309	C	T	HLA-DQB1	rs9275430	0.0955056	2.74685e-12	48.8615	0.769533	0.110089	Human adenovirus A		D0Z5S9	D0Z5S9_197_9160_6_32703309	pV_L2	197
D0Z5S9_197_9160	6	32703470	C	T	HLA-DQB1	rs9275434	0.0955056	2.74685e-12	48.8615	0.769533	0.110089	Human adenovirus A		D0Z5S9	D0Z5S9_197_9160_6_32703470	pV_L2	197
D0Z5S9_197_9160	6	32703555	G	C	HLA-DQB1	rs9275435	0.0955056	2.74685e-12	48.8615	0.769533	0.110089	Human adenovirus A		D0Z5S9	D0Z5S9_197_9160_6_32703555	pV_L2	197
D0Z5S9_197_9160	6	32703635	C	T	HLA-DQB1	rs9275437	0.0955056	2.74685e-12	48.8615	0.769533	0.110089	Human adenovirus A		D0Z5S9	D0Z5S9_197_9160_6_32703635	pV_L2	197
D0Z5S9_197_9160	6	32703978	G	A	HLA-DQB1	rs9275442	0.0955056	2.74685e-12	48.8615	0.769533	0.110089	Human adenovirus A		D0Z5S9	D0Z5S9_197_9160_6_32703978	pV_L2	197
D0Z5S9_197_9160	6	32704034	G	A	HLA-DQB1	rs9275445	0.0898876	1.96791e-11	45.0024	0.771526	0.115009	Human adenovirus A		D0Z5S9	D0Z5S9_197_9160_6_32704034	pV_L2	197
D0Z5S9_197_9160	6	32705322	T	A	HLA-DQA2	rs9275486	0.0949438	6.1085e-12	47.2944	0.759322	0.110413	Human adenovirus A		D0Z5S9	D0Z5S9_197_9160_6_32705322	pV_L2	197
D0Z5S9_197_9160	6	32705608	C	G	HLA-DQA2	rs9275490	0.0955056	2.74685e-12	48.8615	0.769533	0.110089	Human adenovirus A		D0Z5S9	D0Z5S9_197_9160_6_32705608	pV_L2	197
D0Z5S9_197_9160	6	32705797	A	T	HLA-DQA2	rs9275495	0.0955056	2.74685e-12	48.8615	0.769533	0.110089	Human adenovirus A		D0Z5S9	D0Z5S9_197_9160_6_32705797	pV_L2	197
D0Z5S9_197_9160	6	32706474	G	T	HLA-DQA2	rs9275509	0.0955056	2.74685e-12	48.8615	0.769533	0.110089	Human adenovirus A		D0Z5S9	D0Z5S9_197_9160_6_32706474	pV_L2	197
D0Z5S9_197_9160	6	32707746	G	C	HLA-DQA2	rs9275530	0.0955056	2.74685e-12	48.8615	0.769533	0.110089	Human adenovirus A		D0Z5S9	D0Z5S9_197_9160_6_32707746	pV_L2	197
D0Z5S9_197_9160	6	32707857	C	G	HLA-DQA2	rs9275532	0.0955056	2.74685e-12	48.8615	0.769533	0.110089	Human adenovirus A		D0Z5S9	D0Z5S9_197_9160_6_32707857	pV_L2	197
D0Z5S9_197_9160	6	32708382	C	G	HLA-DQA2	rs9275541	0.0955056	2.74685e-12	48.8615	0.769533	0.110089	Human adenovirus A		D0Z5S9	D0Z5S9_197_9160_6_32708382	pV_L2	197
D0Z5S9_197_9160	6	32710714	T	C	HLA-DQA2	rs4273728	0.0955056	2.74685e-12	48.8615	0.769533	0.110089	Human adenovirus A		D0Z5S9	D0Z5S9_197_9160_6_32710714	pV_L2	197
D0Z5S9_197_9160	6	32712522	G	A	HLA-DQA2	rs9275583	0.0955056	2.74685e-12	48.8615	0.769533	0.110089	Human adenovirus A		D0Z5S9	D0Z5S9_197_9160_6_32712522	pV_L2	197
D0Z5S9_197_9160	6	32712843	G	T	HLA-DQA2	rs9275592	0.0955056	2.74685e-12	48.8615	0.769533	0.110089	Human adenovirus A		D0Z5S9	D0Z5S9_197_9160_6_32712843	pV_L2	197
D0Z5S9_197_9160	6	32713706	T	C	HLA-DQA2	rs7454108	0.0949438	1.8166e-12	49.6727	0.777064	0.110255	Human adenovirus A		D0Z5S9	D0Z5S9_197_9160_6_32713706	pV_L2	197
D0Z5S9_197_9160	6	32713753	T	C	HLA-DQA2	rs3957146	0.0949438	1.8166e-12	49.6727	0.777064	0.110255	Human adenovirus A		D0Z5S9	D0Z5S9_197_9160_6_32713753	pV_L2	197
D0Z5S9_197_9160	6	32714242	A	C	HLA-DQA2	rs3998159	0.0977528	2.96222e-12	48.7135	0.762338	0.109225	Human adenovirus A		D0Z5S9	D0Z5S9_197_9160_6_32714242	pV_L2	197
D0Z5S9_197_9160	6	32714360	A	G	HLA-DQA2	rs3957148	0.0966292	9.37794e-13	50.9702	0.78189	0.109519	Human adenovirus A		D0Z5S9	D0Z5S9_197_9160_6_32714360	pV_L2	197
D0Z5T8_1_9178	6	32473631	C	T	HLA-DRA	rs7755212	0.460112	8.00914e-11	42.2556	-0.324513	0.0499217	Human adenovirus A		D0Z5T8	D0Z5T8_1_9178_6_32473631	pVIII_L4	1
D0Z5T8_1_9178	6	32473902	A	G	HLA-DRA	rs7739375	0.447191	1.01472e-10	41.7929	-0.323427	0.0500293	Human adenovirus A		D0Z5T8	D0Z5T8_1_9178_6_32473902	pVIII_L4	1
D3JIS7_169_10807	6	32372877	G	A	TSBP1	rs9268400	0.304494	3.24403e-12	48.5353	0.440078	0.0631685	Human adenovirus A		D3JIS7	D3JIS7_169_10807_6_32372877	L2	169
D3JIS7_169_10807	6	32373541	A	G	TSBP1	rs9268401	0.304494	3.24403e-12	48.5353	0.440078	0.0631685	Human adenovirus A		D3JIS7	D3JIS7_169_10807_6_32373541	L2	169
D3JIS7_169_10807	6	32373696	T	C	TSBP1	rs9268403	0.304494	3.24403e-12	48.5353	0.440078	0.0631685	Human adenovirus A		D3JIS7	D3JIS7_169_10807_6_32373696	L2	169
D3JIS7_169_10807	6	32373942	C	T	TSBP1	rs9268404	0.304494	3.24403e-12	48.5353	0.440078	0.0631685	Human adenovirus A		D3JIS7	D3JIS7_169_10807_6_32373942	L2	169
D3JIS7_169_10807	6	32374310	C	T	TSBP1	rs9268405	0.304494	3.24403e-12	48.5353	0.440078	0.0631685	Human adenovirus A		D3JIS7	D3JIS7_169_10807_6_32374310	L2	169
D3JIS7_169_10807	6	32374352	C	T	TSBP1	rs9268406	0.304494	3.24403e-12	48.5353	0.440078	0.0631685	Human adenovirus A		D3JIS7	D3JIS7_169_10807_6_32374352	L2	169
D3JIS7_169_10807	6	32374389	T	C	TSBP1	rs9268407	0.304494	3.24403e-12	48.5353	0.440078	0.0631685	Human adenovirus A		D3JIS7	D3JIS7_169_10807_6_32374389	L2	169
D3JIS7_169_10807	6	32374862	A	C	TSBP1	rs9268409	0.304494	3.24403e-12	48.5353	0.440078	0.0631685	Human adenovirus A		D3JIS7	D3JIS7_169_10807_6_32374862	L2	169
D3JIS7_169_10807	6	32375241	T	A	TSBP1	rs9268412	0.304494	3.24403e-12	48.5353	0.440078	0.0631685	Human adenovirus A		D3JIS7	D3JIS7_169_10807_6_32375241	L2	169
D3JIS7_169_10807	6	32375318	T	C	TSBP1	rs9268413	0.288202	1.13113e-10	41.5805	0.415484	0.0644331	Human adenovirus A		D3JIS7	D3JIS7_169_10807_6_32375318	L2	169
D3JIS7_169_10807	6	32375319	G	A	TSBP1	rs9268414	0.288764	1.08241e-10	41.6666	0.412597	0.0639192	Human adenovirus A		D3JIS7	D3JIS7_169_10807_6_32375319	L2	169
D3JIS7_169_10807	6	32375490	G	C	TSBP1	rs9268415	0.304494	3.24403e-12	48.5353	0.440078	0.0631685	Human adenovirus A		D3JIS7	D3JIS7_169_10807_6_32375490	L2	169
D3JIS7_169_10807	6	32375607	A	G	TSBP1	rs9268416	0.304494	3.24403e-12	48.5353	0.440078	0.0631685	Human adenovirus A		D3JIS7	D3JIS7_169_10807_6_32375607	L2	169
D3JIS7_169_10807	6	32375839	A	G	TSBP1	rs9268417	0.304494	3.24403e-12	48.5353	0.440078	0.0631685	Human adenovirus A		D3JIS7	D3JIS7_169_10807_6_32375839	L2	169
D3JIS7_169_10807	6	32375909	T	C	TSBP1	rs9268418	0.304494	3.24403e-12	48.5353	0.440078	0.0631685	Human adenovirus A		D3JIS7	D3JIS7_169_10807_6_32375909	L2	169
D3JIS7_169_10807	6	32376019	C	T	TSBP1	rs9268420	0.304494	3.24403e-12	48.5353	0.440078	0.0631685	Human adenovirus A		D3JIS7	D3JIS7_169_10807_6_32376019	L2	169
D3JIS7_169_10807	6	32376092	A	G	TSBP1	rs9268421	0.292135	1.19843e-11	45.9738	0.435362	0.0642088	Human adenovirus A		D3JIS7	D3JIS7_169_10807_6_32376092	L2	169
D3JIS7_169_10807	6	32376096	G	A	TSBP1	rs9268422	0.29382	7.35645e-12	46.9301	0.436677	0.0637434	Human adenovirus A		D3JIS7	D3JIS7_169_10807_6_32376096	L2	169
D3JIS7_169_10807	6	32376105	C	T	TSBP1	rs9268423	0.29382	1.31265e-11	45.7955	0.433712	0.06409	Human adenovirus A		D3JIS7	D3JIS7_169_10807_6_32376105	L2	169
D3JIS7_169_10807	6	32376208	T	C	TSBP1	rs9268424	0.304494	1.20024e-12	50.4859	0.447086	0.0629225	Human adenovirus A		D3JIS7	D3JIS7_169_10807_6_32376208	L2	169
D3JIS7_169_10807	6	32376599	C	T	TSBP1	rs9268425	0.304494	3.24403e-12	48.5353	0.440078	0.0631685	Human adenovirus A		D3JIS7	D3JIS7_169_10807_6_32376599	L2	169
D3JIS7_169_10807	6	32376954	A	G	TSBP1	rs9268426	0.304494	3.24403e-12	48.5353	0.440078	0.0631685	Human adenovirus A		D3JIS7	D3JIS7_169_10807_6_32376954	L2	169
D3JIS7_169_10807	6	32377031	C	T	TSBP1	rs9268427	0.304494	3.24403e-12	48.5353	0.440078	0.0631685	Human adenovirus A		D3JIS7	D3JIS7_169_10807_6_32377031	L2	169
D3JIS7_169_10807	6	32377196	G	T	TSBP1	rs9268428	0.304494	3.24403e-12	48.5353	0.440078	0.0631685	Human adenovirus A		D3JIS7	D3JIS7_169_10807_6_32377196	L2	169
D3JIS7_169_10807	6	32377275	A	G	TSBP1	rs9268429	0.304494	3.24403e-12	48.5353	0.440078	0.0631685	Human adenovirus A		D3JIS7	D3JIS7_169_10807_6_32377275	L2	169
D3JIS7_169_10807	6	32377666	G	T	TSBP1	rs2894252	0.304494	3.24403e-12	48.5353	0.440078	0.0631685	Human adenovirus A		D3JIS7	D3JIS7_169_10807_6_32377666	L2	169
D3JIS7_169_10807	6	32377737	T	G	TSBP1	rs9268431	0.304494	3.24403e-12	48.5353	0.440078	0.0631685	Human adenovirus A		D3JIS7	D3JIS7_169_10807_6_32377737	L2	169
D3JIS7_169_10807	6	32377890	A	G	TSBP1	rs9268432	0.304494	3.24403e-12	48.5353	0.440078	0.0631685	Human adenovirus A		D3JIS7	D3JIS7_169_10807_6_32377890	L2	169
D3JIS7_169_10807	6	32378629	TTTGA	T	TSBP1	NA	0.304494	3.24403e-12	48.5353	0.440078	0.0631685	Human adenovirus A		D3JIS7	D3JIS7_169_10807_6_32378629	L2	169
D3JIS7_169_10807	6	32378860	A	G	TSBP1	rs9268436	0.304494	3.24403e-12	48.5353	0.440078	0.0631685	Human adenovirus A		D3JIS7	D3JIS7_169_10807_6_32378860	L2	169
D3JIS7_169_10807	6	32378883	GA	G	TSBP1	rs1775044451	0.282022	1.29087e-10	41.3223	0.417705	0.0649796	Human adenovirus A		D3JIS7	D3JIS7_169_10807_6_32378883	L2	169
D3JIS7_169_10807	6	32378885	A	T	TSBP1	rs9268437	0.28427	4.75365e-11	43.2761	0.425226	0.0646392	Human adenovirus A		D3JIS7	D3JIS7_169_10807_6_32378885	L2	169
D3JIS7_169_10807	6	32378924	G	A	TSBP1	rs9268439	0.304494	3.24403e-12	48.5353	0.440078	0.0631685	Human adenovirus A		D3JIS7	D3JIS7_169_10807_6_32378924	L2	169
D3JIS7_169_10807	6	32379017	A	C	TSBP1	rs1980495	0.304494	3.24403e-12	48.5353	0.440078	0.0631685	Human adenovirus A		D3JIS7	D3JIS7_169_10807_6_32379017	L2	169
D3JIS7_169_10807	6	32379239	A	G	TSBP1	rs1980494	0.304494	3.24403e-12	48.5353	0.440078	0.0631685	Human adenovirus A		D3JIS7	D3JIS7_169_10807_6_32379239	L2	169
D3JIS7_169_10807	6	32379503	C	T	TSBP1	rs8180659	0.304494	3.24403e-12	48.5353	0.440078	0.0631685	Human adenovirus A		D3JIS7	D3JIS7_169_10807_6_32379503	L2	169
D3JIS7_169_10807	6	32379713	C	T	TSBP1	rs8180664	0.304494	3.24403e-12	48.5353	0.440078	0.0631685	Human adenovirus A		D3JIS7	D3JIS7_169_10807_6_32379713	L2	169
D3JIS7_169_10807	6	32379755	C	T	TSBP1	rs8180673	0.286517	5.29329e-11	43.0657	0.421287	0.0641967	Human adenovirus A		D3JIS7	D3JIS7_169_10807_6_32379755	L2	169
D3JIS7_169_10807	6	32379756	A	G	TSBP1	rs8180672	0.286517	8.06505e-11	42.242	0.418452	0.0643834	Human adenovirus A		D3JIS7	D3JIS7_169_10807_6_32379756	L2	169
D3JIS7_169_10807	6	32379972	A	G	TSBP1	rs9268446	0.304494	3.24403e-12	48.5353	0.440078	0.0631685	Human adenovirus A		D3JIS7	D3JIS7_169_10807_6_32379972	L2	169
D3JIS7_169_10807	6	32380054	T	C	TSBP1	rs9268447	0.304494	3.24403e-12	48.5353	0.440078	0.0631685	Human adenovirus A		D3JIS7	D3JIS7_169_10807_6_32380054	L2	169
D3JIS7_169_10807	6	32380120	C	T	TSBP1	rs2395155	0.304494	3.24403e-12	48.5353	0.440078	0.0631685	Human adenovirus A		D3JIS7	D3JIS7_169_10807_6_32380120	L2	169
D3JIS7_169_10807	6	32380321	C	A	TSBP1	rs2395156	0.304494	3.24403e-12	48.5353	0.440078	0.0631685	Human adenovirus A		D3JIS7	D3JIS7_169_10807_6_32380321	L2	169
D3JIS7_169_10807	6	32380368	A	G	TSBP1	rs2395157	0.304494	3.24403e-12	48.5353	0.440078	0.0631685	Human adenovirus A		D3JIS7	D3JIS7_169_10807_6_32380368	L2	169
D3JIS7_169_10807	6	32380686	C	G	TSBP1	rs9268448	0.298876	1.21681e-12	50.459	0.448353	0.0631177	Human adenovirus A		D3JIS7	D3JIS7_169_10807_6_32380686	L2	169
D3JIS7_169_10807	6	32380690	G	A	TSBP1	rs9268449	0.3	8.1093e-13	51.2555	0.454109	0.0634293	Human adenovirus A		D3JIS7	D3JIS7_169_10807_6_32380690	L2	169
D3JIS7_169_10807	6	32380913	G	A	TSBP1	rs9268450	0.304494	3.24403e-12	48.5353	0.440078	0.0631685	Human adenovirus A		D3JIS7	D3JIS7_169_10807_6_32380913	L2	169
D3JIS7_169_10807	6	32381717	A	G	TSBP1	rs9268452	0.304494	3.24403e-12	48.5353	0.440078	0.0631685	Human adenovirus A		D3JIS7	D3JIS7_169_10807_6_32381717	L2	169
D3JIS7_169_10807	6	32381794	T	C	TSBP1	rs9268453	0.305618	8.71491e-13	51.1141	0.451243	0.0631161	Human adenovirus A		D3JIS7	D3JIS7_169_10807_6_32381794	L2	169
D3JIS7_169_10807	6	32381934	A	G	TSBP1	rs9268454	0.304494	3.24403e-12	48.5353	0.440078	0.0631685	Human adenovirus A		D3JIS7	D3JIS7_169_10807_6_32381934	L2	169
D3JIS7_169_10807	6	32382169	C	A	TSBP1	rs9268456	0.304494	3.24403e-12	48.5353	0.440078	0.0631685	Human adenovirus A		D3JIS7	D3JIS7_169_10807_6_32382169	L2	169
D3JIS7_169_10807	6	32382259	A	G	TSBP1	rs9268457	0.304494	3.24403e-12	48.5353	0.440078	0.0631685	Human adenovirus A		D3JIS7	D3JIS7_169_10807_6_32382259	L2	169
D3JIS7_169_10807	6	32382607	C	A	TSBP1	rs9268458	0.312921	2.41953e-14	58.1575	0.475183	0.06231	Human adenovirus A		D3JIS7	D3JIS7_169_10807_6_32382607	L2	169
D3JIS7_169_10807	6	32382999	G	A	BTNL2	rs9268459	0.304494	3.24403e-12	48.5353	0.440078	0.0631685	Human adenovirus A		D3JIS7	D3JIS7_169_10807_6_32382999	L2	169
D3JIS7_169_10807	6	32384124	C	A	BTNL2	rs9268461	0.304494	3.24403e-12	48.5353	0.440078	0.0631685	Human adenovirus A		D3JIS7	D3JIS7_169_10807_6_32384124	L2	169
D3JIS7_169_10807	6	32384214	C	A	BTNL2	rs9268462	0.304494	3.24403e-12	48.5353	0.440078	0.0631685	Human adenovirus A		D3JIS7	D3JIS7_169_10807_6_32384214	L2	169
D3JIS7_169_10807	6	32389388	T	C	BTNL2	rs9268474	0.304494	9.74027e-12	46.38	0.430653	0.0632356	Human adenovirus A		D3JIS7	D3JIS7_169_10807_6_32389388	L2	169
D3JIS7_169_10807	6	32390454	C	T	BTNL2	rs9268475	0.303933	6.36561e-12	47.2136	0.435258	0.0633452	Human adenovirus A		D3JIS7	D3JIS7_169_10807_6_32390454	L2	169
D3JIS7_169_10807	6	32391344	G	A	BTNL2	rs9268477	0.303933	6.36561e-12	47.2136	0.435258	0.0633452	Human adenovirus A		D3JIS7	D3JIS7_169_10807_6_32391344	L2	169
D3JIS7_169_10807	6	32392481	G	A	BTNL2	rs9268478	0.30618	1.48059e-11	45.5597	0.426292	0.0631564	Human adenovirus A		D3JIS7	D3JIS7_169_10807_6_32392481	L2	169
D3JIS7_169_10807	6	32396067	C	T	BTNL2	rs9268480	0.304494	3.24403e-12	48.5353	0.440078	0.0631685	Human adenovirus A		D3JIS7	D3JIS7_169_10807_6_32396067	L2	169
D3JIS7_169_10807	6	32396579	A	G	BTNL2	rs9268481	0.304494	3.24403e-12	48.5353	0.440078	0.0631685	Human adenovirus A		D3JIS7	D3JIS7_169_10807_6_32396579	L2	169
D3JIS7_169_10807	6	32397114	GCA	G	BTNL2	NA	0.304494	3.24403e-12	48.5353	0.440078	0.0631685	Human adenovirus A		D3JIS7	D3JIS7_169_10807_6_32397114	L2	169
D3JIS7_169_10807	6	32399945	A	G	BTNL2	rs2294880	0.304494	3.24403e-12	48.5353	0.440078	0.0631685	Human adenovirus A		D3JIS7	D3JIS7_169_10807_6_32399945	L2	169
D3JIS7_169_10807	6	32400000	A	T	BTNL2	rs9268482	0.304494	3.24403e-12	48.5353	0.440078	0.0631685	Human adenovirus A		D3JIS7	D3JIS7_169_10807_6_32400000	L2	169
D3JIS7_169_10807	6	32400070	T	C	BTNL2	rs3817966	0.309551	4.0704e-13	52.6089	0.455955	0.0628626	Human adenovirus A		D3JIS7	D3JIS7_169_10807_6_32400070	L2	169
D3JIS7_169_10807	6	32400310	T	C	BTNL2	rs3817963	0.309551	4.0704e-13	52.6089	0.455955	0.0628626	Human adenovirus A		D3JIS7	D3JIS7_169_10807_6_32400310	L2	169
D3JIS7_169_10807	6	32400537	C	A	BTNL2	rs3817962	0.304494	3.24403e-12	48.5353	0.440078	0.0631685	Human adenovirus A		D3JIS7	D3JIS7_169_10807_6_32400537	L2	169
D3JIS7_169_10807	6	32402839	T	C	BTNL2	rs2076525	0.305618	1.46686e-12	50.0922	0.444766	0.0628415	Human adenovirus A		D3JIS7	D3JIS7_169_10807_6_32402839	L2	169
D3JIS7_169_10807	6	32402907	A	G	BTNL2	rs2076524	0.305618	1.46686e-12	50.0922	0.444766	0.0628415	Human adenovirus A		D3JIS7	D3JIS7_169_10807_6_32402907	L2	169
D3JIS7_169_10807	6	32403402	G	C	BTNL2	rs2076522	0.305618	1.46686e-12	50.0922	0.444766	0.0628415	Human adenovirus A		D3JIS7	D3JIS7_169_10807_6_32403402	L2	169
D3JIS7_169_10807	6	32403492	C	T	BTNL2	rs2076520	0.305618	1.46686e-12	50.0922	0.444766	0.0628415	Human adenovirus A		D3JIS7	D3JIS7_169_10807_6_32403492	L2	169
D3JIS7_169_10807	6	32403842	A	G	BTNL2	rs3793126	0.308427	9.03462e-12	46.5274	0.424903	0.0622925	Human adenovirus A		D3JIS7	D3JIS7_169_10807_6_32403842	L2	169
D3JIS7_169_10807	6	32405815	T	TG	BTNL2	NA	0.328652	7.3317e-13	51.4534	0.445254	0.0620727	Human adenovirus A		D3JIS7	D3JIS7_169_10807_6_32405815	L2	169
D3JIS7_169_10807	6	32406354	C	G	BTNL2	rs9268491	0.305618	1.46686e-12	50.0922	0.444766	0.0628415	Human adenovirus A		D3JIS7	D3JIS7_169_10807_6_32406354	L2	169
D3JIS7_169_10807	6	32406845	A	T	BTNL2	rs3763307	0.305618	1.46686e-12	50.0922	0.444766	0.0628415	Human adenovirus A		D3JIS7	D3JIS7_169_10807_6_32406845	L2	169
D3JIS7_169_10807	6	32407869	AAC	A	BTNL2	NA	0.325281	1.93435e-11	45.0361	0.412337	0.0614429	Human adenovirus A		D3JIS7	D3JIS7_169_10807_6_32407869	L2	169
D3JIS7_169_10807	6	32407918	G	A	BTNL2	rs9268499	0.325281	1.93435e-11	45.0361	0.412337	0.0614429	Human adenovirus A		D3JIS7	D3JIS7_169_10807_6_32407918	L2	169
D3JIS7_169_10807	6	32408399	C	T	BTNL2	rs3763311	0.320225	1.29296e-10	41.3192	0.39643	0.0616724	Human adenovirus A		D3JIS7	D3JIS7_169_10807_6_32408399	L2	169
D3JIS7_169_10807	6	32408969	C	T	BTNL2	rs3763316	0.303371	7.79855e-13	51.3322	0.451723	0.0630489	Human adenovirus A		D3JIS7	D3JIS7_169_10807_6_32408969	L2	169
D3JIS7_169_10807	6	32411168	T	A	BTNL2	rs9268514	0.305618	1.46686e-12	50.0922	0.444766	0.0628415	Human adenovirus A		D3JIS7	D3JIS7_169_10807_6_32411168	L2	169
D3JIS7_169_10807	6	32411712	C	T	BTNL2	rs9268516	0.311236	1.28293e-11	45.8404	0.417548	0.0616712	Human adenovirus A		D3JIS7	D3JIS7_169_10807_6_32411712	L2	169
D3JIS7_169_10807	6	32455622	A	G	HLA-DRA	rs9268805	0.374157	3.37763e-11	43.9448	-0.410688	0.0619524	Human adenovirus A		D3JIS7	D3JIS7_169_10807_6_32455622	L2	169
D3JIS7_169_10807	6	32460285	C	T	HLA-DRA	rs9268833	0.289888	4.10744e-12	48.0725	0.445263	0.0642197	Human adenovirus A		D3JIS7	D3JIS7_169_10807_6_32460285	L2	169
D3JIS7_169_10807	6	32460302	C	A	HLA-DRA	rs9268834	0.290449	5.40452e-12	47.5345	0.442957	0.0642476	Human adenovirus A		D3JIS7	D3JIS7_169_10807_6_32460302	L2	169
D3JIS7_169_10807	6	32460338	G	A	HLA-DRA	rs9268835	0.290449	5.40452e-12	47.5345	0.442957	0.0642476	Human adenovirus A		D3JIS7	D3JIS7_169_10807_6_32460338	L2	169
D3JIS7_169_10807	6	32460938	G	A	HLA-DRA	rs9268838	0.289888	4.10744e-12	48.0725	0.445263	0.0642197	Human adenovirus A		D3JIS7	D3JIS7_169_10807_6_32460938	L2	169
D3JIS7_169_10807	6	32461376	A	G	HLA-DRA	rs9268844	0.191573	1.97143e-11	44.9989	0.508718	0.0758361	Human adenovirus A		D3JIS7	D3JIS7_169_10807_6_32461376	L2	169
D3JIS7_169_10807	6	32465290	A	G	HLA-DRA	rs9268926	0.186517	5.97222e-11	42.8296	0.502703	0.0768139	Human adenovirus A		D3JIS7	D3JIS7_169_10807_6_32465290	L2	169
D3JIS7_169_10807	6	32591871	G	T	HLA-DRB1	rs34784936	0.161236	8.33772e-12	46.6847	0.56534	0.0827413	Human adenovirus A		D3JIS7	D3JIS7_169_10807_6_32591871	L2	169
D3JIS7_169_10807	6	32592048	A	G	HLA-DRB1	rs34855541	0.162921	1.11488e-11	46.1154	0.560872	0.0825925	Human adenovirus A		D3JIS7	D3JIS7_169_10807_6_32592048	L2	169
D3JIS7_169_10807	6	32592127	C	T	HLA-DRB1	rs35743245	0.16236	3.74197e-11	43.7443	0.546819	0.0826767	Human adenovirus A		D3JIS7	D3JIS7_169_10807_6_32592127	L2	169
D3JIS7_169_10807	6	32592669	C	T	HLA-DRB1	rs34924558	0.141011	1.03225e-11	46.2663	0.599573	0.0881474	Human adenovirus A		D3JIS7	D3JIS7_169_10807_6_32592669	L2	169
D3JIS7_169_10807	6	32592678	C	T	HLA-DRB1	rs34496598	0.141573	3.08395e-12	48.6345	0.614109	0.0880589	Human adenovirus A		D3JIS7	D3JIS7_169_10807_6_32592678	L2	169
D3JIS7_169_10807	6	32592700	A	G	HLA-DRB1	rs34415150	0.143258	4.32453e-12	47.9715	0.608341	0.0878326	Human adenovirus A		D3JIS7	D3JIS7_169_10807_6_32592700	L2	169
D3JIS7_169_10807	6	32592706	T	C	HLA-DRB1	rs34212923	0.141011	1.78143e-11	45.1974	0.588182	0.0874893	Human adenovirus A		D3JIS7	D3JIS7_169_10807_6_32592706	L2	169
D3JIS7_169_10807	6	32592854	C	T	HLA-DRB1	rs35118762	0.170225	4.18681e-14	57.0789	0.607974	0.0804725	Human adenovirus A		D3JIS7	D3JIS7_169_10807_6_32592854	L2	169
D3JIS7_169_10807	6	32592918	G	C	HLA-DRB1	rs34928543	0.170787	8.6241e-15	60.1874	0.620501	0.0799815	Human adenovirus A		D3JIS7	D3JIS7_169_10807_6_32592918	L2	169
D3JIS7_169_10807	6	32592965	G	A	HLA-DRB1	rs34752364	0.161798	1.14895e-11	46.0564	0.563481	0.0830298	Human adenovirus A		D3JIS7	D3JIS7_169_10807_6_32592965	L2	169
D3JIS7_169_10807	6	32592972	A	T	HLA-DRB1	rs36083025	0.162921	3.57512e-12	48.3447	0.578917	0.083261	Human adenovirus A		D3JIS7	D3JIS7_169_10807_6_32592972	L2	169
D3JIS7_169_10807	6	32593062	C	T	HLA-DRB1	rs2760976	0.170225	9.33755e-14	55.5018	0.602413	0.0808613	Human adenovirus A		D3JIS7	D3JIS7_169_10807_6_32593062	L2	169
D3JIS7_169_10807	6	32593363	C	G	HLA-DRB1	rs35074855	0.152809	1.75003e-11	45.2322	0.569257	0.0846418	Human adenovirus A		D3JIS7	D3JIS7_169_10807_6_32593363	L2	169
D3JIS7_169_10807	6	32593506	C	A	HLA-DRB1	rs35525122	0.166854	8.82706e-14	55.6123	0.610616	0.0818809	Human adenovirus A		D3JIS7	D3JIS7_169_10807_6_32593506	L2	169
D3JIS7_169_10807	6	32593557	C	G	HLA-DRB1	rs35265698	0.170787	4.77026e-14	56.8223	0.605894	0.080378	Human adenovirus A		D3JIS7	D3JIS7_169_10807_6_32593557	L2	169
D3JIS7_169_10807	6	32593688	C	T	HLA-DRB1	rs34350244	0.164607	5.63981e-13	51.9685	0.595389	0.0825905	Human adenovirus A		D3JIS7	D3JIS7_169_10807_6_32593688	L2	169
D3JIS7_169_10807	6	32593689	A	G	HLA-DRB1	rs35294087	0.163483	2.5893e-12	48.9774	0.579951	0.0828693	Human adenovirus A		D3JIS7	D3JIS7_169_10807_6_32593689	L2	169
D3JIS7_169_10807	6	32593691	TA	T	HLA-DRB1	NA	0.167978	2.77447e-13	53.3618	0.593039	0.0811836	Human adenovirus A		D3JIS7	D3JIS7_169_10807_6_32593691	L2	169
D3JIS7_169_10807	6	32593788	T	C	HLA-DRB1	rs34553045	0.166854	2.73231e-13	53.3918	0.593757	0.0812589	Human adenovirus A		D3JIS7	D3JIS7_169_10807_6_32593788	L2	169
D3JIS7_169_10807	6	32593904	G	A	HLA-DRB1	rs34647096	0.16236	4.51699e-14	56.9296	0.620166	0.0821938	Human adenovirus A		D3JIS7	D3JIS7_169_10807_6_32593904	L2	169
D3JIS7_169_10807	6	32594151	C	A	HLA-DRB1	rs17804379	0.154494	1.47351e-11	45.5691	0.564606	0.0836393	Human adenovirus A		D3JIS7	D3JIS7_169_10807_6_32594151	L2	169
D3JIS7_169_10807	6	32597424	G	A	HLA-DRB1	rs2760980	0.153371	2.86063e-13	53.3017	0.616546	0.0844491	Human adenovirus A		D3JIS7	D3JIS7_169_10807_6_32597424	L2	169
D3JIS7_169_10807	6	32597824	A	G	HLA-DRB1	rs2760983	0.160112	4.99901e-13	52.2053	0.597375	0.082678	Human adenovirus A		D3JIS7	D3JIS7_169_10807_6_32597824	L2	169
D3JIS7_169_10807	6	32598621	G	A	HLA-DRB1	rs2760985	0.168539	1.887e-13	54.1191	0.594098	0.0807575	Human adenovirus A		D3JIS7	D3JIS7_169_10807_6_32598621	L2	169
D3JIS7_169_10807	6	32598858	G	C	HLA-DRB1	rs2454139	0.165169	8.16695e-14	55.7651	0.607091	0.0812967	Human adenovirus A		D3JIS7	D3JIS7_169_10807_6_32598858	L2	169
D3JIS7_169_10807	6	32599479	C	T	HLA-DRB1	rs687308	0.16573	3.23616e-13	53.0594	0.593015	0.0814113	Human adenovirus A		D3JIS7	D3JIS7_169_10807_6_32599479	L2	169
D3JIS7_169_10807	6	32600369	A	G	HLA-DRB1	rs35117964	0.167416	7.3329e-14	55.9769	0.602365	0.080511	Human adenovirus A		D3JIS7	D3JIS7_169_10807_6_32600369	L2	169
D3JIS7_169_10807	6	32600547	A	G	HLA-DRB1	rs34117221	0.16236	9.05491e-14	55.5622	0.613825	0.0823484	Human adenovirus A		D3JIS7	D3JIS7_169_10807_6_32600547	L2	169
D3JIS7_169_10807	6	32600662	C	T	HLA-DRB1	rs34331363	0.167978	7.00614e-14	56.0665	0.604529	0.0807357	Human adenovirus A		D3JIS7	D3JIS7_169_10807_6_32600662	L2	169
D3JIS7_169_10807	6	32600671	G	A	HLA-DRB1	rs35226637	0.16573	3.69988e-14	57.322	0.612425	0.0808894	Human adenovirus A		D3JIS7	D3JIS7_169_10807_6_32600671	L2	169
D3JIS7_169_10807	6	32601006	C	A	HLA-DRB1	rs35653258	0.158427	5.64046e-13	51.9683	0.602229	0.0835396	Human adenovirus A		D3JIS7	D3JIS7_169_10807_6_32601006	L2	169
D3JIS7_169_10807	6	32601585	G	C	HLA-DRB1	rs2647059	0.158989	5.13428e-15	61.2084	0.64808	0.0828367	Human adenovirus A		D3JIS7	D3JIS7_169_10807_6_32601585	L2	169
D3JIS7_169_10807	6	32602534	T	G	HLA-DRB1	rs34039593	0.168539	2.13576e-13	53.8758	0.594843	0.0810412	Human adenovirus A		D3JIS7	D3JIS7_169_10807_6_32602534	L2	169
D3JIS7_169_10807	6	32602640	A	C	HLA-DRB1	rs2647062	0.166854	4.47698e-13	52.4219	0.591129	0.0816443	Human adenovirus A		D3JIS7	D3JIS7_169_10807_6_32602640	L2	169
D3JIS7_169_10807	6	32602796	C	T	HLA-DRB1	rs558721	0.164607	2.25179e-13	53.7718	0.602154	0.0821164	Human adenovirus A		D3JIS7	D3JIS7_169_10807_6_32602796	L2	169
D3JIS7_169_10807	6	32603181	G	T	HLA-DRB1	rs679242	0.172472	1.91435e-13	54.0908	0.588375	0.0800005	Human adenovirus A		D3JIS7	D3JIS7_169_10807_6_32603181	L2	169
D3JIS7_169_10807	6	32603345	C	T	HLA-DRB1	rs2647066	0.170225	1.86732e-12	49.6186	0.56858	0.0807178	Human adenovirus A		D3JIS7	D3JIS7_169_10807_6_32603345	L2	169
D3JIS7_169_10807	6	32604184	T	C	HLA-DRB1	rs17425622	0.167416	1.56543e-12	49.9646	0.572492	0.0809913	Human adenovirus A		D3JIS7	D3JIS7_169_10807_6_32604184	L2	169
D3JIS7_169_10807	6	32605488	G	T	HLA-DRB1	rs601148	0.166292	1.50528e-12	50.0415	0.579229	0.0818813	Human adenovirus A		D3JIS7	D3JIS7_169_10807_6_32605488	L2	169
D3JIS7_169_10807	6	32605638	A	G	HLA-DRB1	rs601945	0.169101	4.58636e-13	52.3745	0.582002	0.0804201	Human adenovirus A		D3JIS7	D3JIS7_169_10807_6_32605638	L2	169
D3JIS7_169_10807	6	32605785	T	C	HLA-DRB1	rs602457	0.171348	3.50762e-11	43.8709	0.537676	0.0811769	Human adenovirus A		D3JIS7	D3JIS7_169_10807_6_32605785	L2	169
D3JIS7_169_10807	6	32606826	G	A	HLA-DRB1	rs617578	0.171348	9.64887e-14	55.4373	0.59846	0.0803775	Human adenovirus A		D3JIS7	D3JIS7_169_10807_6_32606826	L2	169
D3JIS7_169_10807	6	32607091	C	T	HLA-DRB1	rs7760841	0.159551	1.24178e-13	54.9414	0.618542	0.0834486	Human adenovirus A		D3JIS7	D3JIS7_169_10807_6_32607091	L2	169
D3JIS7_169_10807	6	32607119	G	A	HLA-DRB1	rs7770010	0.161236	4.26611e-14	57.042	0.627073	0.0830273	Human adenovirus A		D3JIS7	D3JIS7_169_10807_6_32607119	L2	169
D3JIS7_169_10807	6	32607322	G	T	HLA-DRB1	rs7761182	0.163483	2.57975e-12	48.9846	0.575859	0.0822785	Human adenovirus A		D3JIS7	D3JIS7_169_10807_6_32607322	L2	169
D3JIS7_169_10807	6	32609311	TC	T	HLA-DQA1	NA	0.15618	3.01199e-11	44.1691	0.557351	0.0838629	Human adenovirus A		D3JIS7	D3JIS7_169_10807_6_32609311	L2	169
D3JIS7_169_10807	6	32609446	GC	G	HLA-DQA1	rs542179215	0.239888	3.08277e-11	44.1236	0.474416	0.0714207	Human adenovirus A		D3JIS7	D3JIS7_169_10807_6_32609446	L2	169
D3JIS7_169_10807	6	32609603	A	G	HLA-DQA1	rs660895	0.200562	3.76767e-12	48.2418	0.531778	0.0765629	Human adenovirus A		D3JIS7	D3JIS7_169_10807_6_32609603	L2	169
D3JIS7_169_10807	6	32609695	T	C	HLA-DQA1	rs661330	0.192135	1.57625e-12	49.9511	0.549355	0.0777285	Human adenovirus A		D3JIS7	D3JIS7_169_10807_6_32609695	L2	169
D3JIS7_169_10807	6	32610196	T	G	HLA-DQA1	rs532965	0.17191	7.1094e-14	56.0377	0.600129	0.0801686	Human adenovirus A		D3JIS7	D3JIS7_169_10807_6_32610196	L2	169
D3JIS7_169_10807	6	32610813	A	G	HLA-DQA1	rs3997868	0.200562	3.76767e-12	48.2418	0.531778	0.0765629	Human adenovirus A		D3JIS7	D3JIS7_169_10807_6_32610813	L2	169
D3JIS7_169_10807	6	32610995	C	A	HLA-DQA1	rs504594	0.170787	1.97794e-13	54.0266	0.590698	0.080364	Human adenovirus A		D3JIS7	D3JIS7_169_10807_6_32610995	L2	169
D3JIS7_169_10807	6	32612840	T	A	HLA-DQA1	rs3997872	0.170225	1.74171e-13	54.2765	0.590099	0.0800975	Human adenovirus A		D3JIS7	D3JIS7_169_10807_6_32612840	L2	169
D3JIS7_169_10807	6	32613963	AT	A	HLA-DQA1	rs1779048895	0.172472	4.12499e-13	52.5827	0.577614	0.0796555	Human adenovirus A		D3JIS7	D3JIS7_169_10807_6_32613963	L2	169
D3JIS7_169_10807	6	32614196	G	A	HLA-DQA1	rs521539	0.200562	3.76767e-12	48.2418	0.531778	0.0765629	Human adenovirus A		D3JIS7	D3JIS7_169_10807_6_32614196	L2	169
D3JIS7_169_10807	6	32614412	A	C	HLA-DQA1	rs3129751	0.169101	1.62084e-13	54.4179	0.590285	0.0800186	Human adenovirus A		D3JIS7	D3JIS7_169_10807_6_32614412	L2	169
D3JIS7_169_10807	6	32614873	C	G	HLA-DQA1	rs3104413	0.172472	5.62618e-14	56.4978	0.599651	0.0797779	Human adenovirus A		D3JIS7	D3JIS7_169_10807_6_32614873	L2	169
D3JIS7_169_10807	6	32615250	G	C	HLA-DQA1	rs3129753	0.172472	5.62618e-14	56.4978	0.599651	0.0797779	Human adenovirus A		D3JIS7	D3JIS7_169_10807_6_32615250	L2	169
D3JIS7_169_10807	6	32615322	A	G	HLA-DQA1	rs6605556	0.172472	5.62618e-14	56.4978	0.599651	0.0797779	Human adenovirus A		D3JIS7	D3JIS7_169_10807_6_32615322	L2	169
D3JIS7_169_10807	6	32615580	A	T	HLA-DQA1	rs6931277	0.172472	5.62618e-14	56.4978	0.599651	0.0797779	Human adenovirus A		D3JIS7	D3JIS7_169_10807_6_32615580	L2	169
D3JIS7_169_10807	6	32615752	G	A	HLA-DQA1	rs6941972	0.199438	7.57111e-12	46.8737	0.52684	0.076951	Human adenovirus A		D3JIS7	D3JIS7_169_10807_6_32615752	L2	169
D3JIS7_169_10807	6	32616916	C	G	HLA-DQA1	rs510205	0.199438	1.26381e-12	50.3846	0.545092	0.0767929	Human adenovirus A		D3JIS7	D3JIS7_169_10807_6_32616916	L2	169
D3JIS7_169_10807	6	32619851	G	C	HLA-DQA1	rs9271409	0.276404	1.08283e-10	41.6659	0.43023	0.0666517	Human adenovirus A		D3JIS7	D3JIS7_169_10807_6_32619851	L2	169
D3JIS7_169_10807	6	32621638	G	A	HLA-DQA1	rs9271509	0.179213	4.52435e-12	47.883	0.544716	0.0787191	Human adenovirus A		D3JIS7	D3JIS7_169_10807_6_32621638	L2	169
D3JIS7_169_10807	6	32623436	A	G	HLA-DQA1	rs9271594	0.17191	7.1094e-14	56.0377	0.600129	0.0801686	Human adenovirus A		D3JIS7	D3JIS7_169_10807_6_32623436	L2	169
D3JIS7_169_10807	6	32623811	A	G	HLA-DQA1	rs9271608	0.17191	7.1094e-14	56.0377	0.600129	0.0801686	Human adenovirus A		D3JIS7	D3JIS7_169_10807_6_32623811	L2	169
D3JIS7_169_10807	6	32624232	A	G	HLA-DQA1	rs1281947	0.170787	1.68617e-13	54.3402	0.590078	0.0800477	Human adenovirus A		D3JIS7	D3JIS7_169_10807_6_32624232	L2	169
D3JIS7_169_10807	6	32628426	C	T	HLA-DQA1	rs2133036	0.170787	1.46966e-12	50.0885	0.56993	0.080529	Human adenovirus A		D3JIS7	D3JIS7_169_10807_6_32628426	L2	169
D3JIS7_169_10807	6	32629245	G	A	HLA-DQA1	rs3129769	0.172472	1.22394e-13	54.9698	0.594347	0.0801637	Human adenovirus A		D3JIS7	D3JIS7_169_10807_6_32629245	L2	169
D3JIS7_169_10807	6	32630035	T	C	HLA-DQA1	rs2395518	0.174719	7.91122e-13	51.3041	0.571804	0.079831	Human adenovirus A		D3JIS7	D3JIS7_169_10807_6_32630035	L2	169
D3JIS7_169_10807	6	32630290	A	C	HLA-DQA1	rs2395519	0.176966	1.57708e-11	45.436	0.536561	0.079601	Human adenovirus A		D3JIS7	D3JIS7_169_10807_6_32630290	L2	169
D3JIS7_169_10807	6	32631077	G	A	HLA-DQA1	rs3104381	0.169663	1.1186e-13	55.1467	0.597475	0.0804563	Human adenovirus A		D3JIS7	D3JIS7_169_10807_6_32631077	L2	169
D3JIS7_169_10807	6	32631386	C	T	HLA-DQA1	rs3104378	0.176404	4.64311e-12	47.8322	0.551736	0.0797758	Human adenovirus A		D3JIS7	D3JIS7_169_10807_6_32631386	L2	169
D3JIS7_169_10807	6	32632324	G	C	HLA-DQA1	rs3104375	0.172472	1.30837e-13	54.8387	0.593622	0.0801616	Human adenovirus A		D3JIS7	D3JIS7_169_10807_6_32632324	L2	169
D3JIS7_169_10807	6	32634360	C	G	HLA-DQA1	rs3104371	0.172472	8.47564e-12	46.6526	0.547932	0.0802212	Human adenovirus A		D3JIS7	D3JIS7_169_10807_6_32634360	L2	169
D3JIS7_169_10807	6	32634461	C	T	HLA-DQA1	rs9272218	0.446629	1.03853e-10	41.7475	-0.381767	0.0590857	Human adenovirus A		D3JIS7	D3JIS7_169_10807_6_32634461	L2	169
D3JIS7_169_10807	6	32634557	C	A	HLA-DQA1	rs9272221	0.456742	3.81431e-11	43.7069	-0.387135	0.0585581	Human adenovirus A		D3JIS7	D3JIS7_169_10807_6_32634557	L2	169
D3JIS7_169_10807	6	32634619	C	T	HLA-DQA1	rs9272226	0.325843	4.30309e-11	43.4709	-0.414803	0.0629133	Human adenovirus A		D3JIS7	D3JIS7_169_10807_6_32634619	L2	169
D3JIS7_169_10807	6	32634791	C	T	HLA-DQA1	rs9272229	0.447753	1.00078e-10	41.8199	-0.37945	0.0586763	Human adenovirus A		D3JIS7	D3JIS7_169_10807_6_32634791	L2	169
D3JIS7_169_10807	6	32634840	C	T	HLA-DQA1	rs9272231	0.44382	1.04729e-10	41.7311	-0.378733	0.0586278	Human adenovirus A		D3JIS7	D3JIS7_169_10807_6_32634840	L2	169
D3JIS7_169_10807	6	32635095	C	G	HLA-DQA1	rs9272245	0.326966	5.36722e-11	43.0385	-0.416094	0.0634253	Human adenovirus A		D3JIS7	D3JIS7_169_10807_6_32635095	L2	169
D3JIS7_169_10807	6	32635321	C	T	HLA-DQA1	rs9272254	0.447753	8.06466e-12	46.75	-0.400135	0.0585216	Human adenovirus A		D3JIS7	D3JIS7_169_10807_6_32635321	L2	169
D3JIS7_169_10807	6	32636679	G	C	HLA-DQA1	rs9272353	0.174157	8.48124e-11	42.1436	0.516657	0.0795861	Human adenovirus A		D3JIS7	D3JIS7_169_10807_6_32636679	L2	169
D3JIS7_169_10807	6	32637301	A	G	HLA-DQA1	rs9272417	0.167978	2.51663e-13	53.5534	0.592405	0.0809516	Human adenovirus A		D3JIS7	D3JIS7_169_10807_6_32637301	L2	169
D3JIS7_169_10807	6	32637919	G	T	HLA-DQA1	rs9272466	0.175281	1.29588e-11	45.8207	0.544087	0.080378	Human adenovirus A		D3JIS7	D3JIS7_169_10807_6_32637919	L2	169
D3JIS7_169_10807	6	32640076	A	T	HLA-DQA1	rs41269945	0.173034	2.64113e-12	48.9385	0.561031	0.0801976	Human adenovirus A		D3JIS7	D3JIS7_169_10807_6_32640076	L2	169
D3JIS7_169_10807	6	32640300	T	C	HLA-DQA1	rs17426593	0.175281	8.48541e-12	46.6503	0.541568	0.0792913	Human adenovirus A		D3JIS7	D3JIS7_169_10807_6_32640300	L2	169
D3JIS7_169_10807	6	32640492	G	A	HLA-DQA1	rs41269955	0.169101	7.72326e-11	42.3267	0.529727	0.0814226	Human adenovirus A		D3JIS7	D3JIS7_169_10807_6_32640492	L2	169
D3JIS7_169_10807	6	32641221	T	C	HLA-DQA1	rs34763586	0.178652	1.56493e-12	49.9652	0.558256	0.0789767	Human adenovirus A		D3JIS7	D3JIS7_169_10807_6_32641221	L2	169
D3JIS7_169_10807	6	32641353	C	T	HLA-DQA1	rs1129753	0.171348	3.85959e-14	57.2389	0.603896	0.0798209	Human adenovirus A		D3JIS7	D3JIS7_169_10807_6_32641353	L2	169
D3JIS7_169_10807	6	32641365	C	G	HLA-DQA1	rs1129759	0.172472	7.64256e-14	55.8955	0.596455	0.0797791	Human adenovirus A		D3JIS7	D3JIS7_169_10807_6_32641365	L2	169
D3JIS7_169_10807	6	32641373	C	G	HLA-DQA1	rs1048023	0.17191	1.91277e-13	54.0924	0.587745	0.0799136	Human adenovirus A		D3JIS7	D3JIS7_169_10807_6_32641373	L2	169
D3JIS7_169_10807	6	32641702	C	A	HLA-DQA1	rs35874654	0.17809	4.49606e-12	47.8953	0.547491	0.0791099	Human adenovirus A		D3JIS7	D3JIS7_169_10807_6_32641702	L2	169
D3JIS7_169_10807	6	32641768	C	T	HLA-DQA1	rs34965214	0.178652	7.65811e-12	46.8513	0.541478	0.0791079	Human adenovirus A		D3JIS7	D3JIS7_169_10807_6_32641768	L2	169
D3JIS7_169_10807	6	32642624	G	A	HLA-DQA1	rs9272785	0.172472	3.21639e-11	44.0406	0.535545	0.0806993	Human adenovirus A		D3JIS7	D3JIS7_169_10807_6_32642624	L2	169
D3JIS7_169_10807	6	32659352	A	G	HLA-DQB1	rs9273401	0.0837079	4.95178e-11	43.1962	0.716303	0.108987	Human adenovirus A		D3JIS7	D3JIS7_169_10807_6_32659352	L2	169
D3JIS7_169_10807	6	32661482	T	C	HLA-DQB1	rs3828786	0.0949438	1.2333e-10	41.4115	0.6576	0.102188	Human adenovirus A		D3JIS7	D3JIS7_169_10807_6_32661482	L2	169
D3JIS7_169_10807	6	32668177	G	A	HLA-DQB1	rs9274619	0.0949438	1.71822e-12	49.7819	0.717647	0.101713	Human adenovirus A		D3JIS7	D3JIS7_169_10807_6_32668177	L2	169
D3JIS7_169_10807	6	32670260	T	C	HLA-DQB1	rs9274742	0.241573	2.08126e-11	44.8928	0.482659	0.0720364	Human adenovirus A		D3JIS7	D3JIS7_169_10807_6_32670260	L2	169
D3JIS7_169_10807	6	32670294	C	A	HLA-DQB1	rs9274747	0.0921348	1.49503e-12	50.0549	0.731941	0.103455	Human adenovirus A		D3JIS7	D3JIS7_169_10807_6_32670294	L2	169
D3JIS7_169_10807	6	32681210	C	T	HLA-DQB1	rs9275092	0.0882022	1.1435e-10	41.5593	0.67984	0.105456	Human adenovirus A		D3JIS7	D3JIS7_169_10807_6_32681210	L2	169
D3JIS7_169_10807	6	32681311	C	G	HLA-DQB1	rs9275095	0.0904494	9.57972e-11	41.9054	0.672162	0.103834	Human adenovirus A		D3JIS7	D3JIS7_169_10807_6_32681311	L2	169
D3JIS7_169_10807	6	32681349	A	G	HLA-DQB1	rs9275097	0.0904494	1.96551e-11	45.0048	0.695296	0.103643	Human adenovirus A		D3JIS7	D3JIS7_169_10807_6_32681349	L2	169
D3JIS7_169_10807	6	32681384	C	T	HLA-DQB1	rs9275098	0.0904494	4.17576e-11	43.5297	0.684502	0.103748	Human adenovirus A		D3JIS7	D3JIS7_169_10807_6_32681384	L2	169
D3JIS7_169_10807	6	32681611	T	C	HLA-DQB1	rs9275104	0.224157	9.94949e-11	41.8314	0.474908	0.0734274	Human adenovirus A		D3JIS7	D3JIS7_169_10807_6_32681611	L2	169
D3JIS7_169_10807	6	32681832	G	A	HLA-DQB1	rs9275108	0.224719	1.06759e-10	41.6936	0.473918	0.0733953	Human adenovirus A		D3JIS7	D3JIS7_169_10807_6_32681832	L2	169
D3JIS7_169_10807	6	32682048	A	G	HLA-DQB1	rs9275113	0.231461	5.23907e-11	43.0858	0.472891	0.0720433	Human adenovirus A		D3JIS7	D3JIS7_169_10807_6_32682048	L2	169
D3JIS7_169_10807	6	32682164	T	C	HLA-DQB1	rs9275115	0.235955	5.26265e-11	43.077	0.475599	0.0724633	Human adenovirus A		D3JIS7	D3JIS7_169_10807_6_32682164	L2	169
D3JIS7_169_10807	6	32682188	C	T	HLA-DQB1	rs9275117	0.23764	9.38418e-12	46.453	0.491134	0.0720597	Human adenovirus A		D3JIS7	D3JIS7_169_10807_6_32682188	L2	169
D3JIS7_169_10807	6	32682491	T	C	HLA-DQB1	rs2516006	0.198876	2.78302e-11	44.3239	0.498781	0.0749189	Human adenovirus A		D3JIS7	D3JIS7_169_10807_6_32682491	L2	169
D3JIS7_169_10807	6	32683780	C	T	HLA-DQB1	rs9275147	0.242697	2.97826e-11	44.1911	0.477616	0.0718474	Human adenovirus A		D3JIS7	D3JIS7_169_10807_6_32683780	L2	169
D3JIS7_169_10807	6	32684159	C	T	HLA-DQB1	rs9275151	0.097191	3.23524e-12	48.5406	0.699075	0.100339	Human adenovirus A		D3JIS7	D3JIS7_169_10807_6_32684159	L2	169
D3JIS7_169_10807	6	32685103	A	C	HLA-DQB1	rs9275163	0.0966292	1.3298e-11	45.7701	0.681104	0.100675	Human adenovirus A		D3JIS7	D3JIS7_169_10807_6_32685103	L2	169
D3JIS7_169_10807	6	32685486	A	G	HLA-DQB1	rs9275167	0.0960674	7.23419e-12	46.9629	0.695426	0.101478	Human adenovirus A		D3JIS7	D3JIS7_169_10807_6_32685486	L2	169
D3JIS7_169_10807	6	32686548	A	G	HLA-DQB1	rs9275181	0.236517	1.07961e-10	41.6717	0.465194	0.0720632	Human adenovirus A		D3JIS7	D3JIS7_169_10807_6_32686548	L2	169
D3JIS7_169_10807	6	32686937	T	C	HLA-DQB1	rs9275184	0.0955056	3.6488e-12	48.3047	0.706062	0.101589	Human adenovirus A		D3JIS7	D3JIS7_169_10807_6_32686937	L2	169
D3JIS7_169_10807	6	32687528	G	T	HLA-DQB1	rs9275185	0.0960674	5.85139e-12	47.3787	0.693748	0.100788	Human adenovirus A		D3JIS7	D3JIS7_169_10807_6_32687528	L2	169
D3JIS7_169_10807	6	32688946	G	A	HLA-DQB1	rs9275201	0.0926966	9.0317e-12	46.528	0.700818	0.102742	Human adenovirus A		D3JIS7	D3JIS7_169_10807_6_32688946	L2	169
D3JIS7_169_10807	6	32689170	G	A	HLA-DQB1	rs9275203	0.0960674	5.85139e-12	47.3787	0.693748	0.100788	Human adenovirus A		D3JIS7	D3JIS7_169_10807_6_32689170	L2	169
D3JIS7_169_10807	6	32689783	T	C	HLA-DQB1	rs9275205	0.198876	2.78302e-11	44.3239	0.498781	0.0749189	Human adenovirus A		D3JIS7	D3JIS7_169_10807_6_32689783	L2	169
D3JIS7_169_10807	6	32689788	A	G	HLA-DQB1	rs9275206	0.0955056	3.6488e-12	48.3047	0.706062	0.101589	Human adenovirus A		D3JIS7	D3JIS7_169_10807_6_32689788	L2	169
D3JIS7_169_10807	6	32689933	A	G	HLA-DQB1	rs9275207	0.0955056	3.6488e-12	48.3047	0.706062	0.101589	Human adenovirus A		D3JIS7	D3JIS7_169_10807_6_32689933	L2	169
D3JIS7_169_10807	6	32690067	T	C	HLA-DQB1	rs9275211	0.2	7.46355e-11	42.3936	0.487841	0.0749253	Human adenovirus A		D3JIS7	D3JIS7_169_10807_6_32690067	L2	169
D3JIS7_169_10807	6	32690558	T	C	HLA-DQB1	rs9275213	0.0955056	3.6488e-12	48.3047	0.706062	0.101589	Human adenovirus A		D3JIS7	D3JIS7_169_10807_6_32690558	L2	169
D3JIS7_169_10807	6	32690888	G	A	HLA-DQB1	rs9275214	0.0955056	3.6488e-12	48.3047	0.706062	0.101589	Human adenovirus A		D3JIS7	D3JIS7_169_10807_6_32690888	L2	169
D3JIS7_169_10807	6	32691322	T	C	HLA-DQB1	rs9275221	0.0955056	3.6488e-12	48.3047	0.706062	0.101589	Human adenovirus A		D3JIS7	D3JIS7_169_10807_6_32691322	L2	169
D3JIS7_169_10807	6	32691555	G	A	HLA-DQB1	rs5002706	0.0955056	2.34781e-11	44.6568	0.680561	0.101841	Human adenovirus A		D3JIS7	D3JIS7_169_10807_6_32691555	L2	169
D3JIS7_169_10807	6	32692062	G	A	HLA-DQB1	rs9275223	0.0932584	1.387e-11	45.6876	0.69324	0.102562	Human adenovirus A		D3JIS7	D3JIS7_169_10807_6_32692062	L2	169
D3JIS7_169_10807	6	32694830	G	A	HLA-DQB1	rs9275275	0.0955056	3.6488e-12	48.3047	0.706062	0.101589	Human adenovirus A		D3JIS7	D3JIS7_169_10807_6_32694830	L2	169
D3JIS7_169_10807	6	32695467	CAG	C	HLA-DQB1	NA	0.0955056	3.6488e-12	48.3047	0.706062	0.101589	Human adenovirus A		D3JIS7	D3JIS7_169_10807_6_32695467	L2	169
D3JIS7_169_10807	6	32695531	T	C	HLA-DQB1	rs9275293	0.0955056	3.6488e-12	48.3047	0.706062	0.101589	Human adenovirus A		D3JIS7	D3JIS7_169_10807_6_32695531	L2	169
D3JIS7_169_10807	6	32695654	T	C	HLA-DQB1	rs9275296	0.0955056	3.6488e-12	48.3047	0.706062	0.101589	Human adenovirus A		D3JIS7	D3JIS7_169_10807_6_32695654	L2	169
D3JIS7_169_10807	6	32696349	A	G	HLA-DQB1	rs9275300	0.0926966	9.0317e-12	46.528	0.700818	0.102742	Human adenovirus A		D3JIS7	D3JIS7_169_10807_6_32696349	L2	169
D3JIS7_169_10807	6	32697213	A	T	HLA-DQB1	rs9275307	0.0955056	3.6488e-12	48.3047	0.706062	0.101589	Human adenovirus A		D3JIS7	D3JIS7_169_10807_6_32697213	L2	169
D3JIS7_169_10807	6	32697476	T	TA	HLA-DQB1	NA	0.0955056	3.6488e-12	48.3047	0.706062	0.101589	Human adenovirus A		D3JIS7	D3JIS7_169_10807_6_32697476	L2	169
D3JIS7_169_10807	6	32697480	TG	T	HLA-DQB1	NA	0.0955056	3.6488e-12	48.3047	0.706062	0.101589	Human adenovirus A		D3JIS7	D3JIS7_169_10807_6_32697480	L2	169
D3JIS7_169_10807	6	32697542	T	G	HLA-DQB1	rs9275310	0.0955056	3.6488e-12	48.3047	0.706062	0.101589	Human adenovirus A		D3JIS7	D3JIS7_169_10807_6_32697542	L2	169
D3JIS7_169_10807	6	32697863	G	T	HLA-DQB1	rs9275311	0.0955056	3.6488e-12	48.3047	0.706062	0.101589	Human adenovirus A		D3JIS7	D3JIS7_169_10807_6_32697863	L2	169
D3JIS7_169_10807	6	32697982	G	T	HLA-DQB1	rs9275313	0.104494	1.09931e-11	46.143	0.616985	0.0908284	Human adenovirus A		D3JIS7	D3JIS7_169_10807_6_32697982	L2	169
D3JIS7_169_10807	6	32698132	C	A	HLA-DQB1	rs9275314	0.0955056	3.6488e-12	48.3047	0.706062	0.101589	Human adenovirus A		D3JIS7	D3JIS7_169_10807_6_32698132	L2	169
D3JIS7_169_10807	6	32698135	C	A	HLA-DQB1	rs9275315	0.0955056	3.6488e-12	48.3047	0.706062	0.101589	Human adenovirus A		D3JIS7	D3JIS7_169_10807_6_32698135	L2	169
D3JIS7_169_10807	6	32698858	C	T	HLA-DQB1	rs9275324	0.0955056	3.6488e-12	48.3047	0.706062	0.101589	Human adenovirus A		D3JIS7	D3JIS7_169_10807_6_32698858	L2	169
D3JIS7_169_10807	6	32698874	G	T	HLA-DQB1	rs9275325	0.0955056	3.6488e-12	48.3047	0.706062	0.101589	Human adenovirus A		D3JIS7	D3JIS7_169_10807_6_32698874	L2	169
D3JIS7_169_10807	6	32698883	C	T	HLA-DQB1	rs9275326	0.0955056	3.6488e-12	48.3047	0.706062	0.101589	Human adenovirus A		D3JIS7	D3JIS7_169_10807_6_32698883	L2	169
D3JIS7_169_10807	6	32699330	T	C	HLA-DQB1	rs9275334	0.0955056	3.6488e-12	48.3047	0.706062	0.101589	Human adenovirus A		D3JIS7	D3JIS7_169_10807_6_32699330	L2	169
D3JIS7_169_10807	6	32700016	C	A	HLA-DQB1	rs9275351	0.0926966	6.61638e-12	47.1379	0.705115	0.102701	Human adenovirus A		D3JIS7	D3JIS7_169_10807_6_32700016	L2	169
D3JIS7_169_10807	6	32700073	C	G	HLA-DQB1	rs9275356	0.0921348	1.48231e-12	50.0717	0.727327	0.102786	Human adenovirus A		D3JIS7	D3JIS7_169_10807_6_32700073	L2	169
D3JIS7_169_10807	6	32701037	A	C	HLA-DQB1	rs9275380	0.1	6.53141e-11	42.6545	0.651432	0.099744	Human adenovirus A		D3JIS7	D3JIS7_169_10807_6_32701037	L2	169
D3JIS7_169_10807	6	32701054	T	C	HLA-DQB1	rs9275382	0.1	6.53141e-11	42.6545	0.651432	0.099744	Human adenovirus A		D3JIS7	D3JIS7_169_10807_6_32701054	L2	169
D3JIS7_169_10807	6	32701069	G	T	HLA-DQB1	rs9275383	0.1	6.53141e-11	42.6545	0.651432	0.099744	Human adenovirus A		D3JIS7	D3JIS7_169_10807_6_32701069	L2	169
D3JIS7_169_10807	6	32701236	T	C	HLA-DQB1	rs9275387	0.0955056	3.6488e-12	48.3047	0.706062	0.101589	Human adenovirus A		D3JIS7	D3JIS7_169_10807_6_32701236	L2	169
D3JIS7_169_10807	6	32701677	A	C	HLA-DQB1	rs9275394	0.0955056	3.6488e-12	48.3047	0.706062	0.101589	Human adenovirus A		D3JIS7	D3JIS7_169_10807_6_32701677	L2	169
D3JIS7_169_10807	6	32701706	A	G	HLA-DQB1	rs9275395	0.0955056	3.6488e-12	48.3047	0.706062	0.101589	Human adenovirus A		D3JIS7	D3JIS7_169_10807_6_32701706	L2	169
D3JIS7_169_10807	6	32701984	C	G	HLA-DQB1	rs9275400	0.0955056	3.6488e-12	48.3047	0.706062	0.101589	Human adenovirus A		D3JIS7	D3JIS7_169_10807_6_32701984	L2	169
D3JIS7_169_10807	6	32702771	G	A	HLA-DQB1	rs9275422	0.0955056	3.6488e-12	48.3047	0.706062	0.101589	Human adenovirus A		D3JIS7	D3JIS7_169_10807_6_32702771	L2	169
D3JIS7_169_10807	6	32703135	T	C	HLA-DQB1	rs9275426	0.0955056	3.6488e-12	48.3047	0.706062	0.101589	Human adenovirus A		D3JIS7	D3JIS7_169_10807_6_32703135	L2	169
D3JIS7_169_10807	6	32703280	G	A	HLA-DQB1	rs9275429	0.0955056	3.6488e-12	48.3047	0.706062	0.101589	Human adenovirus A		D3JIS7	D3JIS7_169_10807_6_32703280	L2	169
D3JIS7_169_10807	6	32703309	C	T	HLA-DQB1	rs9275430	0.0955056	3.6488e-12	48.3047	0.706062	0.101589	Human adenovirus A		D3JIS7	D3JIS7_169_10807_6_32703309	L2	169
D3JIS7_169_10807	6	32703470	C	T	HLA-DQB1	rs9275434	0.0955056	3.6488e-12	48.3047	0.706062	0.101589	Human adenovirus A		D3JIS7	D3JIS7_169_10807_6_32703470	L2	169
D3JIS7_169_10807	6	32703555	G	C	HLA-DQB1	rs9275435	0.0955056	3.6488e-12	48.3047	0.706062	0.101589	Human adenovirus A		D3JIS7	D3JIS7_169_10807_6_32703555	L2	169
D3JIS7_169_10807	6	32703635	C	T	HLA-DQB1	rs9275437	0.0955056	3.6488e-12	48.3047	0.706062	0.101589	Human adenovirus A		D3JIS7	D3JIS7_169_10807_6_32703635	L2	169
D3JIS7_169_10807	6	32703978	G	A	HLA-DQB1	rs9275442	0.0955056	3.6488e-12	48.3047	0.706062	0.101589	Human adenovirus A		D3JIS7	D3JIS7_169_10807_6_32703978	L2	169
D3JIS7_169_10807	6	32704034	G	A	HLA-DQB1	rs9275445	0.0898876	1.41962e-11	45.642	0.716539	0.106061	Human adenovirus A		D3JIS7	D3JIS7_169_10807_6_32704034	L2	169
D3JIS7_169_10807	6	32705322	T	A	HLA-DQA2	rs9275486	0.0949438	6.78426e-12	47.0888	0.69904	0.101869	Human adenovirus A		D3JIS7	D3JIS7_169_10807_6_32705322	L2	169
D3JIS7_169_10807	6	32705608	C	G	HLA-DQA2	rs9275490	0.0955056	3.6488e-12	48.3047	0.706062	0.101589	Human adenovirus A		D3JIS7	D3JIS7_169_10807_6_32705608	L2	169
D3JIS7_169_10807	6	32705797	A	T	HLA-DQA2	rs9275495	0.0955056	3.6488e-12	48.3047	0.706062	0.101589	Human adenovirus A		D3JIS7	D3JIS7_169_10807_6_32705797	L2	169
D3JIS7_169_10807	6	32706474	G	T	HLA-DQA2	rs9275509	0.0955056	3.6488e-12	48.3047	0.706062	0.101589	Human adenovirus A		D3JIS7	D3JIS7_169_10807_6_32706474	L2	169
D3JIS7_169_10807	6	32707746	G	C	HLA-DQA2	rs9275530	0.0955056	3.6488e-12	48.3047	0.706062	0.101589	Human adenovirus A		D3JIS7	D3JIS7_169_10807_6_32707746	L2	169
D3JIS7_169_10807	6	32707857	C	G	HLA-DQA2	rs9275532	0.0955056	3.6488e-12	48.3047	0.706062	0.101589	Human adenovirus A		D3JIS7	D3JIS7_169_10807_6_32707857	L2	169
D3JIS7_169_10807	6	32708382	C	G	HLA-DQA2	rs9275541	0.0955056	3.6488e-12	48.3047	0.706062	0.101589	Human adenovirus A		D3JIS7	D3JIS7_169_10807_6_32708382	L2	169
D3JIS7_169_10807	6	32710714	T	C	HLA-DQA2	rs4273728	0.0955056	3.6488e-12	48.3047	0.706062	0.101589	Human adenovirus A		D3JIS7	D3JIS7_169_10807_6_32710714	L2	169
D3JIS7_169_10807	6	32712522	G	A	HLA-DQA2	rs9275583	0.0955056	3.6488e-12	48.3047	0.706062	0.101589	Human adenovirus A		D3JIS7	D3JIS7_169_10807_6_32712522	L2	169
D3JIS7_169_10807	6	32712843	G	T	HLA-DQA2	rs9275592	0.0955056	3.6488e-12	48.3047	0.706062	0.101589	Human adenovirus A		D3JIS7	D3JIS7_169_10807_6_32712843	L2	169
D3JIS7_169_10807	6	32713706	T	C	HLA-DQA2	rs7454108	0.0949438	2.39387e-12	49.1313	0.713144	0.101742	Human adenovirus A		D3JIS7	D3JIS7_169_10807_6_32713706	L2	169
D3JIS7_169_10807	6	32713753	T	C	HLA-DQA2	rs3957146	0.0949438	2.39387e-12	49.1313	0.713144	0.101742	Human adenovirus A		D3JIS7	D3JIS7_169_10807_6_32713753	L2	169
D3JIS7_169_10807	6	32714242	A	C	HLA-DQA2	rs3998159	0.0977528	4.38521e-12	47.9442	0.697982	0.100804	Human adenovirus A		D3JIS7	D3JIS7_169_10807_6_32714242	L2	169
D3JIS7_169_10807	6	32714360	A	G	HLA-DQA2	rs3957148	0.0966292	4.58081e-12	47.8587	0.70011	0.101201	Human adenovirus A		D3JIS7	D3JIS7_169_10807_6_32714360	L2	169
D3JIS7_197_10808	6	32372877	G	A	TSBP1	rs9268400	0.304494	1.13948e-12	50.5879	0.437372	0.0614933	Human adenovirus A		D3JIS7	D3JIS7_197_10808_6_32372877	L2	197
D3JIS7_197_10808	6	32373541	A	G	TSBP1	rs9268401	0.304494	1.13948e-12	50.5879	0.437372	0.0614933	Human adenovirus A		D3JIS7	D3JIS7_197_10808_6_32373541	L2	197
D3JIS7_197_10808	6	32373696	T	C	TSBP1	rs9268403	0.304494	1.13948e-12	50.5879	0.437372	0.0614933	Human adenovirus A		D3JIS7	D3JIS7_197_10808_6_32373696	L2	197
D3JIS7_197_10808	6	32373942	C	T	TSBP1	rs9268404	0.304494	1.13948e-12	50.5879	0.437372	0.0614933	Human adenovirus A		D3JIS7	D3JIS7_197_10808_6_32373942	L2	197
D3JIS7_197_10808	6	32374310	C	T	TSBP1	rs9268405	0.304494	1.13948e-12	50.5879	0.437372	0.0614933	Human adenovirus A		D3JIS7	D3JIS7_197_10808_6_32374310	L2	197
D3JIS7_197_10808	6	32374352	C	T	TSBP1	rs9268406	0.304494	1.13948e-12	50.5879	0.437372	0.0614933	Human adenovirus A		D3JIS7	D3JIS7_197_10808_6_32374352	L2	197
D3JIS7_197_10808	6	32374389	T	C	TSBP1	rs9268407	0.304494	1.13948e-12	50.5879	0.437372	0.0614933	Human adenovirus A		D3JIS7	D3JIS7_197_10808_6_32374389	L2	197
D3JIS7_197_10808	6	32374862	A	C	TSBP1	rs9268409	0.304494	1.13948e-12	50.5879	0.437372	0.0614933	Human adenovirus A		D3JIS7	D3JIS7_197_10808_6_32374862	L2	197
D3JIS7_197_10808	6	32375241	T	A	TSBP1	rs9268412	0.304494	1.13948e-12	50.5879	0.437372	0.0614933	Human adenovirus A		D3JIS7	D3JIS7_197_10808_6_32375241	L2	197
D3JIS7_197_10808	6	32375318	T	C	TSBP1	rs9268413	0.288202	1.01659e-11	46.2962	0.42617	0.0626339	Human adenovirus A		D3JIS7	D3JIS7_197_10808_6_32375318	L2	197
D3JIS7_197_10808	6	32375319	G	A	TSBP1	rs9268414	0.288764	1.46328e-11	45.5827	0.419681	0.0621612	Human adenovirus A		D3JIS7	D3JIS7_197_10808_6_32375319	L2	197
D3JIS7_197_10808	6	32375490	G	C	TSBP1	rs9268415	0.304494	1.13948e-12	50.5879	0.437372	0.0614933	Human adenovirus A		D3JIS7	D3JIS7_197_10808_6_32375490	L2	197
D3JIS7_197_10808	6	32375607	A	G	TSBP1	rs9268416	0.304494	1.13948e-12	50.5879	0.437372	0.0614933	Human adenovirus A		D3JIS7	D3JIS7_197_10808_6_32375607	L2	197
D3JIS7_197_10808	6	32375839	A	G	TSBP1	rs9268417	0.304494	1.13948e-12	50.5879	0.437372	0.0614933	Human adenovirus A		D3JIS7	D3JIS7_197_10808_6_32375839	L2	197
D3JIS7_197_10808	6	32375909	T	C	TSBP1	rs9268418	0.304494	1.13948e-12	50.5879	0.437372	0.0614933	Human adenovirus A		D3JIS7	D3JIS7_197_10808_6_32375909	L2	197
D3JIS7_197_10808	6	32376019	C	T	TSBP1	rs9268420	0.304494	1.13948e-12	50.5879	0.437372	0.0614933	Human adenovirus A		D3JIS7	D3JIS7_197_10808_6_32376019	L2	197
D3JIS7_197_10808	6	32376092	A	G	TSBP1	rs9268421	0.292135	1.86851e-12	49.6174	0.439913	0.0624525	Human adenovirus A		D3JIS7	D3JIS7_197_10808_6_32376092	L2	197
D3JIS7_197_10808	6	32376096	G	A	TSBP1	rs9268422	0.29382	6.97309e-13	51.5519	0.444924	0.0619675	Human adenovirus A		D3JIS7	D3JIS7_197_10808_6_32376096	L2	197
D3JIS7_197_10808	6	32376105	C	T	TSBP1	rs9268423	0.29382	1.67727e-12	49.8292	0.439943	0.0623238	Human adenovirus A		D3JIS7	D3JIS7_197_10808_6_32376105	L2	197
D3JIS7_197_10808	6	32376208	T	C	TSBP1	rs9268424	0.304494	4.58365e-13	52.3757	0.44334	0.0612593	Human adenovirus A		D3JIS7	D3JIS7_197_10808_6_32376208	L2	197
D3JIS7_197_10808	6	32376599	C	T	TSBP1	rs9268425	0.304494	1.13948e-12	50.5879	0.437372	0.0614933	Human adenovirus A		D3JIS7	D3JIS7_197_10808_6_32376599	L2	197
D3JIS7_197_10808	6	32376954	A	G	TSBP1	rs9268426	0.304494	1.13948e-12	50.5879	0.437372	0.0614933	Human adenovirus A		D3JIS7	D3JIS7_197_10808_6_32376954	L2	197
D3JIS7_197_10808	6	32377031	C	T	TSBP1	rs9268427	0.304494	1.13948e-12	50.5879	0.437372	0.0614933	Human adenovirus A		D3JIS7	D3JIS7_197_10808_6_32377031	L2	197
D3JIS7_197_10808	6	32377196	G	T	TSBP1	rs9268428	0.304494	1.13948e-12	50.5879	0.437372	0.0614933	Human adenovirus A		D3JIS7	D3JIS7_197_10808_6_32377196	L2	197
D3JIS7_197_10808	6	32377275	A	G	TSBP1	rs9268429	0.304494	1.13948e-12	50.5879	0.437372	0.0614933	Human adenovirus A		D3JIS7	D3JIS7_197_10808_6_32377275	L2	197
D3JIS7_197_10808	6	32377666	G	T	TSBP1	rs2894252	0.304494	1.13948e-12	50.5879	0.437372	0.0614933	Human adenovirus A		D3JIS7	D3JIS7_197_10808_6_32377666	L2	197
D3JIS7_197_10808	6	32377737	T	G	TSBP1	rs9268431	0.304494	1.13948e-12	50.5879	0.437372	0.0614933	Human adenovirus A		D3JIS7	D3JIS7_197_10808_6_32377737	L2	197
D3JIS7_197_10808	6	32377890	A	G	TSBP1	rs9268432	0.304494	1.13948e-12	50.5879	0.437372	0.0614933	Human adenovirus A		D3JIS7	D3JIS7_197_10808_6_32377890	L2	197
D3JIS7_197_10808	6	32378114	T	G	TSBP1	rs9268433	0.223596	8.0332e-11	42.2497	0.450906	0.0693704	Human adenovirus A		D3JIS7	D3JIS7_197_10808_6_32378114	L2	197
D3JIS7_197_10808	6	32378629	TTTGA	T	TSBP1	NA	0.304494	1.13948e-12	50.5879	0.437372	0.0614933	Human adenovirus A		D3JIS7	D3JIS7_197_10808_6_32378629	L2	197
D3JIS7_197_10808	6	32378860	A	G	TSBP1	rs9268436	0.304494	1.13948e-12	50.5879	0.437372	0.0614933	Human adenovirus A		D3JIS7	D3JIS7_197_10808_6_32378860	L2	197
D3JIS7_197_10808	6	32378883	GA	G	TSBP1	rs1775044451	0.282022	1.46213e-11	45.5842	0.426571	0.0631806	Human adenovirus A		D3JIS7	D3JIS7_197_10808_6_32378883	L2	197
D3JIS7_197_10808	6	32378885	A	T	TSBP1	rs9268437	0.28427	5.14946e-12	47.6292	0.433731	0.0628468	Human adenovirus A		D3JIS7	D3JIS7_197_10808_6_32378885	L2	197
D3JIS7_197_10808	6	32378886	T	TG	TSBP1	rs9268438	0.279213	1.4444e-11	45.6081	0.426468	0.0631488	Human adenovirus A		D3JIS7	D3JIS7_197_10808_6_32378886	L2	197
D3JIS7_197_10808	6	32378924	G	A	TSBP1	rs9268439	0.304494	1.13948e-12	50.5879	0.437372	0.0614933	Human adenovirus A		D3JIS7	D3JIS7_197_10808_6_32378924	L2	197
D3JIS7_197_10808	6	32379017	A	C	TSBP1	rs1980495	0.304494	1.13948e-12	50.5879	0.437372	0.0614933	Human adenovirus A		D3JIS7	D3JIS7_197_10808_6_32379017	L2	197
D3JIS7_197_10808	6	32379239	A	G	TSBP1	rs1980494	0.304494	1.13948e-12	50.5879	0.437372	0.0614933	Human adenovirus A		D3JIS7	D3JIS7_197_10808_6_32379239	L2	197
D3JIS7_197_10808	6	32379503	C	T	TSBP1	rs8180659	0.304494	1.13948e-12	50.5879	0.437372	0.0614933	Human adenovirus A		D3JIS7	D3JIS7_197_10808_6_32379503	L2	197
D3JIS7_197_10808	6	32379713	C	T	TSBP1	rs8180664	0.304494	1.13948e-12	50.5879	0.437372	0.0614933	Human adenovirus A		D3JIS7	D3JIS7_197_10808_6_32379713	L2	197
D3JIS7_197_10808	6	32379755	C	T	TSBP1	rs8180673	0.286517	4.76814e-12	47.7801	0.431359	0.0624044	Human adenovirus A		D3JIS7	D3JIS7_197_10808_6_32379755	L2	197
D3JIS7_197_10808	6	32379756	A	G	TSBP1	rs8180672	0.286517	7.17578e-12	46.9788	0.428965	0.062585	Human adenovirus A		D3JIS7	D3JIS7_197_10808_6_32379756	L2	197
D3JIS7_197_10808	6	32379972	A	G	TSBP1	rs9268446	0.304494	1.13948e-12	50.5879	0.437372	0.0614933	Human adenovirus A		D3JIS7	D3JIS7_197_10808_6_32379972	L2	197
D3JIS7_197_10808	6	32380054	T	C	TSBP1	rs9268447	0.304494	1.13948e-12	50.5879	0.437372	0.0614933	Human adenovirus A		D3JIS7	D3JIS7_197_10808_6_32380054	L2	197
D3JIS7_197_10808	6	32380120	C	T	TSBP1	rs2395155	0.304494	1.13948e-12	50.5879	0.437372	0.0614933	Human adenovirus A		D3JIS7	D3JIS7_197_10808_6_32380120	L2	197
D3JIS7_197_10808	6	32380321	C	A	TSBP1	rs2395156	0.304494	1.13948e-12	50.5879	0.437372	0.0614933	Human adenovirus A		D3JIS7	D3JIS7_197_10808_6_32380321	L2	197
D3JIS7_197_10808	6	32380368	A	G	TSBP1	rs2395157	0.304494	1.13948e-12	50.5879	0.437372	0.0614933	Human adenovirus A		D3JIS7	D3JIS7_197_10808_6_32380368	L2	197
D3JIS7_197_10808	6	32380686	C	G	TSBP1	rs9268448	0.298876	3.14905e-13	53.113	0.447651	0.0614242	Human adenovirus A		D3JIS7	D3JIS7_197_10808_6_32380686	L2	197
D3JIS7_197_10808	6	32380690	G	A	TSBP1	rs9268449	0.3	2.12215e-13	53.8883	0.453139	0.0617282	Human adenovirus A		D3JIS7	D3JIS7_197_10808_6_32380690	L2	197
D3JIS7_197_10808	6	32380913	G	A	TSBP1	rs9268450	0.304494	1.13948e-12	50.5879	0.437372	0.0614933	Human adenovirus A		D3JIS7	D3JIS7_197_10808_6_32380913	L2	197
D3JIS7_197_10808	6	32381309	T	C	TSBP1	rs9268451	0.223596	8.0332e-11	42.2497	0.450906	0.0693704	Human adenovirus A		D3JIS7	D3JIS7_197_10808_6_32381309	L2	197
D3JIS7_197_10808	6	32381717	A	G	TSBP1	rs9268452	0.304494	1.13948e-12	50.5879	0.437372	0.0614933	Human adenovirus A		D3JIS7	D3JIS7_197_10808_6_32381717	L2	197
D3JIS7_197_10808	6	32381794	T	C	TSBP1	rs9268453	0.305618	2.88969e-13	53.2818	0.448468	0.0614386	Human adenovirus A		D3JIS7	D3JIS7_197_10808_6_32381794	L2	197
D3JIS7_197_10808	6	32381934	A	G	TSBP1	rs9268454	0.304494	1.13948e-12	50.5879	0.437372	0.0614933	Human adenovirus A		D3JIS7	D3JIS7_197_10808_6_32381934	L2	197
D3JIS7_197_10808	6	32381995	C	T	TSBP1	rs9268455	0.223596	8.0332e-11	42.2497	0.450906	0.0693704	Human adenovirus A		D3JIS7	D3JIS7_197_10808_6_32381995	L2	197
D3JIS7_197_10808	6	32382169	C	A	TSBP1	rs9268456	0.304494	1.13948e-12	50.5879	0.437372	0.0614933	Human adenovirus A		D3JIS7	D3JIS7_197_10808_6_32382169	L2	197
D3JIS7_197_10808	6	32382259	A	G	TSBP1	rs9268457	0.304494	1.13948e-12	50.5879	0.437372	0.0614933	Human adenovirus A		D3JIS7	D3JIS7_197_10808_6_32382259	L2	197
D3JIS7_197_10808	6	32382607	C	A	TSBP1	rs9268458	0.312921	9.10808e-15	60.08	0.470202	0.0606624	Human adenovirus A		D3JIS7	D3JIS7_197_10808_6_32382607	L2	197
D3JIS7_197_10808	6	32382999	G	A	BTNL2	rs9268459	0.304494	1.13948e-12	50.5879	0.437372	0.0614933	Human adenovirus A		D3JIS7	D3JIS7_197_10808_6_32382999	L2	197
D3JIS7_197_10808	6	32384124	C	A	BTNL2	rs9268461	0.304494	1.13948e-12	50.5879	0.437372	0.0614933	Human adenovirus A		D3JIS7	D3JIS7_197_10808_6_32384124	L2	197
D3JIS7_197_10808	6	32384214	C	A	BTNL2	rs9268462	0.304494	1.13948e-12	50.5879	0.437372	0.0614933	Human adenovirus A		D3JIS7	D3JIS7_197_10808_6_32384214	L2	197
D3JIS7_197_10808	6	32389388	T	C	BTNL2	rs9268474	0.304494	2.58257e-12	48.9825	0.430705	0.0615403	Human adenovirus A		D3JIS7	D3JIS7_197_10808_6_32389388	L2	197
D3JIS7_197_10808	6	32390454	C	T	BTNL2	rs9268475	0.303933	2.1452e-12	49.3465	0.433161	0.0616625	Human adenovirus A		D3JIS7	D3JIS7_197_10808_6_32390454	L2	197
D3JIS7_197_10808	6	32391344	G	A	BTNL2	rs9268477	0.303933	2.1452e-12	49.3465	0.433161	0.0616625	Human adenovirus A		D3JIS7	D3JIS7_197_10808_6_32391344	L2	197
D3JIS7_197_10808	6	32392481	G	A	BTNL2	rs9268478	0.30618	2.6786e-12	48.9109	0.429678	0.0614384	Human adenovirus A		D3JIS7	D3JIS7_197_10808_6_32392481	L2	197
D3JIS7_197_10808	6	32396067	C	T	BTNL2	rs9268480	0.304494	1.13948e-12	50.5879	0.437372	0.0614933	Human adenovirus A		D3JIS7	D3JIS7_197_10808_6_32396067	L2	197
D3JIS7_197_10808	6	32396579	A	G	BTNL2	rs9268481	0.304494	1.13948e-12	50.5879	0.437372	0.0614933	Human adenovirus A		D3JIS7	D3JIS7_197_10808_6_32396579	L2	197
D3JIS7_197_10808	6	32397114	GCA	G	BTNL2	NA	0.304494	1.13948e-12	50.5879	0.437372	0.0614933	Human adenovirus A		D3JIS7	D3JIS7_197_10808_6_32397114	L2	197
D3JIS7_197_10808	6	32399945	A	G	BTNL2	rs2294880	0.304494	1.13948e-12	50.5879	0.437372	0.0614933	Human adenovirus A		D3JIS7	D3JIS7_197_10808_6_32399945	L2	197
D3JIS7_197_10808	6	32400000	A	T	BTNL2	rs9268482	0.304494	1.13948e-12	50.5879	0.437372	0.0614933	Human adenovirus A		D3JIS7	D3JIS7_197_10808_6_32400000	L2	197
D3JIS7_197_10808	6	32400070	T	C	BTNL2	rs3817966	0.309551	1.81756e-13	54.1928	0.450609	0.061211	Human adenovirus A		D3JIS7	D3JIS7_197_10808_6_32400070	L2	197
D3JIS7_197_10808	6	32400310	T	C	BTNL2	rs3817963	0.309551	1.81756e-13	54.1928	0.450609	0.061211	Human adenovirus A		D3JIS7	D3JIS7_197_10808_6_32400310	L2	197
D3JIS7_197_10808	6	32400537	C	A	BTNL2	rs3817962	0.304494	1.13948e-12	50.5879	0.437372	0.0614933	Human adenovirus A		D3JIS7	D3JIS7_197_10808_6_32400537	L2	197
D3JIS7_197_10808	6	32402839	T	C	BTNL2	rs2076525	0.305618	4.52405e-13	52.4014	0.442778	0.0611666	Human adenovirus A		D3JIS7	D3JIS7_197_10808_6_32402839	L2	197
D3JIS7_197_10808	6	32402907	A	G	BTNL2	rs2076524	0.305618	4.52405e-13	52.4014	0.442778	0.0611666	Human adenovirus A		D3JIS7	D3JIS7_197_10808_6_32402907	L2	197
D3JIS7_197_10808	6	32403402	G	C	BTNL2	rs2076522	0.305618	4.52405e-13	52.4014	0.442778	0.0611666	Human adenovirus A		D3JIS7	D3JIS7_197_10808_6_32403402	L2	197
D3JIS7_197_10808	6	32403492	C	T	BTNL2	rs2076520	0.305618	4.52405e-13	52.4014	0.442778	0.0611666	Human adenovirus A		D3JIS7	D3JIS7_197_10808_6_32403492	L2	197
D3JIS7_197_10808	6	32403842	A	G	BTNL2	rs3793126	0.308427	3.09938e-12	48.6247	0.422843	0.0606388	Human adenovirus A		D3JIS7	D3JIS7_197_10808_6_32403842	L2	197
D3JIS7_197_10808	6	32404138	C	T	BTNL2	rs3793127	0.224719	3.31502e-11	43.9815	0.456657	0.0688582	Human adenovirus A		D3JIS7	D3JIS7_197_10808_6_32404138	L2	197
D3JIS7_197_10808	6	32405815	T	TG	BTNL2	NA	0.328652	2.17102e-12	49.323	0.425329	0.060562	Human adenovirus A		D3JIS7	D3JIS7_197_10808_6_32405815	L2	197
D3JIS7_197_10808	6	32406354	C	G	BTNL2	rs9268491	0.305618	4.52405e-13	52.4014	0.442778	0.0611666	Human adenovirus A		D3JIS7	D3JIS7_197_10808_6_32406354	L2	197
D3JIS7_197_10808	6	32406845	A	T	BTNL2	rs3763307	0.305618	4.52405e-13	52.4014	0.442778	0.0611666	Human adenovirus A		D3JIS7	D3JIS7_197_10808_6_32406845	L2	197
D3JIS7_197_10808	6	32407575	A	C	BTNL2	rs9268494	0.33427	1.03803e-10	41.7485	0.387068	0.0599055	Human adenovirus A		D3JIS7	D3JIS7_197_10808_6_32407575	L2	197
D3JIS7_197_10808	6	32407594	A	T	BTNL2	rs9268495	0.33427	1.03803e-10	41.7485	0.387068	0.0599055	Human adenovirus A		D3JIS7	D3JIS7_197_10808_6_32407594	L2	197
D3JIS7_197_10808	6	32407597	G	A	BTNL2	rs9268496	0.33427	1.03803e-10	41.7485	0.387068	0.0599055	Human adenovirus A		D3JIS7	D3JIS7_197_10808_6_32407597	L2	197
D3JIS7_197_10808	6	32407647	G	A	BTNL2	rs9268497	0.33427	1.03803e-10	41.7485	0.387068	0.0599055	Human adenovirus A		D3JIS7	D3JIS7_197_10808_6_32407647	L2	197
D3JIS7_197_10808	6	32407869	AAC	A	BTNL2	NA	0.325281	5.82054e-12	47.3891	0.411686	0.0598035	Human adenovirus A		D3JIS7	D3JIS7_197_10808_6_32407869	L2	197
D3JIS7_197_10808	6	32407918	G	A	BTNL2	rs9268499	0.325281	5.82054e-12	47.3891	0.411686	0.0598035	Human adenovirus A		D3JIS7	D3JIS7_197_10808_6_32407918	L2	197
D3JIS7_197_10808	6	32408196	C	A	BTNL2	rs3763309	0.224719	3.31502e-11	43.9815	0.456657	0.0688582	Human adenovirus A		D3JIS7	D3JIS7_197_10808_6_32408196	L2	197
D3JIS7_197_10808	6	32408399	C	T	BTNL2	rs3763311	0.320225	3.20703e-11	44.0463	0.398301	0.0600145	Human adenovirus A		D3JIS7	D3JIS7_197_10808_6_32408399	L2	197
D3JIS7_197_10808	6	32408571	G	A	BTNL2	rs3763312	0.224719	3.31502e-11	43.9815	0.456657	0.0688582	Human adenovirus A		D3JIS7	D3JIS7_197_10808_6_32408571	L2	197
D3JIS7_197_10808	6	32408969	C	T	BTNL2	rs3763316	0.303371	2.67397e-13	53.4342	0.448646	0.0613754	Human adenovirus A		D3JIS7	D3JIS7_197_10808_6_32408969	L2	197
D3JIS7_197_10808	6	32411168	T	A	BTNL2	rs9268514	0.305618	4.52405e-13	52.4014	0.442778	0.0611666	Human adenovirus A		D3JIS7	D3JIS7_197_10808_6_32411168	L2	197
D3JIS7_197_10808	6	32411712	C	T	BTNL2	rs9268516	0.311236	9.69673e-12	46.3888	0.409228	0.060084	Human adenovirus A		D3JIS7	D3JIS7_197_10808_6_32411712	L2	197
D3JIS7_197_10808	6	32414162	T	C	BTNL2	rs743862	0.293258	3.93193e-11	43.6474	-0.42625	0.0645186	Human adenovirus A		D3JIS7	D3JIS7_197_10808_6_32414162	L2	197
D3JIS7_197_10808	6	32441465	C	A	HLA-DRA	rs3135392	0.336517	3.05058e-13	53.1754	-0.445482	0.0610906	Human adenovirus A		D3JIS7	D3JIS7_197_10808_6_32441465	L2	197
D3JIS7_197_10808	6	32453015	G	A	HLA-DRA	rs9268784	0.494382	1.31085e-10	41.2923	0.374851	0.0583342	Human adenovirus A		D3JIS7	D3JIS7_197_10808_6_32453015	L2	197
D3JIS7_197_10808	6	32453551	G	A	HLA-DRA	rs9268795	0.485955	8.84286e-11	42.0619	0.377287	0.0581738	Human adenovirus A		D3JIS7	D3JIS7_197_10808_6_32453551	L2	197
D3JIS7_197_10808	6	32455622	A	G	HLA-DRA	rs9268805	0.374157	2.36721e-14	58.2005	-0.457104	0.0599172	Human adenovirus A		D3JIS7	D3JIS7_197_10808_6_32455622	L2	197
D3JIS7_197_10808	6	32460285	C	T	HLA-DRA	rs9268833	0.289888	1.54028e-13	54.518	0.460518	0.0623701	Human adenovirus A		D3JIS7	D3JIS7_197_10808_6_32460285	L2	197
D3JIS7_197_10808	6	32460302	C	A	HLA-DRA	rs9268834	0.290449	2.39159e-13	53.6535	0.457129	0.0624079	Human adenovirus A		D3JIS7	D3JIS7_197_10808_6_32460302	L2	197
D3JIS7_197_10808	6	32460338	G	A	HLA-DRA	rs9268835	0.290449	2.39159e-13	53.6535	0.457129	0.0624079	Human adenovirus A		D3JIS7	D3JIS7_197_10808_6_32460338	L2	197
D3JIS7_197_10808	6	32460938	G	A	HLA-DRA	rs9268838	0.289888	1.54028e-13	54.518	0.460518	0.0623701	Human adenovirus A		D3JIS7	D3JIS7_197_10808_6_32460938	L2	197
D3JIS7_197_10808	6	32461376	A	G	HLA-DRA	rs9268844	0.191573	3.34811e-13	52.9926	0.535707	0.0735901	Human adenovirus A		D3JIS7	D3JIS7_197_10808_6_32461376	L2	197
D3JIS7_197_10808	6	32461866	T	C	HLA-DRA	rs9268853	0.311236	5.54763e-11	42.9739	0.405859	0.0619118	Human adenovirus A		D3JIS7	D3JIS7_197_10808_6_32461866	L2	197
D3JIS7_197_10808	6	32461981	T	C	HLA-DRA	rs9268858	0.311236	5.54763e-11	42.9739	0.405859	0.0619118	Human adenovirus A		D3JIS7	D3JIS7_197_10808_6_32461981	L2	197
D3JIS7_197_10808	6	32462048	C	T	HLA-DRA	rs9268860	0.311236	5.54763e-11	42.9739	0.405859	0.0619118	Human adenovirus A		D3JIS7	D3JIS7_197_10808_6_32462048	L2	197
D3JIS7_197_10808	6	32462549	T	A	HLA-DRA	rs9268864	0.311236	5.54763e-11	42.9739	0.405859	0.0619118	Human adenovirus A		D3JIS7	D3JIS7_197_10808_6_32462549	L2	197
D3JIS7_197_10808	6	32463347	G	A	HLA-DRA	rs7747529	0.310674	6.16711e-11	42.7668	0.405779	0.0620492	Human adenovirus A		D3JIS7	D3JIS7_197_10808_6_32463347	L2	197
D3JIS7_197_10808	6	32463863	T	A	HLA-DRA	rs9268884	0.310674	6.16711e-11	42.7668	0.405779	0.0620492	Human adenovirus A		D3JIS7	D3JIS7_197_10808_6_32463863	L2	197
D3JIS7_197_10808	6	32464109	A	G	HLA-DRA	rs9268889	0.311236	1.00561e-10	41.8105	0.401411	0.0620792	Human adenovirus A		D3JIS7	D3JIS7_197_10808_6_32464109	L2	197
D3JIS7_197_10808	6	32464300	G	C	HLA-DRA	rs9268905	0.310674	6.16711e-11	42.7668	0.405779	0.0620492	Human adenovirus A		D3JIS7	D3JIS7_197_10808_6_32464300	L2	197
D3JIS7_197_10808	6	32464404	A	G	HLA-DRA	rs9268906	0.310674	6.16711e-11	42.7668	0.405779	0.0620492	Human adenovirus A		D3JIS7	D3JIS7_197_10808_6_32464404	L2	197
D3JIS7_197_10808	6	32465058	C	T	HLA-DRA	rs9268923	0.310674	6.16711e-11	42.7668	0.405779	0.0620492	Human adenovirus A		D3JIS7	D3JIS7_197_10808_6_32465058	L2	197
D3JIS7_197_10808	6	32465215	A	AT	HLA-DRA	NA	0.310674	6.16711e-11	42.7668	0.405779	0.0620492	Human adenovirus A		D3JIS7	D3JIS7_197_10808_6_32465215	L2	197
D3JIS7_197_10808	6	32465290	A	G	HLA-DRA	rs9268926	0.186517	2.30721e-12	49.2037	0.523304	0.0746029	Human adenovirus A		D3JIS7	D3JIS7_197_10808_6_32465290	L2	197
D3JIS7_197_10808	6	32465390	G	T	HLA-DRA	rs2395185	0.310674	6.16711e-11	42.7668	0.405779	0.0620492	Human adenovirus A		D3JIS7	D3JIS7_197_10808_6_32465390	L2	197
D3JIS7_197_10808	6	32465415	C	G	HLA-DRA	rs2395186	0.310674	6.16711e-11	42.7668	0.405779	0.0620492	Human adenovirus A		D3JIS7	D3JIS7_197_10808_6_32465415	L2	197
D3JIS7_197_10808	6	32466572	C	T	HLA-DRA	rs9268969	0.310674	6.16711e-11	42.7668	0.405779	0.0620492	Human adenovirus A		D3JIS7	D3JIS7_197_10808_6_32466572	L2	197
D3JIS7_197_10808	6	32466584	C	A	HLA-DRA	rs9268970	0.310674	6.16711e-11	42.7668	0.405779	0.0620492	Human adenovirus A		D3JIS7	D3JIS7_197_10808_6_32466584	L2	197
D3JIS7_197_10808	6	32467073	G	C	HLA-DRA	rs9391781	0.310674	6.16711e-11	42.7668	0.405779	0.0620492	Human adenovirus A		D3JIS7	D3JIS7_197_10808_6_32467073	L2	197
D3JIS7_197_10808	6	32470765	T	C	HLA-DRA	rs9368726	0.310674	6.16711e-11	42.7668	0.405779	0.0620492	Human adenovirus A		D3JIS7	D3JIS7_197_10808_6_32470765	L2	197
D3JIS7_197_10808	6	32470871	C	T	HLA-DRA	rs9405108	0.310674	6.16711e-11	42.7668	0.405779	0.0620492	Human adenovirus A		D3JIS7	D3JIS7_197_10808_6_32470871	L2	197
D3JIS7_197_10808	6	32471090	G	T	HLA-DRA	rs9391877	0.310674	6.16711e-11	42.7668	0.405779	0.0620492	Human adenovirus A		D3JIS7	D3JIS7_197_10808_6_32471090	L2	197
D3JIS7_197_10808	6	32471252	T	C	HLA-DRA	rs9405109	0.310112	5.19556e-11	43.1021	0.407132	0.0620135	Human adenovirus A		D3JIS7	D3JIS7_197_10808_6_32471252	L2	197
D3JIS7_197_10808	6	32472051	G	A	HLA-DRA	rs9286790	0.310674	6.16711e-11	42.7668	0.405779	0.0620492	Human adenovirus A		D3JIS7	D3JIS7_197_10808_6_32472051	L2	197
D3JIS7_197_10808	6	32473231	C	T	HLA-DRA	rs9348886	0.311236	8.49627e-11	42.1401	0.403108	0.0620975	Human adenovirus A		D3JIS7	D3JIS7_197_10808_6_32473231	L2	197
D3JIS7_197_10808	6	32477823	G	A	HLA-DRA	rs9405112	0.311798	9.98649e-11	41.8241	0.401796	0.0621287	Human adenovirus A		D3JIS7	D3JIS7_197_10808_6_32477823	L2	197
D3JIS7_197_10808	6	32579102	A	G	HLA-DRB1	rs35445101	0.299438	4.92038e-11	43.2086	0.411698	0.0626317	Human adenovirus A		D3JIS7	D3JIS7_197_10808_6_32579102	L2	197
D3JIS7_197_10808	6	32591798	A	G	HLA-DRB1	rs34958241	0.166292	1.97257e-11	44.9978	0.533418	0.0795192	Human adenovirus A		D3JIS7	D3JIS7_197_10808_6_32591798	L2	197
D3JIS7_197_10808	6	32591871	G	T	HLA-DRB1	rs34784936	0.161236	2.4941e-13	53.571	0.588018	0.0803389	Human adenovirus A		D3JIS7	D3JIS7_197_10808_6_32591871	L2	197
D3JIS7_197_10808	6	32592048	A	G	HLA-DRB1	rs34855541	0.162921	3.14137e-13	53.1178	0.584435	0.0801893	Human adenovirus A		D3JIS7	D3JIS7_197_10808_6_32592048	L2	197
D3JIS7_197_10808	6	32592127	C	T	HLA-DRB1	rs35743245	0.16236	5.7718e-13	51.9231	0.578045	0.0802198	Human adenovirus A		D3JIS7	D3JIS7_197_10808_6_32592127	L2	197
D3JIS7_197_10808	6	32592669	C	T	HLA-DRB1	rs34924558	0.141011	2.06661e-12	49.4197	0.602877	0.0857589	Human adenovirus A		D3JIS7	D3JIS7_197_10808_6_32592669	L2	197
D3JIS7_197_10808	6	32592678	C	T	HLA-DRB1	rs34496598	0.141573	2.1717e-13	53.843	0.627961	0.0855792	Human adenovirus A		D3JIS7	D3JIS7_197_10808_6_32592678	L2	197
D3JIS7_197_10808	6	32592700	A	G	HLA-DRB1	rs34415150	0.143258	1.19837e-13	55.0113	0.632487	0.0852758	Human adenovirus A		D3JIS7	D3JIS7_197_10808_6_32592700	L2	197
D3JIS7_197_10808	6	32592706	T	C	HLA-DRB1	rs34212923	0.141011	3.10841e-12	48.619	0.593423	0.0851062	Human adenovirus A		D3JIS7	D3JIS7_197_10808_6_32592706	L2	197
D3JIS7_197_10808	6	32592854	C	T	HLA-DRB1	rs35118762	0.170225	1.32958e-15	63.8692	0.624506	0.0781431	Human adenovirus A		D3JIS7	D3JIS7_197_10808_6_32592854	L2	197
D3JIS7_197_10808	6	32592918	G	C	HLA-DRB1	rs34928543	0.170787	1.926e-16	67.677	0.638703	0.0776387	Human adenovirus A		D3JIS7	D3JIS7_197_10808_6_32592918	L2	197
D3JIS7_197_10808	6	32592965	G	A	HLA-DRB1	rs34752364	0.161798	4.72543e-13	52.3159	0.583309	0.0806458	Human adenovirus A		D3JIS7	D3JIS7_197_10808_6_32592965	L2	197
D3JIS7_197_10808	6	32592972	A	T	HLA-DRB1	rs36083025	0.162921	1.35185e-13	54.7745	0.59847	0.0808637	Human adenovirus A		D3JIS7	D3JIS7_197_10808_6_32592972	L2	197
D3JIS7_197_10808	6	32593052	G	C	HLA-DRB1	rs28366297	0.297753	1.25692e-10	41.3744	0.404891	0.0629466	Human adenovirus A		D3JIS7	D3JIS7_197_10808_6_32593052	L2	197
D3JIS7_197_10808	6	32593062	C	T	HLA-DRB1	rs2760976	0.170225	3.6374e-15	61.887	0.617837	0.078537	Human adenovirus A		D3JIS7	D3JIS7_197_10808_6_32593062	L2	197
D3JIS7_197_10808	6	32593082	A	C	HLA-DRB1	rs28366298	0.299438	4.92038e-11	43.2086	0.411698	0.0626317	Human adenovirus A		D3JIS7	D3JIS7_197_10808_6_32593082	L2	197
D3JIS7_197_10808	6	32593186	C	G	HLA-DRB1	rs28366303	0.292697	9.69605e-11	41.8818	0.411695	0.0636155	Human adenovirus A		D3JIS7	D3JIS7_197_10808_6_32593186	L2	197
D3JIS7_197_10808	6	32593363	C	G	HLA-DRB1	rs35074855	0.152809	2.08129e-12	49.4058	0.578502	0.082303	Human adenovirus A		D3JIS7	D3JIS7_197_10808_6_32593363	L2	197
D3JIS7_197_10808	6	32593506	C	A	HLA-DRB1	rs35525122	0.166854	6.12473e-15	60.8611	0.620794	0.0795751	Human adenovirus A		D3JIS7	D3JIS7_197_10808_6_32593506	L2	197
D3JIS7_197_10808	6	32593557	C	G	HLA-DRB1	rs35265698	0.170787	1.11119e-15	64.2227	0.625294	0.0780262	Human adenovirus A		D3JIS7	D3JIS7_197_10808_6_32593557	L2	197
D3JIS7_197_10808	6	32593634	C	T	HLA-DRB1	rs28366317	0.298876	1.08838e-10	41.6559	0.404354	0.0626503	Human adenovirus A		D3JIS7	D3JIS7_197_10808_6_32593634	L2	197
D3JIS7_197_10808	6	32593688	C	T	HLA-DRB1	rs34350244	0.164607	2.16168e-14	58.3792	0.612888	0.0802144	Human adenovirus A		D3JIS7	D3JIS7_197_10808_6_32593688	L2	197
D3JIS7_197_10808	6	32593689	A	G	HLA-DRB1	rs35294087	0.163483	4.72268e-14	56.842	0.606331	0.080422	Human adenovirus A		D3JIS7	D3JIS7_197_10808_6_32593689	L2	197
D3JIS7_197_10808	6	32593691	TA	T	HLA-DRB1	NA	0.167978	1.10757e-14	59.695	0.609228	0.0788516	Human adenovirus A		D3JIS7	D3JIS7_197_10808_6_32593691	L2	197
D3JIS7_197_10808	6	32593718	G	A	HLA-DRB1	rs28366319	0.296629	5.10919e-11	43.1349	0.412772	0.0628486	Human adenovirus A		D3JIS7	D3JIS7_197_10808_6_32593718	L2	197
D3JIS7_197_10808	6	32593788	T	C	HLA-DRB1	rs34553045	0.166854	8.83905e-15	60.139	0.611922	0.0789075	Human adenovirus A		D3JIS7	D3JIS7_197_10808_6_32593788	L2	197
D3JIS7_197_10808	6	32593904	G	A	HLA-DRB1	rs34647096	0.16236	3.51975e-15	61.9518	0.628802	0.0798891	Human adenovirus A		D3JIS7	D3JIS7_197_10808_6_32593904	L2	197
D3JIS7_197_10808	6	32594151	C	A	HLA-DRB1	rs17804379	0.154494	7.05571e-12	47.0119	0.558447	0.0814475	Human adenovirus A		D3JIS7	D3JIS7_197_10808_6_32594151	L2	197
D3JIS7_197_10808	6	32597424	G	A	HLA-DRB1	rs2760980	0.153371	6.09297e-15	60.8713	0.639527	0.0819695	Human adenovirus A		D3JIS7	D3JIS7_197_10808_6_32597424	L2	197
D3JIS7_197_10808	6	32597824	A	G	HLA-DRB1	rs2760983	0.160112	2.11695e-14	58.4203	0.613817	0.0803077	Human adenovirus A		D3JIS7	D3JIS7_197_10808_6_32597824	L2	197
D3JIS7_197_10808	6	32598621	G	A	HLA-DRB1	rs2760985	0.168539	4.616e-15	61.4179	0.614401	0.0783979	Human adenovirus A		D3JIS7	D3JIS7_197_10808_6_32598621	L2	197
D3JIS7_197_10808	6	32598858	G	C	HLA-DRB1	rs2454139	0.165169	7.72009e-16	64.9403	0.635367	0.0788437	Human adenovirus A		D3JIS7	D3JIS7_197_10808_6_32598858	L2	197
D3JIS7_197_10808	6	32599479	C	T	HLA-DRB1	rs687308	0.16573	2.8061e-15	62.398	0.623621	0.078947	Human adenovirus A		D3JIS7	D3JIS7_197_10808_6_32599479	L2	197
D3JIS7_197_10808	6	32600369	A	G	HLA-DRB1	rs35117964	0.167416	1.89986e-15	63.1661	0.621223	0.0781637	Human adenovirus A		D3JIS7	D3JIS7_197_10808_6_32600369	L2	197
D3JIS7_197_10808	6	32600547	A	G	HLA-DRB1	rs34117221	0.16236	1.0994e-15	64.2438	0.640291	0.0798844	Human adenovirus A		D3JIS7	D3JIS7_197_10808_6_32600547	L2	197
D3JIS7_197_10808	6	32600662	C	T	HLA-DRB1	rs34331363	0.167978	2.04764e-15	63.0186	0.622307	0.0783917	Human adenovirus A		D3JIS7	D3JIS7_197_10808_6_32600662	L2	197
D3JIS7_197_10808	6	32600671	G	A	HLA-DRB1	rs35226637	0.16573	1.10566e-15	64.2326	0.629485	0.0785431	Human adenovirus A		D3JIS7	D3JIS7_197_10808_6_32600671	L2	197
D3JIS7_197_10808	6	32601006	C	A	HLA-DRB1	rs35653258	0.158427	1.72111e-13	54.2999	0.599178	0.0813123	Human adenovirus A		D3JIS7	D3JIS7_197_10808_6_32601006	L2	197
D3JIS7_197_10808	6	32601585	G	C	HLA-DRB1	rs2647059	0.158989	4.72274e-16	65.9088	0.653765	0.0805286	Human adenovirus A		D3JIS7	D3JIS7_197_10808_6_32601585	L2	197
D3JIS7_197_10808	6	32601914	G	A	HLA-DRB1	rs477515	0.301124	1.26049e-10	41.3689	0.404696	0.0629205	Human adenovirus A		D3JIS7	D3JIS7_197_10808_6_32601914	L2	197
D3JIS7_197_10808	6	32602075	G	A	HLA-DRB1	rs622137	0.301124	1.26049e-10	41.3689	0.404696	0.0629205	Human adenovirus A		D3JIS7	D3JIS7_197_10808_6_32602075	L2	197
D3JIS7_197_10808	6	32602407	C	T	HLA-DRB1	rs2516051	0.301124	1.26049e-10	41.3689	0.404696	0.0629205	Human adenovirus A		D3JIS7	D3JIS7_197_10808_6_32602407	L2	197
D3JIS7_197_10808	6	32602534	T	G	HLA-DRB1	rs34039593	0.168539	2.72117e-15	62.4585	0.621338	0.0786198	Human adenovirus A		D3JIS7	D3JIS7_197_10808_6_32602534	L2	197
D3JIS7_197_10808	6	32602623	T	C	HLA-DRB1	rs2516049	0.301124	1.26049e-10	41.3689	0.404696	0.0629205	Human adenovirus A		D3JIS7	D3JIS7_197_10808_6_32602623	L2	197
D3JIS7_197_10808	6	32602640	A	C	HLA-DRB1	rs2647062	0.166854	7.5193e-15	60.4573	0.616026	0.0792273	Human adenovirus A		D3JIS7	D3JIS7_197_10808_6_32602640	L2	197
D3JIS7_197_10808	6	32602796	C	T	HLA-DRB1	rs558721	0.164607	7.33912e-15	60.505	0.620264	0.0797408	Human adenovirus A		D3JIS7	D3JIS7_197_10808_6_32602796	L2	197
D3JIS7_197_10808	6	32603103	C	T	HLA-DRB1	rs556025	0.316292	4.8203e-11	43.2488	0.409469	0.0622636	Human adenovirus A		D3JIS7	D3JIS7_197_10808_6_32603103	L2	197
D3JIS7_197_10808	6	32603181	G	T	HLA-DRB1	rs679242	0.172472	2.61313e-15	62.5383	0.613795	0.0776158	Human adenovirus A		D3JIS7	D3JIS7_197_10808_6_32603181	L2	197
D3JIS7_197_10808	6	32603345	C	T	HLA-DRB1	rs2647066	0.170225	1.65913e-14	58.8998	0.600734	0.0782755	Human adenovirus A		D3JIS7	D3JIS7_197_10808_6_32603345	L2	197
D3JIS7_197_10808	6	32604184	T	C	HLA-DRB1	rs17425622	0.167416	1.65942e-14	58.8994	0.602879	0.0785552	Human adenovirus A		D3JIS7	D3JIS7_197_10808_6_32604184	L2	197
D3JIS7_197_10808	6	32604534	T	C	HLA-DRB1	rs586610	0.286517	8.63007e-12	46.6172	0.432647	0.0633667	Human adenovirus A		D3JIS7	D3JIS7_197_10808_6_32604534	L2	197
D3JIS7_197_10808	6	32605488	G	T	HLA-DRB1	rs601148	0.166292	6.32197e-13	51.7443	0.573489	0.0797249	Human adenovirus A		D3JIS7	D3JIS7_197_10808_6_32605488	L2	197
D3JIS7_197_10808	6	32605638	A	G	HLA-DRB1	rs601945	0.169101	2.32296e-14	58.2376	0.596232	0.0781292	Human adenovirus A		D3JIS7	D3JIS7_197_10808_6_32605638	L2	197
D3JIS7_197_10808	6	32605785	T	C	HLA-DRB1	rs602457	0.171348	6.80013e-12	47.0842	0.541906	0.0789744	Human adenovirus A		D3JIS7	D3JIS7_197_10808_6_32605785	L2	197
D3JIS7_197_10808	6	32606826	G	A	HLA-DRB1	rs617578	0.171348	2.15438e-15	62.9185	0.618879	0.0780219	Human adenovirus A		D3JIS7	D3JIS7_197_10808_6_32606826	L2	197
D3JIS7_197_10808	6	32607091	C	T	HLA-DRB1	rs7760841	0.159551	1.57479e-14	59.0024	0.623334	0.0811496	Human adenovirus A		D3JIS7	D3JIS7_197_10808_6_32607091	L2	197
D3JIS7_197_10808	6	32607119	G	A	HLA-DRB1	rs7770010	0.161236	2.71872e-15	62.4603	0.637647	0.0806824	Human adenovirus A		D3JIS7	D3JIS7_197_10808_6_32607119	L2	197
D3JIS7_197_10808	6	32607322	G	T	HLA-DRB1	rs7761182	0.163483	4.84423e-14	56.792	0.601762	0.0798512	Human adenovirus A		D3JIS7	D3JIS7_197_10808_6_32607322	L2	197
D3JIS7_197_10808	6	32609311	TC	T	HLA-DQA1	NA	0.15618	2.33902e-12	49.1768	0.571592	0.081509	Human adenovirus A		D3JIS7	D3JIS7_197_10808_6_32609311	L2	197
D3JIS7_197_10808	6	32609446	GC	G	HLA-DQA1	rs542179215	0.239888	1.45451e-11	45.5945	0.469614	0.069548	Human adenovirus A		D3JIS7	D3JIS7_197_10808_6_32609446	L2	197
D3JIS7_197_10808	6	32609603	A	G	HLA-DQA1	rs660895	0.200562	6.56225e-13	51.6711	0.535364	0.0744776	Human adenovirus A		D3JIS7	D3JIS7_197_10808_6_32609603	L2	197
D3JIS7_197_10808	6	32609695	T	C	HLA-DQA1	rs661330	0.192135	3.93544e-13	52.6751	0.548978	0.0756401	Human adenovirus A		D3JIS7	D3JIS7_197_10808_6_32609695	L2	197
D3JIS7_197_10808	6	32610196	T	G	HLA-DQA1	rs532965	0.17191	1.25595e-15	63.9815	0.622312	0.0778003	Human adenovirus A		D3JIS7	D3JIS7_197_10808_6_32610196	L2	197
D3JIS7_197_10808	6	32610813	A	G	HLA-DQA1	rs3997868	0.200562	6.56225e-13	51.6711	0.535364	0.0744776	Human adenovirus A		D3JIS7	D3JIS7_197_10808_6_32610813	L2	197
D3JIS7_197_10808	6	32610995	C	A	HLA-DQA1	rs504594	0.170787	3.51424e-15	61.9548	0.613869	0.0779899	Human adenovirus A		D3JIS7	D3JIS7_197_10808_6_32610995	L2	197
D3JIS7_197_10808	6	32612840	T	A	HLA-DQA1	rs3997872	0.170225	4.2125e-15	61.598	0.610265	0.0777563	Human adenovirus A		D3JIS7	D3JIS7_197_10808_6_32612840	L2	197
D3JIS7_197_10808	6	32613963	AT	A	HLA-DQA1	rs1779048895	0.172472	6.26707e-15	60.8159	0.602738	0.0772894	Human adenovirus A		D3JIS7	D3JIS7_197_10808_6_32613963	L2	197
D3JIS7_197_10808	6	32614196	G	A	HLA-DQA1	rs521539	0.200562	6.56225e-13	51.6711	0.535364	0.0744776	Human adenovirus A		D3JIS7	D3JIS7_197_10808_6_32614196	L2	197
D3JIS7_197_10808	6	32614412	A	C	HLA-DQA1	rs3129751	0.169101	1.95066e-15	63.1142	0.616674	0.0776233	Human adenovirus A		D3JIS7	D3JIS7_197_10808_6_32614412	L2	197
D3JIS7_197_10808	6	32614873	C	G	HLA-DQA1	rs3104413	0.172472	8.57496e-16	64.7334	0.622813	0.0774094	Human adenovirus A		D3JIS7	D3JIS7_197_10808_6_32614873	L2	197
D3JIS7_197_10808	6	32615250	G	C	HLA-DQA1	rs3129753	0.172472	8.57496e-16	64.7334	0.622813	0.0774094	Human adenovirus A		D3JIS7	D3JIS7_197_10808_6_32615250	L2	197
D3JIS7_197_10808	6	32615322	A	G	HLA-DQA1	rs6605556	0.172472	8.57496e-16	64.7334	0.622813	0.0774094	Human adenovirus A		D3JIS7	D3JIS7_197_10808_6_32615322	L2	197
D3JIS7_197_10808	6	32615580	A	T	HLA-DQA1	rs6931277	0.172472	8.57496e-16	64.7334	0.622813	0.0774094	Human adenovirus A		D3JIS7	D3JIS7_197_10808_6_32615580	L2	197
D3JIS7_197_10808	6	32615752	G	A	HLA-DQA1	rs6941972	0.199438	1.13095e-12	50.6026	0.532398	0.0748428	Human adenovirus A		D3JIS7	D3JIS7_197_10808_6_32615752	L2	197
D3JIS7_197_10808	6	32616916	C	G	HLA-DQA1	rs510205	0.199438	2.26458e-13	53.7607	0.54774	0.0747037	Human adenovirus A		D3JIS7	D3JIS7_197_10808_6_32616916	L2	197
D3JIS7_197_10808	6	32619573	G	A	HLA-DQA1	rs1281932	0.201124	7.81265e-12	46.8122	0.50762	0.0741925	Human adenovirus A		D3JIS7	D3JIS7_197_10808_6_32619573	L2	197
D3JIS7_197_10808	6	32619851	G	C	HLA-DQA1	rs9271409	0.276404	2.84991e-12	48.7893	0.451973	0.0647069	Human adenovirus A		D3JIS7	D3JIS7_197_10808_6_32619851	L2	197
D3JIS7_197_10808	6	32620853	T	C	HLA-DQA1	rs9271469	0.273596	3.27056e-11	44.0079	0.432861	0.0652504	Human adenovirus A		D3JIS7	D3JIS7_197_10808_6_32620853	L2	197
D3JIS7_197_10808	6	32620885	C	T	HLA-DQA1	rs9271470	0.276966	7.26328e-11	42.4468	0.425635	0.0653303	Human adenovirus A		D3JIS7	D3JIS7_197_10808_6_32620885	L2	197
D3JIS7_197_10808	6	32621054	G	A	HLA-DQA1	rs9271480	0.294944	5.10105e-11	43.1381	0.414789	0.0631535	Human adenovirus A		D3JIS7	D3JIS7_197_10808_6_32621054	L2	197
D3JIS7_197_10808	6	32621505	G	A	HLA-DQA1	rs9271498	0.296629	6.7681e-11	42.5849	0.413597	0.0633796	Human adenovirus A		D3JIS7	D3JIS7_197_10808_6_32621505	L2	197
D3JIS7_197_10808	6	32621549	C	A	HLA-DQA1	rs9271503	0.293258	2.58142e-11	44.4711	0.422582	0.0633684	Human adenovirus A		D3JIS7	D3JIS7_197_10808_6_32621549	L2	197
D3JIS7_197_10808	6	32621638	G	A	HLA-DQA1	rs9271509	0.179213	8.98233e-14	55.578	0.569574	0.0764009	Human adenovirus A		D3JIS7	D3JIS7_197_10808_6_32621638	L2	197
D3JIS7_197_10808	6	32621706	G	A	HLA-DQA1	rs9271511	0.299438	7.171e-11	42.4718	0.409274	0.0628007	Human adenovirus A		D3JIS7	D3JIS7_197_10808_6_32621706	L2	197
D3JIS7_197_10808	6	32621963	A	G	HLA-DQA1	rs9271517	0.295506	9.27691e-11	41.9682	0.408575	0.0630684	Human adenovirus A		D3JIS7	D3JIS7_197_10808_6_32621963	L2	197
D3JIS7_197_10808	6	32621974	T	C	HLA-DQA1	rs9271519	0.295506	1.12386e-10	41.5932	0.407812	0.0632338	Human adenovirus A		D3JIS7	D3JIS7_197_10808_6_32621974	L2	197
D3JIS7_197_10808	6	32621994	A	G	HLA-DQA1	rs9271520	0.297191	1.07707e-10	41.6763	0.405344	0.0627883	Human adenovirus A		D3JIS7	D3JIS7_197_10808_6_32621994	L2	197
D3JIS7_197_10808	6	32622006	C	T	HLA-DQA1	rs9271521	0.298315	1.09859e-10	41.6376	0.40531	0.0628123	Human adenovirus A		D3JIS7	D3JIS7_197_10808_6_32622006	L2	197
D3JIS7_197_10808	6	32622029	A	G	HLA-DQA1	rs9271523	0.299438	1.29767e-10	41.312	0.402815	0.0626711	Human adenovirus A		D3JIS7	D3JIS7_197_10808_6_32622029	L2	197
D3JIS7_197_10808	6	32622310	GT	G	HLA-DQA1	rs914122237	0.298876	1.12881e-10	41.5846	0.405085	0.0628174	Human adenovirus A		D3JIS7	D3JIS7_197_10808_6_32622310	L2	197
D3JIS7_197_10808	6	32622343	C	A	HLA-DQA1	rs9271544	0.298876	1.12881e-10	41.5846	0.405085	0.0628174	Human adenovirus A		D3JIS7	D3JIS7_197_10808_6_32622343	L2	197
D3JIS7_197_10808	6	32622471	T	C	HLA-DQA1	rs9271549	0.299438	7.171e-11	42.4718	0.409274	0.0628007	Human adenovirus A		D3JIS7	D3JIS7_197_10808_6_32622471	L2	197
D3JIS7_197_10808	6	32622540	A	G	HLA-DQA1	rs9271554	0.286517	9.93486e-11	41.8342	0.413045	0.0638604	Human adenovirus A		D3JIS7	D3JIS7_197_10808_6_32622540	L2	197
D3JIS7_197_10808	6	32622604	A	T	HLA-DQA1	rs9271560	0.299438	7.171e-11	42.4718	0.409274	0.0628007	Human adenovirus A		D3JIS7	D3JIS7_197_10808_6_32622604	L2	197
D3JIS7_197_10808	6	32622616	T	G	HLA-DQA1	rs9271561	0.298876	1.12881e-10	41.5846	0.405085	0.0628174	Human adenovirus A		D3JIS7	D3JIS7_197_10808_6_32622616	L2	197
D3JIS7_197_10808	6	32622659	C	T	HLA-DQA1	rs9271564	0.291573	7.07747e-11	42.4974	0.411441	0.0631141	Human adenovirus A		D3JIS7	D3JIS7_197_10808_6_32622659	L2	197
D3JIS7_197_10808	6	32622813	T	G	HLA-DQA1	rs9271574	0.299438	7.171e-11	42.4718	0.409274	0.0628007	Human adenovirus A		D3JIS7	D3JIS7_197_10808_6_32622813	L2	197
D3JIS7_197_10808	6	32622835	T	C	HLA-DQA1	rs9271576	0.299438	7.171e-11	42.4718	0.409274	0.0628007	Human adenovirus A		D3JIS7	D3JIS7_197_10808_6_32622835	L2	197
D3JIS7_197_10808	6	32623093	T	C	HLA-DQA1	rs9271584	0.299438	7.171e-11	42.4718	0.409274	0.0628007	Human adenovirus A		D3JIS7	D3JIS7_197_10808_6_32623093	L2	197
D3JIS7_197_10808	6	32623102	C	A	HLA-DQA1	rs9271585	0.299438	7.171e-11	42.4718	0.409274	0.0628007	Human adenovirus A		D3JIS7	D3JIS7_197_10808_6_32623102	L2	197
D3JIS7_197_10808	6	32623351	G	A	HLA-DQA1	rs9271589	0.298876	8.56817e-11	42.1236	0.407551	0.0627941	Human adenovirus A		D3JIS7	D3JIS7_197_10808_6_32623351	L2	197
D3JIS7_197_10808	6	32623396	C	T	HLA-DQA1	rs9271592	0.299438	7.171e-11	42.4718	0.409274	0.0628007	Human adenovirus A		D3JIS7	D3JIS7_197_10808_6_32623396	L2	197
D3JIS7_197_10808	6	32623436	A	G	HLA-DQA1	rs9271594	0.17191	1.25595e-15	63.9815	0.622312	0.0778003	Human adenovirus A		D3JIS7	D3JIS7_197_10808_6_32623436	L2	197
D3JIS7_197_10808	6	32623460	A	G	HLA-DQA1	rs9271596	0.299438	7.171e-11	42.4718	0.409274	0.0628007	Human adenovirus A		D3JIS7	D3JIS7_197_10808_6_32623460	L2	197
D3JIS7_197_10808	6	32623606	T	G	HLA-DQA1	rs9271602	0.403371	5.22029e-11	43.0928	0.387668	0.0590551	Human adenovirus A		D3JIS7	D3JIS7_197_10808_6_32623606	L2	197
D3JIS7_197_10808	6	32623671	G	A	HLA-DQA1	rs9271605	0.299438	7.171e-11	42.4718	0.409274	0.0628007	Human adenovirus A		D3JIS7	D3JIS7_197_10808_6_32623671	L2	197
D3JIS7_197_10808	6	32623789	A	G	HLA-DQA1	rs9271607	0.299438	7.171e-11	42.4718	0.409274	0.0628007	Human adenovirus A		D3JIS7	D3JIS7_197_10808_6_32623789	L2	197
D3JIS7_197_10808	6	32623811	A	G	HLA-DQA1	rs9271608	0.17191	1.25595e-15	63.9815	0.622312	0.0778003	Human adenovirus A		D3JIS7	D3JIS7_197_10808_6_32623811	L2	197
D3JIS7_197_10808	6	32624194	T	G	HLA-DQA1	rs9271628	0.300562	8.36689e-11	42.1701	0.407091	0.0626887	Human adenovirus A		D3JIS7	D3JIS7_197_10808_6_32624194	L2	197
D3JIS7_197_10808	6	32624232	A	G	HLA-DQA1	rs1281947	0.170787	3.36094e-15	62.0427	0.61196	0.0776923	Human adenovirus A		D3JIS7	D3JIS7_197_10808_6_32624232	L2	197
D3JIS7_197_10808	6	32624250	AATCT	A	HLA-DQA1	NA	0.301124	8.12183e-11	42.2282	0.407417	0.0626957	Human adenovirus A		D3JIS7	D3JIS7_197_10808_6_32624250	L2	197
D3JIS7_197_10808	6	32624452	G	A	HLA-DQA1	rs9271643	0.3	1.01097e-10	41.8001	0.406322	0.0628466	Human adenovirus A		D3JIS7	D3JIS7_197_10808_6_32624452	L2	197
D3JIS7_197_10808	6	32624560	G	A	HLA-DQA1	rs9271644	0.300562	8.36689e-11	42.1701	0.407091	0.0626887	Human adenovirus A		D3JIS7	D3JIS7_197_10808_6_32624560	L2	197
D3JIS7_197_10808	6	32625085	T	C	HLA-DQA1	rs9271675	0.303371	8.08625e-11	42.2368	0.407879	0.0627603	Human adenovirus A		D3JIS7	D3JIS7_197_10808_6_32625085	L2	197
D3JIS7_197_10808	6	32625256	C	T	HLA-DQA1	rs9271693	0.306742	8.98198e-11	42.0314	0.403702	0.0622693	Human adenovirus A		D3JIS7	D3JIS7_197_10808_6_32625256	L2	197
D3JIS7_197_10808	6	32625402	A	G	HLA-DQA1	rs9271699	0.485955	6.41661e-11	42.6892	-0.376752	0.0576629	Human adenovirus A		D3JIS7	D3JIS7_197_10808_6_32625402	L2	197
D3JIS7_197_10808	6	32627417	C	T	HLA-DQA1	rs116603449	0.480337	7.88358e-11	42.2865	-0.373522	0.0574401	Human adenovirus A		D3JIS7	D3JIS7_197_10808_6_32627417	L2	197
D3JIS7_197_10808	6	32628426	C	T	HLA-DQA1	rs2133036	0.170787	7.57473e-15	60.4428	0.606785	0.0780482	Human adenovirus A		D3JIS7	D3JIS7_197_10808_6_32628426	L2	197
D3JIS7_197_10808	6	32628698	C	A	HLA-DQA1	rs2133035	0.300562	1.12001e-10	41.5999	0.404256	0.0626773	Human adenovirus A		D3JIS7	D3JIS7_197_10808_6_32628698	L2	197
D3JIS7_197_10808	6	32629245	G	A	HLA-DQA1	rs3129769	0.172472	5.89392e-16	65.4722	0.62863	0.0776903	Human adenovirus A		D3JIS7	D3JIS7_197_10808_6_32629245	L2	197
D3JIS7_197_10808	6	32630035	T	C	HLA-DQA1	rs2395518	0.174719	5.42108e-14	56.5708	0.583516	0.0775812	Human adenovirus A		D3JIS7	D3JIS7_197_10808_6_32630035	L2	197
D3JIS7_197_10808	6	32630290	A	C	HLA-DQA1	rs2395519	0.176966	9.5831e-14	55.4507	0.574579	0.0771606	Human adenovirus A		D3JIS7	D3JIS7_197_10808_6_32630290	L2	197
D3JIS7_197_10808	6	32631077	G	A	HLA-DQA1	rs3104381	0.169663	2.47128e-16	67.1855	0.63861	0.0779109	Human adenovirus A		D3JIS7	D3JIS7_197_10808_6_32631077	L2	197
D3JIS7_197_10808	6	32631140	A	C	HLA-DQA1	rs9272042	0.466292	9.55136e-11	41.9112	-0.370877	0.0572882	Human adenovirus A		D3JIS7	D3JIS7_197_10808_6_32631140	L2	197
D3JIS7_197_10808	6	32631169	T	G	HLA-DQA1	rs9272043	0.45618	5.67031e-11	42.9311	-0.373676	0.0570308	Human adenovirus A		D3JIS7	D3JIS7_197_10808_6_32631169	L2	197
D3JIS7_197_10808	6	32631386	C	T	HLA-DQA1	rs3104378	0.176404	6.72845e-14	56.146	0.579971	0.077401	Human adenovirus A		D3JIS7	D3JIS7_197_10808_6_32631386	L2	197
D3JIS7_197_10808	6	32631561	C	T	HLA-DQA1	rs9272064	0.483708	4.87141e-11	43.2282	-0.37724	0.0573766	Human adenovirus A		D3JIS7	D3JIS7_197_10808_6_32631561	L2	197
D3JIS7_197_10808	6	32631708	T	G	HLA-DQA1	rs9272070	0.45618	5.43342e-11	43.0146	-0.373194	0.0569019	Human adenovirus A		D3JIS7	D3JIS7_197_10808_6_32631708	L2	197
D3JIS7_197_10808	6	32632141	T	C	HLA-DQA1	rs9272104	0.464045	7.35562e-11	42.422	-0.370714	0.0569172	Human adenovirus A		D3JIS7	D3JIS7_197_10808_6_32632141	L2	197
D3JIS7_197_10808	6	32632222	G	A	HLA-DQA1	rs9272105	0.451685	6.15204e-12	47.2805	-0.391016	0.0568661	Human adenovirus A		D3JIS7	D3JIS7_197_10808_6_32632222	L2	197
D3JIS7_197_10808	6	32632324	G	C	HLA-DQA1	rs3104375	0.172472	1.86392e-15	63.2038	0.618323	0.0777758	Human adenovirus A		D3JIS7	D3JIS7_197_10808_6_32632324	L2	197
D3JIS7_197_10808	6	32632451	T	C	HLA-DQA1	rs9272108	0.469101	1.3022e-10	41.3052	-0.366249	0.0569868	Human adenovirus A		D3JIS7	D3JIS7_197_10808_6_32632451	L2	197
D3JIS7_197_10808	6	32632540	T	C	HLA-DQA1	rs9272114	0.451685	6.15204e-12	47.2805	-0.391016	0.0568661	Human adenovirus A		D3JIS7	D3JIS7_197_10808_6_32632540	L2	197
D3JIS7_197_10808	6	32632627	T	C	HLA-DQA1	rs9272116	0.455056	6.01645e-12	47.3242	-0.391556	0.0569183	Human adenovirus A		D3JIS7	D3JIS7_197_10808_6_32632627	L2	197
D3JIS7_197_10808	6	32632634	C	T	HLA-DQA1	rs9272117	0.483146	6.54708e-11	42.6498	-0.374574	0.0573561	Human adenovirus A		D3JIS7	D3JIS7_197_10808_6_32632634	L2	197
D3JIS7_197_10808	6	32632671	C	T	HLA-DQA1	rs9272118	0.455618	1.69091e-11	45.2995	-0.384651	0.0571504	Human adenovirus A		D3JIS7	D3JIS7_197_10808_6_32632671	L2	197
D3JIS7_197_10808	6	32632693	T	C	HLA-DQA1	rs9272119	0.483146	9.69362e-11	41.8823	-0.372126	0.057501	Human adenovirus A		D3JIS7	D3JIS7_197_10808_6_32632693	L2	197
D3JIS7_197_10808	6	32632705	G	GT	HLA-DQA1	NA	0.48427	9.62786e-11	41.8956	0.372117	0.0574904	Human adenovirus A		D3JIS7	D3JIS7_197_10808_6_32632705	L2	197
D3JIS7_197_10808	6	32632724	A	G	HLA-DQA1	rs9272120	0.480337	7.88358e-11	42.2865	-0.373522	0.0574401	Human adenovirus A		D3JIS7	D3JIS7_197_10808_6_32632724	L2	197
D3JIS7_197_10808	6	32632894	C	T	HLA-DQA1	rs9272131	0.0780899	8.964e-12	46.5428	0.73087	0.107131	Human adenovirus A		D3JIS7	D3JIS7_197_10808_6_32632894	L2	197
D3JIS7_197_10808	6	32632900	A	G	HLA-DQA1	rs9272132	0.452809	6.83098e-12	47.0753	-0.39003	0.0568462	Human adenovirus A		D3JIS7	D3JIS7_197_10808_6_32632900	L2	197
D3JIS7_197_10808	6	32634319	G	A	HLA-DQA1	rs9272214	0.447753	3.52588e-11	43.8608	-0.379099	0.0572419	Human adenovirus A		D3JIS7	D3JIS7_197_10808_6_32634319	L2	197
D3JIS7_197_10808	6	32634360	C	G	HLA-DQA1	rs3104371	0.172472	5.08309e-14	56.6974	0.585523	0.0777611	Human adenovirus A		D3JIS7	D3JIS7_197_10808_6_32634360	L2	197
D3JIS7_197_10808	6	32634461	C	T	HLA-DQA1	rs9272218	0.446629	1.50534e-12	50.0414	-0.405522	0.0573258	Human adenovirus A		D3JIS7	D3JIS7_197_10808_6_32634461	L2	197
D3JIS7_197_10808	6	32634557	C	A	HLA-DQA1	rs9272221	0.456742	1.7231e-12	49.7763	-0.401316	0.0568821	Human adenovirus A		D3JIS7	D3JIS7_197_10808_6_32634557	L2	197
D3JIS7_197_10808	6	32634619	C	T	HLA-DQA1	rs9272226	0.325843	1.10178e-12	50.6539	-0.434688	0.0610761	Human adenovirus A		D3JIS7	D3JIS7_197_10808_6_32634619	L2	197
D3JIS7_197_10808	6	32634791	C	T	HLA-DQA1	rs9272229	0.447753	2.28719e-12	49.2207	-0.399588	0.0569558	Human adenovirus A		D3JIS7	D3JIS7_197_10808_6_32634791	L2	197
D3JIS7_197_10808	6	32634840	C	T	HLA-DQA1	rs9272231	0.44382	2.87689e-12	48.7708	-0.397505	0.0569197	Human adenovirus A		D3JIS7	D3JIS7_197_10808_6_32634840	L2	197
D3JIS7_197_10808	6	32634853	C	T	HLA-DQA1	rs9272232	0.452809	6.43443e-11	42.6838	-0.371541	0.056869	Human adenovirus A		D3JIS7	D3JIS7_197_10808_6_32634853	L2	197
D3JIS7_197_10808	6	32635013	T	C	HLA-DQA1	rs9272242	0.456742	1.68874e-11	45.302	-0.385499	0.0572749	Human adenovirus A		D3JIS7	D3JIS7_197_10808_6_32635013	L2	197
D3JIS7_197_10808	6	32635095	C	G	HLA-DQA1	rs9272245	0.326966	4.66973e-12	47.821	-0.426343	0.0616524	Human adenovirus A		D3JIS7	D3JIS7_197_10808_6_32635095	L2	197
D3JIS7_197_10808	6	32635321	C	T	HLA-DQA1	rs9272254	0.447753	2.57244e-13	53.5103	-0.415688	0.0568262	Human adenovirus A		D3JIS7	D3JIS7_197_10808_6_32635321	L2	197
D3JIS7_197_10808	6	32636331	T	C	HLA-DQA1	rs9272319	0.296629	3.87254e-11	43.6772	0.417525	0.0631764	Human adenovirus A		D3JIS7	D3JIS7_197_10808_6_32636331	L2	197
D3JIS7_197_10808	6	32636679	G	C	HLA-DQA1	rs9272353	0.174157	9.75323e-13	50.8932	0.550718	0.0771968	Human adenovirus A		D3JIS7	D3JIS7_197_10808_6_32636679	L2	197
D3JIS7_197_10808	6	32637301	A	G	HLA-DQA1	rs9272417	0.167978	3.37659e-15	62.0335	0.618568	0.078537	Human adenovirus A		D3JIS7	D3JIS7_197_10808_6_32637301	L2	197
D3JIS7_197_10808	6	32637778	T	A	HLA-DQA1	rs9272456	0.175281	4.88639e-12	47.732	0.534275	0.0773321	Human adenovirus A		D3JIS7	D3JIS7_197_10808_6_32637778	L2	197
D3JIS7_197_10808	6	32637832	G	A	HLA-DQA1	rs9272461	0.174157	5.5361e-12	47.4873	0.535318	0.0776824	Human adenovirus A		D3JIS7	D3JIS7_197_10808_6_32637832	L2	197
D3JIS7_197_10808	6	32637919	G	T	HLA-DQA1	rs9272466	0.175281	1.79874e-13	54.2132	0.574173	0.0779813	Human adenovirus A		D3JIS7	D3JIS7_197_10808_6_32637919	L2	197
D3JIS7_197_10808	6	32640076	A	T	HLA-DQA1	rs41269945	0.173034	4.95948e-14	56.7458	0.586304	0.0778316	Human adenovirus A		D3JIS7	D3JIS7_197_10808_6_32640076	L2	197
D3JIS7_197_10808	6	32640300	T	C	HLA-DQA1	rs17426593	0.175281	1.05423e-13	55.2632	0.571804	0.0769182	Human adenovirus A		D3JIS7	D3JIS7_197_10808_6_32640300	L2	197
D3JIS7_197_10808	6	32640492	G	A	HLA-DQA1	rs41269955	0.169101	6.64379e-12	47.1298	0.543343	0.0791455	Human adenovirus A		D3JIS7	D3JIS7_197_10808_6_32640492	L2	197
D3JIS7_197_10808	6	32640701	T	C	HLA-DQA1	rs34141382	0.153933	8.05609e-11	42.2441	0.532683	0.0819569	Human adenovirus A		D3JIS7	D3JIS7_197_10808_6_32640701	L2	197
D3JIS7_197_10808	6	32640979	A	G	HLA-DQA1	rs28383424	0.298315	8.92915e-11	42.0429	0.409244	0.0631155	Human adenovirus A		D3JIS7	D3JIS7_197_10808_6_32640979	L2	197
D3JIS7_197_10808	6	32640984	A	C	HLA-DQA1	rs28383425	0.297753	7.72905e-11	42.3252	0.4105	0.0630977	Human adenovirus A		D3JIS7	D3JIS7_197_10808_6_32640984	L2	197
D3JIS7_197_10808	6	32641015	A	T	HLA-DQA1	rs28383427	0.297753	6.7711e-11	42.584	0.41169	0.063088	Human adenovirus A		D3JIS7	D3JIS7_197_10808_6_32641015	L2	197
D3JIS7_197_10808	6	32641067	A	G	HLA-DQA1	rs28383429	0.296629	5.72538e-11	42.9122	0.413361	0.0631015	Human adenovirus A		D3JIS7	D3JIS7_197_10808_6_32641067	L2	197
D3JIS7_197_10808	6	32641079	T	C	HLA-DQA1	rs28383431	0.297753	1.11999e-10	41.5999	0.406331	0.062999	Human adenovirus A		D3JIS7	D3JIS7_197_10808_6_32641079	L2	197
D3JIS7_197_10808	6	32641221	T	C	HLA-DQA1	rs34763586	0.178652	1.5756e-14	59.0014	0.588361	0.0765971	Human adenovirus A		D3JIS7	D3JIS7_197_10808_6_32641221	L2	197
D3JIS7_197_10808	6	32641265	C	A	HLA-DQA1	rs28383439	0.299438	7.171e-11	42.4718	0.409274	0.0628007	Human adenovirus A		D3JIS7	D3JIS7_197_10808_6_32641265	L2	197
D3JIS7_197_10808	6	32641279	C	T	HLA-DQA1	rs28383441	0.301124	8.86608e-11	42.0568	0.407675	0.0628631	Human adenovirus A		D3JIS7	D3JIS7_197_10808_6_32641279	L2	197
D3JIS7_197_10808	6	32641353	C	T	HLA-DQA1	rs1129753	0.171348	7.92865e-16	64.8878	0.624087	0.0774754	Human adenovirus A		D3JIS7	D3JIS7_197_10808_6_32641353	L2	197
D3JIS7_197_10808	6	32641365	C	G	HLA-DQA1	rs1129759	0.172472	1.83964e-15	63.2296	0.615837	0.0774472	Human adenovirus A		D3JIS7	D3JIS7_197_10808_6_32641365	L2	197
D3JIS7_197_10808	6	32641373	C	G	HLA-DQA1	rs1048023	0.17191	3.99221e-15	61.7037	0.609292	0.0775658	Human adenovirus A		D3JIS7	D3JIS7_197_10808_6_32641373	L2	197
D3JIS7_197_10808	6	32641702	C	A	HLA-DQA1	rs35874654	0.17809	5.50472e-14	56.5407	0.577046	0.0767415	Human adenovirus A		D3JIS7	D3JIS7_197_10808_6_32641702	L2	197
D3JIS7_197_10808	6	32641768	C	T	HLA-DQA1	rs34965214	0.178652	8.79142e-14	55.6202	0.572275	0.0767341	Human adenovirus A		D3JIS7	D3JIS7_197_10808_6_32641768	L2	197
D3JIS7_197_10808	6	32641809	A	G	HLA-DQA1	rs28383460	0.299438	7.171e-11	42.4718	0.409274	0.0628007	Human adenovirus A		D3JIS7	D3JIS7_197_10808_6_32641809	L2	197
D3JIS7_197_10808	6	32641894	G	A	HLA-DQA1	rs9272736	0.300562	1.03648e-10	41.7514	0.406776	0.0629534	Human adenovirus A		D3JIS7	D3JIS7_197_10808_6_32641894	L2	197
D3JIS7_197_10808	6	32641945	C	T	HLA-DQA1	rs9272742	0.191011	2.94814e-13	53.2425	0.548418	0.0751593	Human adenovirus A		D3JIS7	D3JIS7_197_10808_6_32641945	L2	197
D3JIS7_197_10808	6	32641969	C	T	HLA-DQA1	rs9272744	0.311798	8.39916e-11	42.1626	0.405942	0.0625173	Human adenovirus A		D3JIS7	D3JIS7_197_10808_6_32641969	L2	197
D3JIS7_197_10808	6	32642078	A	C	HLA-DQA1	rs1048173	0.3	3.29215e-11	43.995	0.415231	0.0626019	Human adenovirus A		D3JIS7	D3JIS7_197_10808_6_32642078	L2	197
D3JIS7_197_10808	6	32642322	TC	T	HLA-DQA1	rs776285750	0.300562	1.18537e-10	41.489	0.404916	0.0628635	Human adenovirus A		D3JIS7	D3JIS7_197_10808_6_32642322	L2	197
D3JIS7_197_10808	6	32642624	G	A	HLA-DQA1	rs9272785	0.172472	5.77438e-13	51.9222	0.564305	0.0783137	Human adenovirus A		D3JIS7	D3JIS7_197_10808_6_32642624	L2	197
D3JIS7_197_10808	6	32643217	C	A	HLA-DQA1	rs1130161	0.299438	7.171e-11	42.4718	0.409274	0.0628007	Human adenovirus A		D3JIS7	D3JIS7_197_10808_6_32643217	L2	197
D3JIS7_197_10808	6	32646260	C	T	HLA-DQA1	rs34276369	0.298315	1.03326e-10	41.7575	0.406877	0.0629645	Human adenovirus A		D3JIS7	D3JIS7_197_10808_6_32646260	L2	197
D3JIS7_197_10808	6	32659181	T	C	HLA-DQB1	rs9273385	0.088764	7.61209e-13	51.3797	0.731713	0.102081	Human adenovirus A		D3JIS7	D3JIS7_197_10808_6_32659181	L2	197
D3JIS7_197_10808	6	32659352	A	G	HLA-DQB1	rs9273401	0.0837079	3.68789e-13	52.8027	0.767836	0.105667	Human adenovirus A		D3JIS7	D3JIS7_197_10808_6_32659352	L2	197
D3JIS7_197_10808	6	32661482	T	C	HLA-DQB1	rs3828786	0.0949438	8.99953e-13	51.051	0.707877	0.099073	Human adenovirus A		D3JIS7	D3JIS7_197_10808_6_32661482	L2	197
D3JIS7_197_10808	6	32661626	C	T	HLA-DQB1	rs56412559	0.0741573	2.47317e-12	49.0674	0.788002	0.112494	Human adenovirus A		D3JIS7	D3JIS7_197_10808_6_32661626	L2	197
D3JIS7_197_10808	6	32668177	G	A	HLA-DQB1	rs9274619	0.0949438	6.00348e-15	60.9005	0.768987	0.0985392	Human adenovirus A		D3JIS7	D3JIS7_197_10808_6_32668177	L2	197
D3JIS7_197_10808	6	32668744	G	A	HLA-DQB1	rs9274663	0.133708	4.90525e-12	47.7245	0.600282	0.086893	Human adenovirus A		D3JIS7	D3JIS7_197_10808_6_32668744	L2	197
D3JIS7_197_10808	6	32670260	T	C	HLA-DQB1	rs9274742	0.241573	4.54225e-11	43.3651	0.462683	0.0702609	Human adenovirus A		D3JIS7	D3JIS7_197_10808_6_32670260	L2	197
D3JIS7_197_10808	6	32670294	C	A	HLA-DQB1	rs9274747	0.0921348	1.79687e-14	58.7428	0.769173	0.100357	Human adenovirus A		D3JIS7	D3JIS7_197_10808_6_32670294	L2	197
D3JIS7_197_10808	6	32675243	A	G	HLA-DQB1	rs144949540	0.0533708	7.02978e-12	47.0191	0.872479	0.127238	Human adenovirus A		D3JIS7	D3JIS7_197_10808_6_32675243	L2	197
D3JIS7_197_10808	6	32680508	A	G	HLA-DQB1	rs9275058	0.0752809	1.71285e-12	49.788	0.776377	0.11003	Human adenovirus A		D3JIS7	D3JIS7_197_10808_6_32680508	L2	197
D3JIS7_197_10808	6	32681210	C	T	HLA-DQB1	rs9275092	0.0882022	1.10391e-12	50.6501	0.727854	0.102271	Human adenovirus A		D3JIS7	D3JIS7_197_10808_6_32681210	L2	197
D3JIS7_197_10808	6	32681311	C	G	HLA-DQB1	rs9275095	0.0904494	6.65528e-13	51.6434	0.723401	0.100663	Human adenovirus A		D3JIS7	D3JIS7_197_10808_6_32681311	L2	197
D3JIS7_197_10808	6	32681349	A	G	HLA-DQB1	rs9275097	0.0904494	1.3058e-13	54.8426	0.744074	0.100475	Human adenovirus A		D3JIS7	D3JIS7_197_10808_6_32681349	L2	197
D3JIS7_197_10808	6	32681384	C	T	HLA-DQB1	rs9275098	0.0904494	1.98915e-13	54.0155	0.738931	0.100541	Human adenovirus A		D3JIS7	D3JIS7_197_10808_6_32681384	L2	197
D3JIS7_197_10808	6	32681420	C	T	HLA-DQB1	rs1794496	0.192697	8.19356e-11	42.2111	0.478635	0.0736701	Human adenovirus A		D3JIS7	D3JIS7_197_10808_6_32681420	L2	197
D3JIS7_197_10808	6	32681611	T	C	HLA-DQB1	rs9275104	0.224157	8.99533e-11	42.0285	0.463861	0.0715511	Human adenovirus A		D3JIS7	D3JIS7_197_10808_6_32681611	L2	197
D3JIS7_197_10808	6	32681832	G	A	HLA-DQB1	rs9275108	0.224719	1.28341e-10	41.3336	0.459948	0.0715413	Human adenovirus A		D3JIS7	D3JIS7_197_10808_6_32681832	L2	197
D3JIS7_197_10808	6	32681946	T	C	HLA-DQB1	rs9275110	0.225843	1.09667e-10	41.641	0.460098	0.0713	Human adenovirus A		D3JIS7	D3JIS7_197_10808_6_32681946	L2	197
D3JIS7_197_10808	6	32681958	G	T	HLA-DQB1	rs9275111	0.225843	1.09667e-10	41.641	0.460098	0.0713	Human adenovirus A		D3JIS7	D3JIS7_197_10808_6_32681958	L2	197
D3JIS7_197_10808	6	32682048	A	G	HLA-DQB1	rs9275113	0.231461	3.43008e-11	43.9147	0.46506	0.0701784	Human adenovirus A		D3JIS7	D3JIS7_197_10808_6_32682048	L2	197
D3JIS7_197_10808	6	32682164	T	C	HLA-DQB1	rs9275115	0.235955	4.97791e-11	43.1859	0.464053	0.070615	Human adenovirus A		D3JIS7	D3JIS7_197_10808_6_32682164	L2	197
D3JIS7_197_10808	6	32682188	C	T	HLA-DQB1	rs9275117	0.23764	2.20675e-11	44.7781	0.47035	0.0702891	Human adenovirus A		D3JIS7	D3JIS7_197_10808_6_32682188	L2	197
D3JIS7_197_10808	6	32682491	T	C	HLA-DQB1	rs2516006	0.198876	2.56472e-12	48.9961	0.509784	0.0728292	Human adenovirus A		D3JIS7	D3JIS7_197_10808_6_32682491	L2	197
D3JIS7_197_10808	6	32683780	C	T	HLA-DQB1	rs9275147	0.242697	2.30154e-11	44.6958	0.467983	0.0699999	Human adenovirus A		D3JIS7	D3JIS7_197_10808_6_32683780	L2	197
D3JIS7_197_10808	6	32684159	C	T	HLA-DQB1	rs9275151	0.097191	2.56461e-14	58.0429	0.741223	0.0972914	Human adenovirus A		D3JIS7	D3JIS7_197_10808_6_32684159	L2	197
D3JIS7_197_10808	6	32684419	T	C	HLA-DQB1	rs9275152	0.0893258	1.1483e-12	50.5727	0.720808	0.101359	Human adenovirus A		D3JIS7	D3JIS7_197_10808_6_32684419	L2	197
D3JIS7_197_10808	6	32685103	A	C	HLA-DQB1	rs9275163	0.0966292	3.77317e-14	57.2835	0.738022	0.0975113	Human adenovirus A		D3JIS7	D3JIS7_197_10808_6_32685103	L2	197
D3JIS7_197_10808	6	32685486	A	G	HLA-DQB1	rs9275167	0.0960674	2.11474e-14	58.4224	0.751296	0.0982927	Human adenovirus A		D3JIS7	D3JIS7_197_10808_6_32685486	L2	197
D3JIS7_197_10808	6	32686195	A	G	HLA-DQB1	rs9275171	0.271348	4.31955e-11	43.4634	0.446064	0.0676604	Human adenovirus A		D3JIS7	D3JIS7_197_10808_6_32686195	L2	197
D3JIS7_197_10808	6	32686725	A	G	HLA-DQB1	rs9275183	0.123034	7.62938e-11	42.3506	0.589313	0.0905558	Human adenovirus A		D3JIS7	D3JIS7_197_10808_6_32686725	L2	197
D3JIS7_197_10808	6	32686937	T	C	HLA-DQB1	rs9275184	0.0955056	9.28965e-15	60.0411	0.76236	0.0983865	Human adenovirus A		D3JIS7	D3JIS7_197_10808_6_32686937	L2	197
D3JIS7_197_10808	6	32687528	G	T	HLA-DQB1	rs9275185	0.0960674	2.22126e-14	58.3257	0.745774	0.0976511	Human adenovirus A		D3JIS7	D3JIS7_197_10808_6_32687528	L2	197
D3JIS7_197_10808	6	32688946	G	A	HLA-DQB1	rs9275201	0.0926966	1.1745e-14	59.5795	0.767496	0.0994324	Human adenovirus A		D3JIS7	D3JIS7_197_10808_6_32688946	L2	197
D3JIS7_197_10808	6	32689170	G	A	HLA-DQB1	rs9275203	0.0960674	2.22126e-14	58.3257	0.745774	0.0976511	Human adenovirus A		D3JIS7	D3JIS7_197_10808_6_32689170	L2	197
D3JIS7_197_10808	6	32689783	T	C	HLA-DQB1	rs9275205	0.198876	2.56472e-12	48.9961	0.509784	0.0728292	Human adenovirus A		D3JIS7	D3JIS7_197_10808_6_32689783	L2	197
D3JIS7_197_10808	6	32689788	A	G	HLA-DQB1	rs9275206	0.0955056	9.28965e-15	60.0411	0.76236	0.0983865	Human adenovirus A		D3JIS7	D3JIS7_197_10808_6_32689788	L2	197
D3JIS7_197_10808	6	32689933	A	G	HLA-DQB1	rs9275207	0.0955056	9.28965e-15	60.0411	0.76236	0.0983865	Human adenovirus A		D3JIS7	D3JIS7_197_10808_6_32689933	L2	197
D3JIS7_197_10808	6	32690067	T	C	HLA-DQB1	rs9275211	0.2	8.42955e-12	46.6632	0.497647	0.0728508	Human adenovirus A		D3JIS7	D3JIS7_197_10808_6_32690067	L2	197
D3JIS7_197_10808	6	32690558	T	C	HLA-DQB1	rs9275213	0.0955056	9.28965e-15	60.0411	0.76236	0.0983865	Human adenovirus A		D3JIS7	D3JIS7_197_10808_6_32690558	L2	197
D3JIS7_197_10808	6	32690888	G	A	HLA-DQB1	rs9275214	0.0955056	9.28965e-15	60.0411	0.76236	0.0983865	Human adenovirus A		D3JIS7	D3JIS7_197_10808_6_32690888	L2	197
D3JIS7_197_10808	6	32691322	T	C	HLA-DQB1	rs9275221	0.0955056	9.28965e-15	60.0411	0.76236	0.0983865	Human adenovirus A		D3JIS7	D3JIS7_197_10808_6_32691322	L2	197
D3JIS7_197_10808	6	32691555	G	A	HLA-DQB1	rs5002706	0.0955056	5.35874e-14	56.5935	0.741887	0.0986176	Human adenovirus A		D3JIS7	D3JIS7_197_10808_6_32691555	L2	197
D3JIS7_197_10808	6	32692062	G	A	HLA-DQB1	rs9275223	0.0932584	1.81652e-14	58.7214	0.760614	0.0992581	Human adenovirus A		D3JIS7	D3JIS7_197_10808_6_32692062	L2	197
D3JIS7_197_10808	6	32694830	G	A	HLA-DQB1	rs9275275	0.0955056	9.28965e-15	60.0411	0.76236	0.0983865	Human adenovirus A		D3JIS7	D3JIS7_197_10808_6_32694830	L2	197
D3JIS7_197_10808	6	32695467	CAG	C	HLA-DQB1	NA	0.0955056	9.28965e-15	60.0411	0.76236	0.0983865	Human adenovirus A		D3JIS7	D3JIS7_197_10808_6_32695467	L2	197
D3JIS7_197_10808	6	32695531	T	C	HLA-DQB1	rs9275293	0.0955056	9.28965e-15	60.0411	0.76236	0.0983865	Human adenovirus A		D3JIS7	D3JIS7_197_10808_6_32695531	L2	197
D3JIS7_197_10808	6	32695654	T	C	HLA-DQB1	rs9275296	0.0955056	9.28965e-15	60.0411	0.76236	0.0983865	Human adenovirus A		D3JIS7	D3JIS7_197_10808_6_32695654	L2	197
D3JIS7_197_10808	6	32696349	A	G	HLA-DQB1	rs9275300	0.0926966	1.1745e-14	59.5795	0.767496	0.0994324	Human adenovirus A		D3JIS7	D3JIS7_197_10808_6_32696349	L2	197
D3JIS7_197_10808	6	32697213	A	T	HLA-DQB1	rs9275307	0.0955056	9.28965e-15	60.0411	0.76236	0.0983865	Human adenovirus A		D3JIS7	D3JIS7_197_10808_6_32697213	L2	197
D3JIS7_197_10808	6	32697476	T	TA	HLA-DQB1	NA	0.0955056	9.28965e-15	60.0411	0.76236	0.0983865	Human adenovirus A		D3JIS7	D3JIS7_197_10808_6_32697476	L2	197
D3JIS7_197_10808	6	32697480	TG	T	HLA-DQB1	NA	0.0955056	9.28965e-15	60.0411	0.76236	0.0983865	Human adenovirus A		D3JIS7	D3JIS7_197_10808_6_32697480	L2	197
D3JIS7_197_10808	6	32697542	T	G	HLA-DQB1	rs9275310	0.0955056	9.28965e-15	60.0411	0.76236	0.0983865	Human adenovirus A		D3JIS7	D3JIS7_197_10808_6_32697542	L2	197
D3JIS7_197_10808	6	32697863	G	T	HLA-DQB1	rs9275311	0.0955056	9.28965e-15	60.0411	0.76236	0.0983865	Human adenovirus A		D3JIS7	D3JIS7_197_10808_6_32697863	L2	197
D3JIS7_197_10808	6	32697982	G	T	HLA-DQB1	rs9275313	0.104494	9.14799e-15	60.0714	0.680976	0.0878614	Human adenovirus A		D3JIS7	D3JIS7_197_10808_6_32697982	L2	197
D3JIS7_197_10808	6	32698132	C	A	HLA-DQB1	rs9275314	0.0955056	9.28965e-15	60.0411	0.76236	0.0983865	Human adenovirus A		D3JIS7	D3JIS7_197_10808_6_32698132	L2	197
D3JIS7_197_10808	6	32698135	C	A	HLA-DQB1	rs9275315	0.0955056	9.28965e-15	60.0411	0.76236	0.0983865	Human adenovirus A		D3JIS7	D3JIS7_197_10808_6_32698135	L2	197
D3JIS7_197_10808	6	32698277	G	A	HLA-DQB1	rs9275317	0.123034	7.62938e-11	42.3506	0.589313	0.0905558	Human adenovirus A		D3JIS7	D3JIS7_197_10808_6_32698277	L2	197
D3JIS7_197_10808	6	32698396	A	G	HLA-DQB1	rs9275318	0.123034	7.62938e-11	42.3506	0.589313	0.0905558	Human adenovirus A		D3JIS7	D3JIS7_197_10808_6_32698396	L2	197
D3JIS7_197_10808	6	32698518	A	G	HLA-DQB1	rs9275319	0.123034	7.62938e-11	42.3506	0.589313	0.0905558	Human adenovirus A		D3JIS7	D3JIS7_197_10808_6_32698518	L2	197
D3JIS7_197_10808	6	32698858	C	T	HLA-DQB1	rs9275324	0.0955056	9.28965e-15	60.0411	0.76236	0.0983865	Human adenovirus A		D3JIS7	D3JIS7_197_10808_6_32698858	L2	197
D3JIS7_197_10808	6	32698874	G	T	HLA-DQB1	rs9275325	0.0955056	9.28965e-15	60.0411	0.76236	0.0983865	Human adenovirus A		D3JIS7	D3JIS7_197_10808_6_32698874	L2	197
D3JIS7_197_10808	6	32698883	C	T	HLA-DQB1	rs9275326	0.0955056	9.28965e-15	60.0411	0.76236	0.0983865	Human adenovirus A		D3JIS7	D3JIS7_197_10808_6_32698883	L2	197
D3JIS7_197_10808	6	32699330	T	C	HLA-DQB1	rs9275334	0.0955056	9.28965e-15	60.0411	0.76236	0.0983865	Human adenovirus A		D3JIS7	D3JIS7_197_10808_6_32699330	L2	197
D3JIS7_197_10808	6	32699886	G	C	HLA-DQB1	rs9275349	0.0719101	1.49577e-11	45.5397	0.763432	0.113129	Human adenovirus A		D3JIS7	D3JIS7_197_10808_6_32699886	L2	197
D3JIS7_197_10808	6	32700016	C	A	HLA-DQB1	rs9275351	0.0926966	2.7235e-14	57.9247	0.757373	0.0995126	Human adenovirus A		D3JIS7	D3JIS7_197_10808_6_32700016	L2	197
D3JIS7_197_10808	6	32700073	C	G	HLA-DQB1	rs9275356	0.0921348	8.05957e-15	60.3207	0.773752	0.0996251	Human adenovirus A		D3JIS7	D3JIS7_197_10808_6_32700073	L2	197
D3JIS7_197_10808	6	32700634	G	A	HLA-DQB1	rs9275373	0.112921	6.27388e-12	47.2421	0.637916	0.0928108	Human adenovirus A		D3JIS7	D3JIS7_197_10808_6_32700634	L2	197
D3JIS7_197_10808	6	32700658	A	AG	HLA-DQB1	NA	0.123034	7.62938e-11	42.3506	0.589313	0.0905558	Human adenovirus A		D3JIS7	D3JIS7_197_10808_6_32700658	L2	197
D3JIS7_197_10808	6	32701037	A	C	HLA-DQB1	rs9275380	0.1	1.78646e-13	54.2267	0.711381	0.0966042	Human adenovirus A		D3JIS7	D3JIS7_197_10808_6_32701037	L2	197
D3JIS7_197_10808	6	32701054	T	C	HLA-DQB1	rs9275382	0.1	1.78646e-13	54.2267	0.711381	0.0966042	Human adenovirus A		D3JIS7	D3JIS7_197_10808_6_32701054	L2	197
D3JIS7_197_10808	6	32701069	G	T	HLA-DQB1	rs9275383	0.1	1.78646e-13	54.2267	0.711381	0.0966042	Human adenovirus A		D3JIS7	D3JIS7_197_10808_6_32701069	L2	197
D3JIS7_197_10808	6	32701236	T	C	HLA-DQB1	rs9275387	0.0955056	9.28965e-15	60.0411	0.76236	0.0983865	Human adenovirus A		D3JIS7	D3JIS7_197_10808_6_32701236	L2	197
D3JIS7_197_10808	6	32701677	A	C	HLA-DQB1	rs9275394	0.0955056	9.28965e-15	60.0411	0.76236	0.0983865	Human adenovirus A		D3JIS7	D3JIS7_197_10808_6_32701677	L2	197
D3JIS7_197_10808	6	32701706	A	G	HLA-DQB1	rs9275395	0.0955056	9.28965e-15	60.0411	0.76236	0.0983865	Human adenovirus A		D3JIS7	D3JIS7_197_10808_6_32701706	L2	197
D3JIS7_197_10808	6	32701984	C	G	HLA-DQB1	rs9275400	0.0955056	9.28965e-15	60.0411	0.76236	0.0983865	Human adenovirus A		D3JIS7	D3JIS7_197_10808_6_32701984	L2	197
D3JIS7_197_10808	6	32702771	G	A	HLA-DQB1	rs9275422	0.0955056	9.28965e-15	60.0411	0.76236	0.0983865	Human adenovirus A		D3JIS7	D3JIS7_197_10808_6_32702771	L2	197
D3JIS7_197_10808	6	32703135	T	C	HLA-DQB1	rs9275426	0.0955056	9.28965e-15	60.0411	0.76236	0.0983865	Human adenovirus A		D3JIS7	D3JIS7_197_10808_6_32703135	L2	197
D3JIS7_197_10808	6	32703280	G	A	HLA-DQB1	rs9275429	0.0955056	9.28965e-15	60.0411	0.76236	0.0983865	Human adenovirus A		D3JIS7	D3JIS7_197_10808_6_32703280	L2	197
D3JIS7_197_10808	6	32703309	C	T	HLA-DQB1	rs9275430	0.0955056	9.28965e-15	60.0411	0.76236	0.0983865	Human adenovirus A		D3JIS7	D3JIS7_197_10808_6_32703309	L2	197
D3JIS7_197_10808	6	32703470	C	T	HLA-DQB1	rs9275434	0.0955056	9.28965e-15	60.0411	0.76236	0.0983865	Human adenovirus A		D3JIS7	D3JIS7_197_10808_6_32703470	L2	197
D3JIS7_197_10808	6	32703555	G	C	HLA-DQB1	rs9275435	0.0955056	9.28965e-15	60.0411	0.76236	0.0983865	Human adenovirus A		D3JIS7	D3JIS7_197_10808_6_32703555	L2	197
D3JIS7_197_10808	6	32703635	C	T	HLA-DQB1	rs9275437	0.0955056	9.28965e-15	60.0411	0.76236	0.0983865	Human adenovirus A		D3JIS7	D3JIS7_197_10808_6_32703635	L2	197
D3JIS7_197_10808	6	32703978	G	A	HLA-DQB1	rs9275442	0.0955056	9.28965e-15	60.0411	0.76236	0.0983865	Human adenovirus A		D3JIS7	D3JIS7_197_10808_6_32703978	L2	197
D3JIS7_197_10808	6	32704034	G	A	HLA-DQB1	rs9275445	0.0898876	3.70986e-14	57.3167	0.777665	0.102719	Human adenovirus A		D3JIS7	D3JIS7_197_10808_6_32704034	L2	197
D3JIS7_197_10808	6	32704847	T	C	HLA-DQB1	rs9275476	0.0932584	2.4551e-12	49.0818	0.699075	0.0997846	Human adenovirus A		D3JIS7	D3JIS7_197_10808_6_32704847	L2	197
D3JIS7_197_10808	6	32704864	A	C	HLA-DQB1	rs9275477	0.0921348	1.79427e-12	49.6969	0.70713	0.100308	Human adenovirus A		D3JIS7	D3JIS7_197_10808_6_32704864	L2	197
D3JIS7_197_10808	6	32705322	T	A	HLA-DQA2	rs9275486	0.0949438	2.24943e-14	58.3009	0.753505	0.0986844	Human adenovirus A		D3JIS7	D3JIS7_197_10808_6_32705322	L2	197
D3JIS7_197_10808	6	32705608	C	G	HLA-DQA2	rs9275490	0.0955056	9.28965e-15	60.0411	0.76236	0.0983865	Human adenovirus A		D3JIS7	D3JIS7_197_10808_6_32705608	L2	197
D3JIS7_197_10808	6	32705698	T	C	HLA-DQA2	rs9275493	0.115169	5.72581e-11	42.912	0.605011	0.0923579	Human adenovirus A		D3JIS7	D3JIS7_197_10808_6_32705698	L2	197
D3JIS7_197_10808	6	32705797	A	T	HLA-DQA2	rs9275495	0.0955056	9.28965e-15	60.0411	0.76236	0.0983865	Human adenovirus A		D3JIS7	D3JIS7_197_10808_6_32705797	L2	197
D3JIS7_197_10808	6	32706154	A	G	HLA-DQA2	rs9275503	0.0803371	8.39617e-12	46.671	0.728913	0.106697	Human adenovirus A		D3JIS7	D3JIS7_197_10808_6_32706154	L2	197
D3JIS7_197_10808	6	32706474	G	T	HLA-DQA2	rs9275509	0.0955056	9.28965e-15	60.0411	0.76236	0.0983865	Human adenovirus A		D3JIS7	D3JIS7_197_10808_6_32706474	L2	197
D3JIS7_197_10808	6	32707746	G	C	HLA-DQA2	rs9275530	0.0955056	9.28965e-15	60.0411	0.76236	0.0983865	Human adenovirus A		D3JIS7	D3JIS7_197_10808_6_32707746	L2	197
D3JIS7_197_10808	6	32707857	C	G	HLA-DQA2	rs9275532	0.0955056	9.28965e-15	60.0411	0.76236	0.0983865	Human adenovirus A		D3JIS7	D3JIS7_197_10808_6_32707857	L2	197
D3JIS7_197_10808	6	32708382	C	G	HLA-DQA2	rs9275541	0.0955056	9.28965e-15	60.0411	0.76236	0.0983865	Human adenovirus A		D3JIS7	D3JIS7_197_10808_6_32708382	L2	197
D3JIS7_197_10808	6	32710714	T	C	HLA-DQA2	rs4273728	0.0955056	9.28965e-15	60.0411	0.76236	0.0983865	Human adenovirus A		D3JIS7	D3JIS7_197_10808_6_32710714	L2	197
D3JIS7_197_10808	6	32712522	G	A	HLA-DQA2	rs9275583	0.0955056	9.28965e-15	60.0411	0.76236	0.0983865	Human adenovirus A		D3JIS7	D3JIS7_197_10808_6_32712522	L2	197
D3JIS7_197_10808	6	32712843	G	T	HLA-DQA2	rs9275592	0.0955056	9.28965e-15	60.0411	0.76236	0.0983865	Human adenovirus A		D3JIS7	D3JIS7_197_10808_6_32712843	L2	197
D3JIS7_197_10808	6	32713706	T	C	HLA-DQA2	rs7454108	0.0949438	6.51609e-15	60.7392	0.767984	0.0985412	Human adenovirus A		D3JIS7	D3JIS7_197_10808_6_32713706	L2	197
D3JIS7_197_10808	6	32713753	T	C	HLA-DQA2	rs3957146	0.0949438	6.51609e-15	60.7392	0.767984	0.0985412	Human adenovirus A		D3JIS7	D3JIS7_197_10808_6_32713753	L2	197
D3JIS7_197_10808	6	32714242	A	C	HLA-DQA2	rs3998159	0.0977528	9.38063e-15	60.0219	0.756205	0.0976078	Human adenovirus A		D3JIS7	D3JIS7_197_10808_6_32714242	L2	197
D3JIS7_197_10808	6	32714360	A	G	HLA-DQA2	rs3957148	0.0966292	4.24438e-15	61.5831	0.768327	0.0979074	Human adenovirus A		D3JIS7	D3JIS7_197_10808_6_32714360	L2	197
D3JIS7_197_10808	6	32714652	C	T	HLA-DQA2	rs9275599	0.0747191	1.60287e-11	45.4042	0.746989	0.110858	Human adenovirus A		D3JIS7	D3JIS7_197_10808_6_32714652	L2	197
P36713_1_43138	6	32460409	G	C	HLA-DRA	rs6923504	0.352247	2.95222e-13	53.2398	-0.348751	0.0477967	Human adenovirus A		P36713	P36713_1_43138_6_32460409	L4	1
P36713_1_43138	6	32460508	C	T	HLA-DRA	rs6903608	0.352247	2.95222e-13	53.2398	-0.348751	0.0477967	Human adenovirus A		P36713	P36713_1_43138_6_32460508	L4	1
P36713_1_43138	6	32461234	C	T	HLA-DRA	rs6919855	0.352247	2.95222e-13	53.2398	-0.348751	0.0477967	Human adenovirus A		P36713	P36713_1_43138_6_32461234	L4	1
P36713_1_43138	6	32461817	A	G	HLA-DRA	rs9268852	0.455056	6.49605e-14	56.2151	-0.341388	0.0455325	Human adenovirus A		P36713	P36713_1_43138_6_32461817	L4	1
P36713_1_43138	6	32462512	A	G	HLA-DRA	rs9268863	0.455056	6.49605e-14	56.2151	-0.341388	0.0455325	Human adenovirus A		P36713	P36713_1_43138_6_32462512	L4	1
P36713_1_43138	6	32463370	A	G	HLA-DRA	rs9268877	0.455618	2.82583e-14	57.8521	-0.346182	0.0455139	Human adenovirus A		P36713	P36713_1_43138_6_32463370	L4	1
P36713_1_43138	6	32463581	T	G	HLA-DRA	rs9268880	0.352809	1.27213e-13	54.8939	-0.353965	0.0477748	Human adenovirus A		P36713	P36713_1_43138_6_32463581	L4	1
P36713_1_43138	6	32463829	T	A	HLA-DRA	rs9268881	0.455618	2.82583e-14	57.8521	-0.346182	0.0455139	Human adenovirus A		P36713	P36713_1_43138_6_32463829	L4	1
P36713_1_43138	6	32463846	T	C	HLA-DRA	rs9268882	0.352809	1.27213e-13	54.8939	-0.353965	0.0477748	Human adenovirus A		P36713	P36713_1_43138_6_32463846	L4	1
P36713_1_43138	6	32463861	T	A	HLA-DRA	rs9268883	0.455618	2.82583e-14	57.8521	-0.346182	0.0455139	Human adenovirus A		P36713	P36713_1_43138_6_32463861	L4	1
P36713_1_43138	6	32464090	G	T	HLA-DRA	rs9268888	0.457303	5.36269e-14	56.5921	-0.34195	0.0454554	Human adenovirus A		P36713	P36713_1_43138_6_32464090	L4	1
P36713_1_43138	6	32464150	C	T	HLA-DRA	rs9268893	0.46236	3.78845e-13	52.7499	-0.328984	0.0452964	Human adenovirus A		P36713	P36713_1_43138_6_32464150	L4	1
P36713_1_43138	6	32464732	C	A	HLA-DRA	rs9268912	0.457303	5.36269e-14	56.5921	-0.34195	0.0454554	Human adenovirus A		P36713	P36713_1_43138_6_32464732	L4	1
P36713_1_43138	6	32464779	C	T	HLA-DRA	rs9268914	0.335393	3.2303e-12	48.5436	-0.338012	0.0485138	Human adenovirus A		P36713	P36713_1_43138_6_32464779	L4	1
P36713_1_43138	6	32467267	T	C	HLA-DRA	rs9268979	0.455618	2.82583e-14	57.8521	-0.346182	0.0455139	Human adenovirus A		P36713	P36713_1_43138_6_32467267	L4	1
P36713_1_43138	6	32471300	T	C	HLA-DRA	rs7452864	0.335393	2.39373e-12	49.1314	-0.340082	0.048518	Human adenovirus A		P36713	P36713_1_43138_6_32471300	L4	1
P36713_1_43138	6	32472187	G	T	HLA-DRA	rs5026743	0.455618	2.82583e-14	57.8521	-0.346182	0.0455139	Human adenovirus A		P36713	P36713_1_43138_6_32472187	L4	1
P36713_1_43138	6	32472674	G	A	HLA-DRA	rs9269070	0.433146	1.45307e-14	59.1607	-0.350021	0.0455069	Human adenovirus A		P36713	P36713_1_43138_6_32472674	L4	1
P36713_1_43138	6	32472731	G	C	HLA-DRA	rs9269072	0.442697	8.22241e-13	51.2283	-0.326036	0.0455523	Human adenovirus A		P36713	P36713_1_43138_6_32472731	L4	1
P36713_1_43138	6	32473102	C	T	HLA-DRA	rs9269078	0.455056	2.52565e-14	58.073	-0.346524	0.0454723	Human adenovirus A		P36713	P36713_1_43138_6_32473102	L4	1
P36713_1_43138	6	32473133	T	G	HLA-DRA	rs9269079	0.45618	4.0003e-14	57.1685	-0.343924	0.0454867	Human adenovirus A		P36713	P36713_1_43138_6_32473133	L4	1
P36713_1_43138	6	32473192	G	A	HLA-DRA	rs9269080	0.46573	7.19864e-14	56.0132	-0.339851	0.0454091	Human adenovirus A		P36713	P36713_1_43138_6_32473192	L4	1
P36713_1_43138	6	32473323	A	C	HLA-DRA	rs9269081	0.335393	2.39373e-12	49.1314	-0.340082	0.048518	Human adenovirus A		P36713	P36713_1_43138_6_32473323	L4	1
P36713_1_43138	6	32473401	A	G	HLA-DRA	rs9269082	0.461798	2.03019e-13	53.9754	-0.334933	0.0455891	Human adenovirus A		P36713	P36713_1_43138_6_32473401	L4	1
P36713_1_43138	6	32473422	A	G	HLA-DRA	rs9269084	0.467978	1.3516e-13	54.7748	-0.336604	0.0454809	Human adenovirus A		P36713	P36713_1_43138_6_32473422	L4	1
P36713_1_43138	6	32473491	G	A	HLA-DRA	rs9269086	0.453933	1.7684e-14	58.7743	-0.348618	0.0454732	Human adenovirus A		P36713	P36713_1_43138_6_32473491	L4	1
P36713_1_43138	6	32473631	C	T	HLA-DRA	rs7755212	0.460112	3.65186e-14	57.3477	-0.345844	0.045669	Human adenovirus A		P36713	P36713_1_43138_6_32473631	L4	1
P36713_1_43138	6	32473645	T	C	HLA-DRA	rs7773182	0.470225	7.49405e-13	51.4104	-0.32698	0.0456032	Human adenovirus A		P36713	P36713_1_43138_6_32473645	L4	1
P36713_1_43138	6	32473864	A	G	HLA-DRA	rs7739357	0.464607	2.21402e-13	53.8051	-0.333512	0.0454674	Human adenovirus A		P36713	P36713_1_43138_6_32473864	L4	1
P36713_1_43138	6	32473902	A	G	HLA-DRA	rs7739375	0.447191	2.18134e-14	58.3614	-0.349363	0.0457314	Human adenovirus A		P36713	P36713_1_43138_6_32473902	L4	1
P36713_1_43138	6	32475489	T	C	HLA-DRA	rs9269109	0.392135	5.51669e-12	47.4942	-0.318332	0.0461913	Human adenovirus A		P36713	P36713_1_43138_6_32475489	L4	1
P36713_1_43138	6	32475492	A	C	HLA-DRA	rs9269110	0.352809	1.27213e-13	54.8939	-0.353965	0.0477748	Human adenovirus A		P36713	P36713_1_43138_6_32475492	L4	1
P36713_1_43138	6	32475864	G	A	HLA-DRA	rs9269118	0.353371	1.66857e-13	54.3608	-0.352525	0.0478131	Human adenovirus A		P36713	P36713_1_43138_6_32475864	L4	1
P36713_1_43138	6	32476698	T	C	HLA-DRA	rs6457598	0.335393	2.39373e-12	49.1314	-0.340082	0.048518	Human adenovirus A		P36713	P36713_1_43138_6_32476698	L4	1
P36713_1_43138	6	32477119	C	T	HLA-DRA	rs7776032	0.358989	3.19361e-12	48.566	-0.330991	0.0474952	Human adenovirus A		P36713	P36713_1_43138_6_32477119	L4	1
P36713_1_43138	6	32477253	T	C	HLA-DRA	rs9269135	0.352247	2.45918e-13	53.5987	-0.349748	0.0477725	Human adenovirus A		P36713	P36713_1_43138_6_32477253	L4	1
P36713_1_43138	6	32477370	C	T	HLA-DRA	rs9269137	0.371348	9.72723e-12	46.3827	-0.322452	0.0473464	Human adenovirus A		P36713	P36713_1_43138_6_32477370	L4	1
P36713_1_43138	6	32477378	A	C	HLA-DRA	rs9269138	0.371348	7.43295e-13	51.4265	-0.337722	0.047094	Human adenovirus A		P36713	P36713_1_43138_6_32477378	L4	1
P36713_1_43138	6	32477379	G	A	HLA-DRA	rs9269139	0.369663	8.61255e-13	51.1373	-0.33677	0.0470938	Human adenovirus A		P36713	P36713_1_43138_6_32477379	L4	1
P36713_1_43138	6	32477493	C	T	HLA-DRA	rs9269141	0.369663	5.33714e-12	47.5591	-0.325109	0.0471425	Human adenovirus A		P36713	P36713_1_43138_6_32477493	L4	1
P36713_1_43138	6	32477646	G	A	HLA-DRA	rs9269142	0.352247	1.55516e-13	54.4991	-0.352572	0.0477588	Human adenovirus A		P36713	P36713_1_43138_6_32477646	L4	1
P36713_1_43138	6	32477950	T	C	HLA-DRA	rs6924676	0.349438	1.01593e-13	55.336	-0.35604	0.0478625	Human adenovirus A		P36713	P36713_1_43138_6_32477950	L4	1
P36713_1_43138	6	32478323	C	T	HLA-DRA	rs6905297	0.351685	6.97064e-13	51.5525	-0.344155	0.0479324	Human adenovirus A		P36713	P36713_1_43138_6_32478323	L4	1
P36713_1_43138	6	32479056	A	G	HLA-DRA	rs9269163	0.348876	1.86817e-13	54.1388	-0.351375	0.0477547	Human adenovirus A		P36713	P36713_1_43138_6_32479056	L4	1
P36713_1_43138	6	32479377	C	G	HLA-DRA	rs9269172	0.352809	1.27213e-13	54.8939	-0.353965	0.0477748	Human adenovirus A		P36713	P36713_1_43138_6_32479377	L4	1
P36713_1_43138	6	32479587	T	C	HLA-DRA	rs9269174	0.352809	1.27213e-13	54.8939	-0.353965	0.0477748	Human adenovirus A		P36713	P36713_1_43138_6_32479587	L4	1
P36713_1_43138	6	32479674	G	A	HLA-DRA	rs9269175	0.355618	4.85405e-13	52.2631	-0.344391	0.0476381	Human adenovirus A		P36713	P36713_1_43138_6_32479674	L4	1
P36713_1_43138	6	32479768	T	G	HLA-DRA	rs9269176	0.362921	8.39179e-13	51.1883	-0.337955	0.0472361	Human adenovirus A		P36713	P36713_1_43138_6_32479768	L4	1
P36713_1_43138	6	32479992	C	T	HLA-DRA	rs2894261	0.35618	6.03332e-13	51.8361	-0.342492	0.0475701	Human adenovirus A		P36713	P36713_1_43138_6_32479992	L4	1
P36713_1_43138	6	32480039	A	G	HLA-DRA	rs2894262	0.344944	1.01763e-11	46.2942	-0.328742	0.0483162	Human adenovirus A		P36713	P36713_1_43138_6_32480039	L4	1
P36713_1_43138	6	32483873	T	C	HLA-DRB5	rs28619202	0.361236	9.03276e-11	42.0204	-0.306277	0.0472481	Human adenovirus A		P36713	P36713_1_43138_6_32483873	L4	1
P36713_1_43138	6	32596935	C	G	HLA-DRB1	rs35477995	0.0977528	5.73061e-12	47.4196	0.513694	0.0745977	Human adenovirus A		P36713	P36713_1_43138_6_32596935	L4	1
P36713_1_43138	6	32598880	A	G	HLA-DRB1	rs2395222	0.0977528	4.69094e-11	43.302	0.486255	0.0738941	Human adenovirus A		P36713	P36713_1_43138_6_32598880	L4	1
P36713_1_43138	6	32601681	C	T	HLA-DRB1	rs112425019	0.0932584	1.50538e-12	50.0414	0.538936	0.0761855	Human adenovirus A		P36713	P36713_1_43138_6_32601681	L4	1
P36713_1_43138	6	32604061	G	A	HLA-DRB1	rs9469192	0.0898876	7.39443e-13	51.4367	0.555371	0.0774366	Human adenovirus A		P36713	P36713_1_43138_6_32604061	L4	1
P36713_1_43138	6	32604336	G	A	HLA-DRB1	rs585669	0.498315	8.546e-11	42.1287	-0.294961	0.0454439	Human adenovirus A		P36713	P36713_1_43138_6_32604336	L4	1
P36713_1_43138	6	32607958	A	G	HLA-DRB1	rs9461776	0.101124	1.7152e-12	49.7854	0.520642	0.0737885	Human adenovirus A		P36713	P36713_1_43138_6_32607958	L4	1
P36713_1_43138	6	32610275	G	A	HLA-DQA1	rs532098	0.45618	9.95747e-11	41.8298	-0.293134	0.0453235	Human adenovirus A		P36713	P36713_1_43138_6_32610275	L4	1
P36713_1_43138	6	32610551	G	A	HLA-DQA1	rs17204995	0.45618	9.95747e-11	41.8298	-0.293134	0.0453235	Human adenovirus A		P36713	P36713_1_43138_6_32610551	L4	1
P36713_1_43138	6	32610575	A	G	HLA-DQA1	rs9461778	0.1	5.23067e-12	47.5986	0.510894	0.0740514	Human adenovirus A		P36713	P36713_1_43138_6_32610575	L4	1
P36713_1_43138	6	32610704	T	C	HLA-DQA1	rs5021726	0.45618	9.95747e-11	41.8298	-0.293134	0.0453235	Human adenovirus A		P36713	P36713_1_43138_6_32610704	L4	1
P36713_1_43138	6	32611181	G	A	HLA-DQA1	rs502803	0.45618	9.95747e-11	41.8298	-0.293134	0.0453235	Human adenovirus A		P36713	P36713_1_43138_6_32611181	L4	1
P36713_1_43138	6	32611931	T	C	HLA-DQA1	rs13207945	0.45618	9.95747e-11	41.8298	-0.293134	0.0453235	Human adenovirus A		P36713	P36713_1_43138_6_32611931	L4	1
P36713_1_43138	6	32611966	T	A	HLA-DQA1	rs13208027	0.45618	9.95747e-11	41.8298	-0.293134	0.0453235	Human adenovirus A		P36713	P36713_1_43138_6_32611966	L4	1
P36713_1_43138	6	32611998	A	T	HLA-DQA1	rs12523808	0.45618	9.95747e-11	41.8298	-0.293134	0.0453235	Human adenovirus A		P36713	P36713_1_43138_6_32611998	L4	1
P36713_1_43138	6	32612091	G	T	HLA-DQA1	rs12527255	0.451124	6.0772e-11	42.7955	-0.295241	0.0451313	Human adenovirus A		P36713	P36713_1_43138_6_32612091	L4	1
P36713_1_43138	6	32612359	C	T	HLA-DQA1	rs3104419	0.45618	9.95747e-11	41.8298	-0.293134	0.0453235	Human adenovirus A		P36713	P36713_1_43138_6_32612359	L4	1
P36713_1_43138	6	32660018	A	G	HLA-DQB1	rs1766	0.402809	1.24054e-11	45.9062	-0.316842	0.0467636	Human adenovirus A		P36713	P36713_1_43138_6_32660018	L4	1
P36717_169_43209	6	32338642	C	T	TSBP1	rs2273019	0.345506	6.56695e-11	42.6439	-0.469802	0.0719427	Human adenovirus A		P36717	P36717_169_43209_6_32338642	L2	169
P36717_169_43209	6	32363432	T	A	TSBP1	rs2223636	0.34382	6.73789e-11	42.5936	-0.472082	0.0723345	Human adenovirus A		P36717	P36717_169_43209_6_32363432	L2	169
P36717_169_43209	6	32372877	G	A	TSBP1	rs9268400	0.304494	1.62263e-14	58.9435	0.55705	0.0725564	Human adenovirus A		P36717	P36717_169_43209_6_32372877	L2	169
P36717_169_43209	6	32373541	A	G	TSBP1	rs9268401	0.304494	1.62263e-14	58.9435	0.55705	0.0725564	Human adenovirus A		P36717	P36717_169_43209_6_32373541	L2	169
P36717_169_43209	6	32373696	T	C	TSBP1	rs9268403	0.304494	1.62263e-14	58.9435	0.55705	0.0725564	Human adenovirus A		P36717	P36717_169_43209_6_32373696	L2	169
P36717_169_43209	6	32373942	C	T	TSBP1	rs9268404	0.304494	1.62263e-14	58.9435	0.55705	0.0725564	Human adenovirus A		P36717	P36717_169_43209_6_32373942	L2	169
P36717_169_43209	6	32374310	C	T	TSBP1	rs9268405	0.304494	1.62263e-14	58.9435	0.55705	0.0725564	Human adenovirus A		P36717	P36717_169_43209_6_32374310	L2	169
P36717_169_43209	6	32374352	C	T	TSBP1	rs9268406	0.304494	1.62263e-14	58.9435	0.55705	0.0725564	Human adenovirus A		P36717	P36717_169_43209_6_32374352	L2	169
P36717_169_43209	6	32374389	T	C	TSBP1	rs9268407	0.304494	1.62263e-14	58.9435	0.55705	0.0725564	Human adenovirus A		P36717	P36717_169_43209_6_32374389	L2	169
P36717_169_43209	6	32374862	A	C	TSBP1	rs9268409	0.304494	1.62263e-14	58.9435	0.55705	0.0725564	Human adenovirus A		P36717	P36717_169_43209_6_32374862	L2	169
P36717_169_43209	6	32375241	T	A	TSBP1	rs9268412	0.304494	1.62263e-14	58.9435	0.55705	0.0725564	Human adenovirus A		P36717	P36717_169_43209_6_32375241	L2	169
P36717_169_43209	6	32375318	T	C	TSBP1	rs9268413	0.288202	6.20515e-13	51.7809	0.532597	0.074014	Human adenovirus A		P36717	P36717_169_43209_6_32375318	L2	169
P36717_169_43209	6	32375319	G	A	TSBP1	rs9268414	0.288764	5.98931e-13	51.8504	0.528709	0.0734245	Human adenovirus A		P36717	P36717_169_43209_6_32375319	L2	169
P36717_169_43209	6	32375490	G	C	TSBP1	rs9268415	0.304494	1.62263e-14	58.9435	0.55705	0.0725564	Human adenovirus A		P36717	P36717_169_43209_6_32375490	L2	169
P36717_169_43209	6	32375607	A	G	TSBP1	rs9268416	0.304494	1.62263e-14	58.9435	0.55705	0.0725564	Human adenovirus A		P36717	P36717_169_43209_6_32375607	L2	169
P36717_169_43209	6	32375839	A	G	TSBP1	rs9268417	0.304494	1.62263e-14	58.9435	0.55705	0.0725564	Human adenovirus A		P36717	P36717_169_43209_6_32375839	L2	169
P36717_169_43209	6	32375909	T	C	TSBP1	rs9268418	0.304494	1.62263e-14	58.9435	0.55705	0.0725564	Human adenovirus A		P36717	P36717_169_43209_6_32375909	L2	169
P36717_169_43209	6	32376019	C	T	TSBP1	rs9268420	0.304494	1.62263e-14	58.9435	0.55705	0.0725564	Human adenovirus A		P36717	P36717_169_43209_6_32376019	L2	169
P36717_169_43209	6	32376092	A	G	TSBP1	rs9268421	0.292135	7.92602e-14	55.8239	0.551191	0.0737721	Human adenovirus A		P36717	P36717_169_43209_6_32376092	L2	169
P36717_169_43209	6	32376096	G	A	TSBP1	rs9268422	0.29382	2.34056e-14	58.2228	0.558404	0.0731816	Human adenovirus A		P36717	P36717_169_43209_6_32376096	L2	169
P36717_169_43209	6	32376105	C	T	TSBP1	rs9268423	0.29382	5.10822e-14	56.6877	0.554103	0.0735946	Human adenovirus A		P36717	P36717_169_43209_6_32376105	L2	169
P36717_169_43209	6	32376208	T	C	TSBP1	rs9268424	0.304494	8.20836e-15	60.2847	0.561345	0.072298	Human adenovirus A		P36717	P36717_169_43209_6_32376208	L2	169
P36717_169_43209	6	32376599	C	T	TSBP1	rs9268425	0.304494	1.62263e-14	58.9435	0.55705	0.0725564	Human adenovirus A		P36717	P36717_169_43209_6_32376599	L2	169
P36717_169_43209	6	32376954	A	G	TSBP1	rs9268426	0.304494	1.62263e-14	58.9435	0.55705	0.0725564	Human adenovirus A		P36717	P36717_169_43209_6_32376954	L2	169
P36717_169_43209	6	32377031	C	T	TSBP1	rs9268427	0.304494	1.62263e-14	58.9435	0.55705	0.0725564	Human adenovirus A		P36717	P36717_169_43209_6_32377031	L2	169
P36717_169_43209	6	32377196	G	T	TSBP1	rs9268428	0.304494	1.62263e-14	58.9435	0.55705	0.0725564	Human adenovirus A		P36717	P36717_169_43209_6_32377196	L2	169
P36717_169_43209	6	32377275	A	G	TSBP1	rs9268429	0.304494	1.62263e-14	58.9435	0.55705	0.0725564	Human adenovirus A		P36717	P36717_169_43209_6_32377275	L2	169
P36717_169_43209	6	32377666	G	T	TSBP1	rs2894252	0.304494	1.62263e-14	58.9435	0.55705	0.0725564	Human adenovirus A		P36717	P36717_169_43209_6_32377666	L2	169
P36717_169_43209	6	32377737	T	G	TSBP1	rs9268431	0.304494	1.62263e-14	58.9435	0.55705	0.0725564	Human adenovirus A		P36717	P36717_169_43209_6_32377737	L2	169
P36717_169_43209	6	32377890	A	G	TSBP1	rs9268432	0.304494	1.62263e-14	58.9435	0.55705	0.0725564	Human adenovirus A		P36717	P36717_169_43209_6_32377890	L2	169
P36717_169_43209	6	32378114	T	G	TSBP1	rs9268433	0.223596	1.25977e-11	45.876	0.555776	0.0820553	Human adenovirus A		P36717	P36717_169_43209_6_32378114	L2	169
P36717_169_43209	6	32378629	TTTGA	T	TSBP1	NA	0.304494	1.62263e-14	58.9435	0.55705	0.0725564	Human adenovirus A		P36717	P36717_169_43209_6_32378629	L2	169
P36717_169_43209	6	32378860	A	G	TSBP1	rs9268436	0.304494	1.62263e-14	58.9435	0.55705	0.0725564	Human adenovirus A		P36717	P36717_169_43209_6_32378860	L2	169
P36717_169_43209	6	32378883	GA	G	TSBP1	rs1775044451	0.282022	1.27314e-12	50.3702	0.530074	0.0746878	Human adenovirus A		P36717	P36717_169_43209_6_32378883	L2	169
P36717_169_43209	6	32378885	A	T	TSBP1	rs9268437	0.28427	4.45986e-13	52.4294	0.537943	0.0742931	Human adenovirus A		P36717	P36717_169_43209_6_32378885	L2	169
P36717_169_43209	6	32378886	T	TG	TSBP1	rs9268438	0.279213	3.31856e-12	48.4907	0.520359	0.0747264	Human adenovirus A		P36717	P36717_169_43209_6_32378886	L2	169
P36717_169_43209	6	32378924	G	A	TSBP1	rs9268439	0.304494	1.62263e-14	58.9435	0.55705	0.0725564	Human adenovirus A		P36717	P36717_169_43209_6_32378924	L2	169
P36717_169_43209	6	32379017	A	C	TSBP1	rs1980495	0.304494	1.62263e-14	58.9435	0.55705	0.0725564	Human adenovirus A		P36717	P36717_169_43209_6_32379017	L2	169
P36717_169_43209	6	32379239	A	G	TSBP1	rs1980494	0.304494	1.62263e-14	58.9435	0.55705	0.0725564	Human adenovirus A		P36717	P36717_169_43209_6_32379239	L2	169
P36717_169_43209	6	32379503	C	T	TSBP1	rs8180659	0.304494	1.62263e-14	58.9435	0.55705	0.0725564	Human adenovirus A		P36717	P36717_169_43209_6_32379503	L2	169
P36717_169_43209	6	32379713	C	T	TSBP1	rs8180664	0.304494	1.62263e-14	58.9435	0.55705	0.0725564	Human adenovirus A		P36717	P36717_169_43209_6_32379713	L2	169
P36717_169_43209	6	32379755	C	T	TSBP1	rs8180673	0.286517	4.56478e-13	52.3838	0.533979	0.0737779	Human adenovirus A		P36717	P36717_169_43209_6_32379755	L2	169
P36717_169_43209	6	32379756	A	G	TSBP1	rs8180672	0.286517	5.57151e-13	51.9924	0.533402	0.073975	Human adenovirus A		P36717	P36717_169_43209_6_32379756	L2	169
P36717_169_43209	6	32379972	A	G	TSBP1	rs9268446	0.304494	1.62263e-14	58.9435	0.55705	0.0725564	Human adenovirus A		P36717	P36717_169_43209_6_32379972	L2	169
P36717_169_43209	6	32380054	T	C	TSBP1	rs9268447	0.304494	1.62263e-14	58.9435	0.55705	0.0725564	Human adenovirus A		P36717	P36717_169_43209_6_32380054	L2	169
P36717_169_43209	6	32380120	C	T	TSBP1	rs2395155	0.304494	1.62263e-14	58.9435	0.55705	0.0725564	Human adenovirus A		P36717	P36717_169_43209_6_32380120	L2	169
P36717_169_43209	6	32380321	C	A	TSBP1	rs2395156	0.304494	1.62263e-14	58.9435	0.55705	0.0725564	Human adenovirus A		P36717	P36717_169_43209_6_32380321	L2	169
P36717_169_43209	6	32380368	A	G	TSBP1	rs2395157	0.304494	1.62263e-14	58.9435	0.55705	0.0725564	Human adenovirus A		P36717	P36717_169_43209_6_32380368	L2	169
P36717_169_43209	6	32380686	C	G	TSBP1	rs9268448	0.298876	2.04663e-14	58.4868	0.555147	0.0725904	Human adenovirus A		P36717	P36717_169_43209_6_32380686	L2	169
P36717_169_43209	6	32380690	G	A	TSBP1	rs9268449	0.3	1.37749e-14	59.2658	0.561598	0.0729497	Human adenovirus A		P36717	P36717_169_43209_6_32380690	L2	169
P36717_169_43209	6	32380913	G	A	TSBP1	rs9268450	0.304494	1.62263e-14	58.9435	0.55705	0.0725564	Human adenovirus A		P36717	P36717_169_43209_6_32380913	L2	169
P36717_169_43209	6	32381309	T	C	TSBP1	rs9268451	0.223596	1.25977e-11	45.876	0.555776	0.0820553	Human adenovirus A		P36717	P36717_169_43209_6_32381309	L2	169
P36717_169_43209	6	32381717	A	G	TSBP1	rs9268452	0.304494	1.62263e-14	58.9435	0.55705	0.0725564	Human adenovirus A		P36717	P36717_169_43209_6_32381717	L2	169
P36717_169_43209	6	32381794	T	C	TSBP1	rs9268453	0.305618	3.6293e-15	61.8914	0.570233	0.0724831	Human adenovirus A		P36717	P36717_169_43209_6_32381794	L2	169
P36717_169_43209	6	32381934	A	G	TSBP1	rs9268454	0.304494	1.62263e-14	58.9435	0.55705	0.0725564	Human adenovirus A		P36717	P36717_169_43209_6_32381934	L2	169
P36717_169_43209	6	32381995	C	T	TSBP1	rs9268455	0.223596	1.25977e-11	45.876	0.555776	0.0820553	Human adenovirus A		P36717	P36717_169_43209_6_32381995	L2	169
P36717_169_43209	6	32382169	C	A	TSBP1	rs9268456	0.304494	1.62263e-14	58.9435	0.55705	0.0725564	Human adenovirus A		P36717	P36717_169_43209_6_32382169	L2	169
P36717_169_43209	6	32382259	A	G	TSBP1	rs9268457	0.304494	1.62263e-14	58.9435	0.55705	0.0725564	Human adenovirus A		P36717	P36717_169_43209_6_32382259	L2	169
P36717_169_43209	6	32382607	C	A	TSBP1	rs9268458	0.312921	3.90446e-17	70.8246	0.601638	0.0714897	Human adenovirus A		P36717	P36717_169_43209_6_32382607	L2	169
P36717_169_43209	6	32382999	G	A	BTNL2	rs9268459	0.304494	1.62263e-14	58.9435	0.55705	0.0725564	Human adenovirus A		P36717	P36717_169_43209_6_32382999	L2	169
P36717_169_43209	6	32384124	C	A	BTNL2	rs9268461	0.304494	1.62263e-14	58.9435	0.55705	0.0725564	Human adenovirus A		P36717	P36717_169_43209_6_32384124	L2	169
P36717_169_43209	6	32384214	C	A	BTNL2	rs9268462	0.304494	1.62263e-14	58.9435	0.55705	0.0725564	Human adenovirus A		P36717	P36717_169_43209_6_32384214	L2	169
P36717_169_43209	6	32389388	T	C	BTNL2	rs9268474	0.304494	5.69486e-14	56.4739	0.545918	0.0726446	Human adenovirus A		P36717	P36717_169_43209_6_32389388	L2	169
P36717_169_43209	6	32390454	C	T	BTNL2	rs9268475	0.303933	2.99503e-14	57.7377	0.552826	0.0727543	Human adenovirus A		P36717	P36717_169_43209_6_32390454	L2	169
P36717_169_43209	6	32391344	G	A	BTNL2	rs9268477	0.303933	2.99503e-14	57.7377	0.552826	0.0727543	Human adenovirus A		P36717	P36717_169_43209_6_32391344	L2	169
P36717_169_43209	6	32392481	G	A	BTNL2	rs9268478	0.30618	3.87999e-14	57.2285	0.548403	0.0724926	Human adenovirus A		P36717	P36717_169_43209_6_32392481	L2	169
P36717_169_43209	6	32396067	C	T	BTNL2	rs9268480	0.304494	1.62263e-14	58.9435	0.55705	0.0725564	Human adenovirus A		P36717	P36717_169_43209_6_32396067	L2	169
P36717_169_43209	6	32396579	A	G	BTNL2	rs9268481	0.304494	1.62263e-14	58.9435	0.55705	0.0725564	Human adenovirus A		P36717	P36717_169_43209_6_32396579	L2	169
P36717_169_43209	6	32397114	GCA	G	BTNL2	NA	0.304494	1.62263e-14	58.9435	0.55705	0.0725564	Human adenovirus A		P36717	P36717_169_43209_6_32397114	L2	169
P36717_169_43209	6	32399945	A	G	BTNL2	rs2294880	0.304494	1.62263e-14	58.9435	0.55705	0.0725564	Human adenovirus A		P36717	P36717_169_43209_6_32399945	L2	169
P36717_169_43209	6	32400000	A	T	BTNL2	rs9268482	0.304494	1.62263e-14	58.9435	0.55705	0.0725564	Human adenovirus A		P36717	P36717_169_43209_6_32400000	L2	169
P36717_169_43209	6	32400070	T	C	BTNL2	rs3817966	0.309551	1.24874e-15	63.9928	0.577324	0.0721695	Human adenovirus A		P36717	P36717_169_43209_6_32400070	L2	169
P36717_169_43209	6	32400310	T	C	BTNL2	rs3817963	0.309551	1.24874e-15	63.9928	0.577324	0.0721695	Human adenovirus A		P36717	P36717_169_43209_6_32400310	L2	169
P36717_169_43209	6	32400537	C	A	BTNL2	rs3817962	0.304494	1.62263e-14	58.9435	0.55705	0.0725564	Human adenovirus A		P36717	P36717_169_43209_6_32400537	L2	169
P36717_169_43209	6	32402839	T	C	BTNL2	rs2076525	0.305618	6.06911e-15	60.8791	0.563083	0.072167	Human adenovirus A		P36717	P36717_169_43209_6_32402839	L2	169
P36717_169_43209	6	32402907	A	G	BTNL2	rs2076524	0.305618	6.06911e-15	60.8791	0.563083	0.072167	Human adenovirus A		P36717	P36717_169_43209_6_32402907	L2	169
P36717_169_43209	6	32403058	T	C	BTNL2	rs2076523	0.392697	1.05045e-10	41.7252	0.450337	0.0697169	Human adenovirus A		P36717	P36717_169_43209_6_32403058	L2	169
P36717_169_43209	6	32403402	G	C	BTNL2	rs2076522	0.305618	6.06911e-15	60.8791	0.563083	0.072167	Human adenovirus A		P36717	P36717_169_43209_6_32403402	L2	169
P36717_169_43209	6	32403492	C	T	BTNL2	rs2076520	0.305618	6.06911e-15	60.8791	0.563083	0.072167	Human adenovirus A		P36717	P36717_169_43209_6_32403492	L2	169
P36717_169_43209	6	32403842	A	G	BTNL2	rs3793126	0.308427	6.78434e-14	56.1297	0.536275	0.07158	Human adenovirus A		P36717	P36717_169_43209_6_32403842	L2	169
P36717_169_43209	6	32404138	C	T	BTNL2	rs3793127	0.224719	5.07548e-12	47.6576	0.562269	0.0814475	Human adenovirus A		P36717	P36717_169_43209_6_32404138	L2	169
P36717_169_43209	6	32405815	T	TG	BTNL2	NA	0.328652	6.67401e-14	56.162	0.535941	0.0715148	Human adenovirus A		P36717	P36717_169_43209_6_32405815	L2	169
P36717_169_43209	6	32405921	G	T	BTNL2	rs3806156	0.392697	1.05045e-10	41.7252	0.450337	0.0697169	Human adenovirus A		P36717	P36717_169_43209_6_32405921	L2	169
P36717_169_43209	6	32406354	C	G	BTNL2	rs9268491	0.305618	6.06911e-15	60.8791	0.563083	0.072167	Human adenovirus A		P36717	P36717_169_43209_6_32406354	L2	169
P36717_169_43209	6	32406845	A	T	BTNL2	rs3763307	0.305618	6.06911e-15	60.8791	0.563083	0.072167	Human adenovirus A		P36717	P36717_169_43209_6_32406845	L2	169
P36717_169_43209	6	32407503	C	G	BTNL2	rs9268492	0.329213	1.65832e-11	45.3376	0.477728	0.0709498	Human adenovirus A		P36717	P36717_169_43209_6_32407503	L2	169
P36717_169_43209	6	32407553	G	A	BTNL2	rs9268493	0.329213	1.65832e-11	45.3376	0.477728	0.0709498	Human adenovirus A		P36717	P36717_169_43209_6_32407553	L2	169
P36717_169_43209	6	32407575	A	C	BTNL2	rs9268494	0.33427	1.76934e-12	49.7244	0.498505	0.0706944	Human adenovirus A		P36717	P36717_169_43209_6_32407575	L2	169
P36717_169_43209	6	32407594	A	T	BTNL2	rs9268495	0.33427	1.76934e-12	49.7244	0.498505	0.0706944	Human adenovirus A		P36717	P36717_169_43209_6_32407594	L2	169
P36717_169_43209	6	32407597	G	A	BTNL2	rs9268496	0.33427	1.76934e-12	49.7244	0.498505	0.0706944	Human adenovirus A		P36717	P36717_169_43209_6_32407597	L2	169
P36717_169_43209	6	32407647	G	A	BTNL2	rs9268497	0.33427	1.76934e-12	49.7244	0.498505	0.0706944	Human adenovirus A		P36717	P36717_169_43209_6_32407647	L2	169
P36717_169_43209	6	32407869	AAC	A	BTNL2	NA	0.325281	1.4094e-13	54.6925	0.522126	0.0706011	Human adenovirus A		P36717	P36717_169_43209_6_32407869	L2	169
P36717_169_43209	6	32407918	G	A	BTNL2	rs9268499	0.325281	1.4094e-13	54.6925	0.522126	0.0706011	Human adenovirus A		P36717	P36717_169_43209_6_32407918	L2	169
P36717_169_43209	6	32408196	C	A	BTNL2	rs3763309	0.224719	5.07548e-12	47.6576	0.562269	0.0814475	Human adenovirus A		P36717	P36717_169_43209_6_32408196	L2	169
P36717_169_43209	6	32408399	C	T	BTNL2	rs3763311	0.320225	1.4598e-12	50.1017	0.501824	0.0708965	Human adenovirus A		P36717	P36717_169_43209_6_32408399	L2	169
P36717_169_43209	6	32408571	G	A	BTNL2	rs3763312	0.224719	5.07548e-12	47.6576	0.562269	0.0814475	Human adenovirus A		P36717	P36717_169_43209_6_32408571	L2	169
P36717_169_43209	6	32408969	C	T	BTNL2	rs3763316	0.303371	4.83373e-15	61.3271	0.567258	0.072436	Human adenovirus A		P36717	P36717_169_43209_6_32408969	L2	169
P36717_169_43209	6	32411168	T	A	BTNL2	rs9268514	0.305618	6.06911e-15	60.8791	0.563083	0.072167	Human adenovirus A		P36717	P36717_169_43209_6_32411168	L2	169
P36717_169_43209	6	32411712	C	T	BTNL2	rs9268516	0.311236	1.01904e-13	55.3299	0.527161	0.0708701	Human adenovirus A		P36717	P36717_169_43209_6_32411712	L2	169
P36717_169_43209	6	32413597	G	C	BTNL2	rs9268521	0.228652	6.10125e-11	42.7878	0.531699	0.0812842	Human adenovirus A		P36717	P36717_169_43209_6_32413597	L2	169
P36717_169_43209	6	32413666	A	T	BTNL2	rs9268522	0.22809	2.03453e-11	44.9372	0.544375	0.0812073	Human adenovirus A		P36717	P36717_169_43209_6_32413666	L2	169
P36717_169_43209	6	32414162	T	C	BTNL2	rs743862	0.293258	3.53183e-11	43.8575	-0.506336	0.0764569	Human adenovirus A		P36717	P36717_169_43209_6_32414162	L2	169
P36717_169_43209	6	32419596	GGAAA	G	BTNL2	NA	0.216292	3.96128e-11	43.6329	0.549162	0.0831368	Human adenovirus A		P36717	P36717_169_43209_6_32419596	L2	169
P36717_169_43209	6	32420032	T	C	BTNL2	rs2395163	0.214607	5.38582e-11	43.0318	0.547504	0.0834627	Human adenovirus A		P36717	P36717_169_43209_6_32420032	L2	169
P36717_169_43209	6	32429153	G	A	HLA-DRA	rs9268581	0.217416	3.01568e-11	44.1667	0.552199	0.0830898	Human adenovirus A		P36717	P36717_169_43209_6_32429153	L2	169
P36717_169_43209	6	32435001	T	G	HLA-DRA	rs9268614	0.217416	3.01568e-11	44.1667	0.552199	0.0830898	Human adenovirus A		P36717	P36717_169_43209_6_32435001	L2	169
P36717_169_43209	6	32438044	T	C	HLA-DRA	rs9268627	0.217416	3.01568e-11	44.1667	0.552199	0.0830898	Human adenovirus A		P36717	P36717_169_43209_6_32438044	L2	169
P36717_169_43209	6	32441465	C	A	HLA-DRA	rs3135392	0.336517	1.50987e-13	54.5572	-0.534394	0.0723495	Human adenovirus A		P36717	P36717_169_43209_6_32441465	L2	169
P36717_169_43209	6	32455622	A	G	HLA-DRA	rs9268805	0.374157	6.15556e-14	56.321	-0.533459	0.0710831	Human adenovirus A		P36717	P36717_169_43209_6_32455622	L2	169
P36717_169_43209	6	32460285	C	T	HLA-DRA	rs9268833	0.289888	2.2393e-14	58.3098	0.563316	0.0737703	Human adenovirus A		P36717	P36717_169_43209_6_32460285	L2	169
P36717_169_43209	6	32460302	C	A	HLA-DRA	rs9268834	0.290449	2.99297e-14	57.7391	0.560804	0.0738034	Human adenovirus A		P36717	P36717_169_43209_6_32460302	L2	169
P36717_169_43209	6	32460338	G	A	HLA-DRA	rs9268835	0.290449	2.99297e-14	57.7391	0.560804	0.0738034	Human adenovirus A		P36717	P36717_169_43209_6_32460338	L2	169
P36717_169_43209	6	32460938	G	A	HLA-DRA	rs9268838	0.289888	2.2393e-14	58.3098	0.563316	0.0737703	Human adenovirus A		P36717	P36717_169_43209_6_32460938	L2	169
P36717_169_43209	6	32461376	A	G	HLA-DRA	rs9268844	0.191573	3.9525e-14	57.1921	0.658109	0.0870221	Human adenovirus A		P36717	P36717_169_43209_6_32461376	L2	169
P36717_169_43209	6	32461550	C	T	HLA-DRA	rs9268849	0.312921	2.67767e-11	44.3994	0.487635	0.0731824	Human adenovirus A		P36717	P36717_169_43209_6_32461550	L2	169
P36717_169_43209	6	32461866	T	C	HLA-DRA	rs9268853	0.311236	1.09722e-11	46.1467	0.497602	0.0732508	Human adenovirus A		P36717	P36717_169_43209_6_32461866	L2	169
P36717_169_43209	6	32461981	T	C	HLA-DRA	rs9268858	0.311236	1.09722e-11	46.1467	0.497602	0.0732508	Human adenovirus A		P36717	P36717_169_43209_6_32461981	L2	169
P36717_169_43209	6	32462048	C	T	HLA-DRA	rs9268860	0.311236	1.09722e-11	46.1467	0.497602	0.0732508	Human adenovirus A		P36717	P36717_169_43209_6_32462048	L2	169
P36717_169_43209	6	32462549	T	A	HLA-DRA	rs9268864	0.311236	1.09722e-11	46.1467	0.497602	0.0732508	Human adenovirus A		P36717	P36717_169_43209_6_32462549	L2	169
P36717_169_43209	6	32463347	G	A	HLA-DRA	rs7747529	0.310674	1.44938e-11	45.6014	0.495842	0.0734267	Human adenovirus A		P36717	P36717_169_43209_6_32463347	L2	169
P36717_169_43209	6	32463863	T	A	HLA-DRA	rs9268884	0.310674	1.44938e-11	45.6014	0.495842	0.0734267	Human adenovirus A		P36717	P36717_169_43209_6_32463863	L2	169
P36717_169_43209	6	32464109	A	G	HLA-DRA	rs9268889	0.311236	3.19619e-11	44.0529	0.487741	0.0734855	Human adenovirus A		P36717	P36717_169_43209_6_32464109	L2	169
P36717_169_43209	6	32464300	G	C	HLA-DRA	rs9268905	0.310674	1.44938e-11	45.6014	0.495842	0.0734267	Human adenovirus A		P36717	P36717_169_43209_6_32464300	L2	169
P36717_169_43209	6	32464404	A	G	HLA-DRA	rs9268906	0.310674	1.44938e-11	45.6014	0.495842	0.0734267	Human adenovirus A		P36717	P36717_169_43209_6_32464404	L2	169
P36717_169_43209	6	32465058	C	T	HLA-DRA	rs9268923	0.310674	1.44938e-11	45.6014	0.495842	0.0734267	Human adenovirus A		P36717	P36717_169_43209_6_32465058	L2	169
P36717_169_43209	6	32465215	A	AT	HLA-DRA	NA	0.310674	1.44938e-11	45.6014	0.495842	0.0734267	Human adenovirus A		P36717	P36717_169_43209_6_32465215	L2	169
P36717_169_43209	6	32465290	A	G	HLA-DRA	rs9268926	0.186517	8.13626e-13	51.249	0.632272	0.0883205	Human adenovirus A		P36717	P36717_169_43209_6_32465290	L2	169
P36717_169_43209	6	32465390	G	T	HLA-DRA	rs2395185	0.310674	1.44938e-11	45.6014	0.495842	0.0734267	Human adenovirus A		P36717	P36717_169_43209_6_32465390	L2	169
P36717_169_43209	6	32465415	C	G	HLA-DRA	rs2395186	0.310674	1.44938e-11	45.6014	0.495842	0.0734267	Human adenovirus A		P36717	P36717_169_43209_6_32465415	L2	169
P36717_169_43209	6	32466463	G	A	HLA-DRA	rs9268965	0.313483	1.07899e-11	46.1795	0.497156	0.0731591	Human adenovirus A		P36717	P36717_169_43209_6_32466463	L2	169
P36717_169_43209	6	32466572	C	T	HLA-DRA	rs9268969	0.310674	1.44938e-11	45.6014	0.495842	0.0734267	Human adenovirus A		P36717	P36717_169_43209_6_32466572	L2	169
P36717_169_43209	6	32466584	C	A	HLA-DRA	rs9268970	0.310674	1.44938e-11	45.6014	0.495842	0.0734267	Human adenovirus A		P36717	P36717_169_43209_6_32466584	L2	169
P36717_169_43209	6	32467073	G	C	HLA-DRA	rs9391781	0.310674	1.44938e-11	45.6014	0.495842	0.0734267	Human adenovirus A		P36717	P36717_169_43209_6_32467073	L2	169
P36717_169_43209	6	32470382	C	T	HLA-DRA	rs9368725	0.299438	4.51403e-11	43.3773	0.486702	0.0738979	Human adenovirus A		P36717	P36717_169_43209_6_32470382	L2	169
P36717_169_43209	6	32470521	A	G	HLA-DRA	rs9380306	0.311236	2.35913e-11	44.6474	0.489857	0.0733114	Human adenovirus A		P36717	P36717_169_43209_6_32470521	L2	169
P36717_169_43209	6	32470765	T	C	HLA-DRA	rs9368726	0.310674	1.44938e-11	45.6014	0.495842	0.0734267	Human adenovirus A		P36717	P36717_169_43209_6_32470765	L2	169
P36717_169_43209	6	32470871	C	T	HLA-DRA	rs9405108	0.310674	1.44938e-11	45.6014	0.495842	0.0734267	Human adenovirus A		P36717	P36717_169_43209_6_32470871	L2	169
P36717_169_43209	6	32471090	G	T	HLA-DRA	rs9391877	0.310674	1.44938e-11	45.6014	0.495842	0.0734267	Human adenovirus A		P36717	P36717_169_43209_6_32471090	L2	169
P36717_169_43209	6	32471252	T	C	HLA-DRA	rs9405109	0.310112	1.24174e-11	45.9043	0.497208	0.0733857	Human adenovirus A		P36717	P36717_169_43209_6_32471252	L2	169
P36717_169_43209	6	32471331	A	C	HLA-DRA	rs9405110	0.30618	4.79744e-11	43.2581	0.484917	0.0737282	Human adenovirus A		P36717	P36717_169_43209_6_32471331	L2	169
P36717_169_43209	6	32472051	G	A	HLA-DRA	rs9286790	0.310674	1.44938e-11	45.6014	0.495842	0.0734267	Human adenovirus A		P36717	P36717_169_43209_6_32472051	L2	169
P36717_169_43209	6	32473231	C	T	HLA-DRA	rs9348886	0.311236	2.01981e-11	44.9514	0.492684	0.0734847	Human adenovirus A		P36717	P36717_169_43209_6_32473231	L2	169
P36717_169_43209	6	32473373	C	T	HLA-DRA	rs12215261	0.31236	3.94848e-11	43.6392	0.486152	0.0735925	Human adenovirus A		P36717	P36717_169_43209_6_32473373	L2	169
P36717_169_43209	6	32473499	C	T	HLA-DRA	rs12215313	0.292135	8.67243e-11	42.1	0.488184	0.0752389	Human adenovirus A		P36717	P36717_169_43209_6_32473499	L2	169
P36717_169_43209	6	32477823	G	A	HLA-DRA	rs9405112	0.311798	2.8568e-11	44.2726	0.489291	0.073536	Human adenovirus A		P36717	P36717_169_43209_6_32477823	L2	169
P36717_169_43209	6	32478811	G	A	HLA-DRA	rs17209950	0.314045	4.00468e-11	43.6116	0.485277	0.0734834	Human adenovirus A		P36717	P36717_169_43209_6_32478811	L2	169
P36717_169_43209	6	32579102	A	G	HLA-DRB1	rs35445101	0.299438	6.643e-12	47.13	0.508519	0.0740727	Human adenovirus A		P36717	P36717_169_43209_6_32579102	L2	169
P36717_169_43209	6	32591798	A	G	HLA-DRB1	rs34958241	0.166292	9.49451e-12	46.4301	0.64168	0.0941713	Human adenovirus A		P36717	P36717_169_43209_6_32591798	L2	169
P36717_169_43209	6	32591871	G	T	HLA-DRB1	rs34784936	0.161236	4.40904e-13	52.452	0.689997	0.0952722	Human adenovirus A		P36717	P36717_169_43209_6_32591871	L2	169
P36717_169_43209	6	32592048	A	G	HLA-DRB1	rs34855541	0.162921	4.97909e-13	52.2132	0.687064	0.0950839	Human adenovirus A		P36717	P36717_169_43209_6_32592048	L2	169
P36717_169_43209	6	32592127	C	T	HLA-DRB1	rs35743245	0.16236	7.5525e-13	51.3951	0.681783	0.0951009	Human adenovirus A		P36717	P36717_169_43209_6_32592127	L2	169
P36717_169_43209	6	32592669	C	T	HLA-DRB1	rs34924558	0.141011	1.7466e-12	49.7498	0.716768	0.101621	Human adenovirus A		P36717	P36717_169_43209_6_32592669	L2	169
P36717_169_43209	6	32592678	C	T	HLA-DRB1	rs34496598	0.141573	6.10749e-13	51.8121	0.730862	0.101536	Human adenovirus A		P36717	P36717_169_43209_6_32592678	L2	169
P36717_169_43209	6	32592700	A	G	HLA-DRB1	rs34415150	0.143258	1.82024e-13	54.1899	0.744313	0.101111	Human adenovirus A		P36717	P36717_169_43209_6_32592700	L2	169
P36717_169_43209	6	32592706	T	C	HLA-DRB1	rs34212923	0.141011	2.66248e-12	48.9227	0.705386	0.100849	Human adenovirus A		P36717	P36717_169_43209_6_32592706	L2	169
P36717_169_43209	6	32592854	C	T	HLA-DRB1	rs35118762	0.170225	1.02147e-16	68.9276	0.766853	0.0923668	Human adenovirus A		P36717	P36717_169_43209_6_32592854	L2	169
P36717_169_43209	6	32592918	G	C	HLA-DRB1	rs34928543	0.170787	7.44954e-17	69.5502	0.766622	0.0919247	Human adenovirus A		P36717	P36717_169_43209_6_32592918	L2	169
P36717_169_43209	6	32592965	G	A	HLA-DRB1	rs34752364	0.161798	5.44865e-13	52.0362	0.689573	0.0955933	Human adenovirus A		P36717	P36717_169_43209_6_32592965	L2	169
P36717_169_43209	6	32592972	A	T	HLA-DRB1	rs36083025	0.162921	1.00821e-13	55.351	0.712793	0.0958079	Human adenovirus A		P36717	P36717_169_43209_6_32592972	L2	169
P36717_169_43209	6	32593052	G	C	HLA-DRB1	rs28366297	0.297753	1.24926e-11	45.8925	0.504158	0.074421	Human adenovirus A		P36717	P36717_169_43209_6_32593052	L2	169
P36717_169_43209	6	32593062	C	T	HLA-DRB1	rs2760976	0.170225	2.48941e-16	67.1711	0.760741	0.0928208	Human adenovirus A		P36717	P36717_169_43209_6_32593062	L2	169
P36717_169_43209	6	32593082	A	C	HLA-DRB1	rs28366298	0.299438	6.643e-12	47.13	0.508519	0.0740727	Human adenovirus A		P36717	P36717_169_43209_6_32593082	L2	169
P36717_169_43209	6	32593106	G	A	HLA-DRB1	rs28366301	0.275281	6.48694e-11	42.6679	0.507263	0.0776574	Human adenovirus A		P36717	P36717_169_43209_6_32593106	L2	169
P36717_169_43209	6	32593157	G	C	HLA-DRB1	rs28366302	0.291011	5.26369e-12	47.5862	0.518282	0.0751321	Human adenovirus A		P36717	P36717_169_43209_6_32593157	L2	169
P36717_169_43209	6	32593186	C	G	HLA-DRB1	rs28366303	0.292697	3.90735e-12	48.1704	0.521512	0.0751405	Human adenovirus A		P36717	P36717_169_43209_6_32593186	L2	169
P36717_169_43209	6	32593351	A	C	HLA-DRB1	rs28366310	0.280899	6.18246e-12	47.2709	0.52486	0.076339	Human adenovirus A		P36717	P36717_169_43209_6_32593351	L2	169
P36717_169_43209	6	32593363	C	G	HLA-DRB1	rs35074855	0.152809	3.97024e-13	52.6578	0.706599	0.0973737	Human adenovirus A		P36717	P36717_169_43209_6_32593363	L2	169
P36717_169_43209	6	32593398	T	C	HLA-DRB1	rs28366312	0.287079	6.27159e-11	42.7339	0.493126	0.0754348	Human adenovirus A		P36717	P36717_169_43209_6_32593398	L2	169
P36717_169_43209	6	32593409	G	A	HLA-DRB1	rs28366313	0.292697	7.43623e-12	46.909	0.512625	0.0748466	Human adenovirus A		P36717	P36717_169_43209_6_32593409	L2	169
P36717_169_43209	6	32593424	A	G	HLA-DRB1	rs28366314	0.292697	6.46715e-12	47.1826	0.514224	0.074862	Human adenovirus A		P36717	P36717_169_43209_6_32593424	L2	169
P36717_169_43209	6	32593430	C	T	HLA-DRB1	rs28366315	0.292135	6.44264e-11	42.6813	0.491205	0.0751872	Human adenovirus A		P36717	P36717_169_43209_6_32593430	L2	169
P36717_169_43209	6	32593469	T	C	HLA-DRB1	rs28366316	0.297191	3.20119e-11	44.0498	0.494421	0.0744946	Human adenovirus A		P36717	P36717_169_43209_6_32593469	L2	169
P36717_169_43209	6	32593506	C	A	HLA-DRB1	rs35525122	0.166854	4.21316e-16	66.1339	0.764825	0.0940481	Human adenovirus A		P36717	P36717_169_43209_6_32593506	L2	169
P36717_169_43209	6	32593557	C	G	HLA-DRB1	rs35265698	0.170787	1.68466e-16	67.9409	0.760741	0.0922935	Human adenovirus A		P36717	P36717_169_43209_6_32593557	L2	169
P36717_169_43209	6	32593634	C	T	HLA-DRB1	rs28366317	0.298876	1.56632e-11	45.4494	0.499551	0.0740996	Human adenovirus A		P36717	P36717_169_43209_6_32593634	L2	169
P36717_169_43209	6	32593688	C	T	HLA-DRB1	rs34350244	0.164607	7.28212e-15	60.5204	0.738739	0.09496	Human adenovirus A		P36717	P36717_169_43209_6_32593688	L2	169
P36717_169_43209	6	32593689	A	G	HLA-DRB1	rs35294087	0.163483	1.27145e-14	59.4235	0.733736	0.0951833	Human adenovirus A		P36717	P36717_169_43209_6_32593689	L2	169
P36717_169_43209	6	32593691	TA	T	HLA-DRB1	NA	0.167978	1.16249e-15	64.1338	0.746648	0.0932336	Human adenovirus A		P36717	P36717_169_43209_6_32593691	L2	169
P36717_169_43209	6	32593718	G	A	HLA-DRB1	rs28366319	0.296629	1.00281e-11	46.323	0.506092	0.0743586	Human adenovirus A		P36717	P36717_169_43209_6_32593718	L2	169
P36717_169_43209	6	32593788	T	C	HLA-DRB1	rs34553045	0.166854	1.69534e-15	63.3905	0.743301	0.0933582	Human adenovirus A		P36717	P36717_169_43209_6_32593788	L2	169
P36717_169_43209	6	32593832	A	G	HLA-DRB1	rs28366323	0.292135	9.20989e-11	41.9824	0.48326	0.0745842	Human adenovirus A		P36717	P36717_169_43209_6_32593832	L2	169
P36717_169_43209	6	32593904	G	A	HLA-DRB1	rs34647096	0.16236	8.31151e-16	64.7949	0.761004	0.0945402	Human adenovirus A		P36717	P36717_169_43209_6_32593904	L2	169
P36717_169_43209	6	32594151	C	A	HLA-DRB1	rs17804379	0.154494	5.51233e-13	52.0134	0.69431	0.096271	Human adenovirus A		P36717	P36717_169_43209_6_32594151	L2	169
P36717_169_43209	6	32597424	G	A	HLA-DRB1	rs2760980	0.153371	6.54345e-15	60.7309	0.75713	0.0971551	Human adenovirus A		P36717	P36717_169_43209_6_32597424	L2	169
P36717_169_43209	6	32597824	A	G	HLA-DRB1	rs2760983	0.160112	5.32456e-15	61.1367	0.743129	0.0950415	Human adenovirus A		P36717	P36717_169_43209_6_32597824	L2	169
P36717_169_43209	6	32598621	G	A	HLA-DRB1	rs2760985	0.168539	1.0024e-15	64.4257	0.744604	0.0927675	Human adenovirus A		P36717	P36717_169_43209_6_32598621	L2	169
P36717_169_43209	6	32598858	G	C	HLA-DRB1	rs2454139	0.165169	7.80025e-16	64.92	0.752908	0.0934443	Human adenovirus A		P36717	P36717_169_43209_6_32598858	L2	169
P36717_169_43209	6	32599479	C	T	HLA-DRB1	rs687308	0.16573	2.2155e-15	62.8634	0.741667	0.0935427	Human adenovirus A		P36717	P36717_169_43209_6_32599479	L2	169
P36717_169_43209	6	32600369	A	G	HLA-DRB1	rs35117964	0.167416	2.01083e-16	67.592	0.759839	0.0924217	Human adenovirus A		P36717	P36717_169_43209_6_32600369	L2	169
P36717_169_43209	6	32600547	A	G	HLA-DRB1	rs34117221	0.16236	6.11582e-16	65.3994	0.765183	0.0946191	Human adenovirus A		P36717	P36717_169_43209_6_32600547	L2	169
P36717_169_43209	6	32600662	C	T	HLA-DRB1	rs34331363	0.167978	2.19291e-16	67.4211	0.7611	0.0926924	Human adenovirus A		P36717	P36717_169_43209_6_32600662	L2	169
P36717_169_43209	6	32600671	G	A	HLA-DRB1	rs35226637	0.16573	2.51075e-16	67.1542	0.761653	0.0929439	Human adenovirus A		P36717	P36717_169_43209_6_32600671	L2	169
P36717_169_43209	6	32601006	C	A	HLA-DRB1	rs35653258	0.158427	4.03148e-15	61.6845	0.753916	0.095992	Human adenovirus A		P36717	P36717_169_43209_6_32601006	L2	169
P36717_169_43209	6	32601585	G	C	HLA-DRB1	rs2647059	0.158989	2.13302e-17	72.0175	0.807343	0.0951347	Human adenovirus A		P36717	P36717_169_43209_6_32601585	L2	169
P36717_169_43209	6	32601914	G	A	HLA-DRB1	rs477515	0.301124	5.42977e-12	47.5253	0.512384	0.0743247	Human adenovirus A		P36717	P36717_169_43209_6_32601914	L2	169
P36717_169_43209	6	32602075	G	A	HLA-DRB1	rs622137	0.301124	5.42977e-12	47.5253	0.512384	0.0743247	Human adenovirus A		P36717	P36717_169_43209_6_32602075	L2	169
P36717_169_43209	6	32602407	C	T	HLA-DRB1	rs2516051	0.301124	5.42977e-12	47.5253	0.512384	0.0743247	Human adenovirus A		P36717	P36717_169_43209_6_32602407	L2	169
P36717_169_43209	6	32602534	T	G	HLA-DRB1	rs34039593	0.168539	6.69994e-16	65.2196	0.751397	0.0930423	Human adenovirus A		P36717	P36717_169_43209_6_32602534	L2	169
P36717_169_43209	6	32602623	T	C	HLA-DRB1	rs2516049	0.301124	5.42977e-12	47.5253	0.512384	0.0743247	Human adenovirus A		P36717	P36717_169_43209_6_32602623	L2	169
P36717_169_43209	6	32602624	G	A	HLA-DRB1	rs2454138	0.298315	1.2887e-11	45.8316	0.504291	0.0744901	Human adenovirus A		P36717	P36717_169_43209_6_32602624	L2	169
P36717_169_43209	6	32602640	A	C	HLA-DRB1	rs2647062	0.166854	1.03875e-15	64.3555	0.751717	0.0937047	Human adenovirus A		P36717	P36717_169_43209_6_32602640	L2	169
P36717_169_43209	6	32602796	C	T	HLA-DRB1	rs558721	0.164607	5.64811e-16	65.5562	0.76315	0.0942548	Human adenovirus A		P36717	P36717_169_43209_6_32602796	L2	169
P36717_169_43209	6	32603103	C	T	HLA-DRB1	rs556025	0.316292	8.12726e-12	46.7348	0.503524	0.0736546	Human adenovirus A		P36717	P36717_169_43209_6_32603103	L2	169
P36717_169_43209	6	32603181	G	T	HLA-DRB1	rs679242	0.172472	3.67852e-16	66.4013	0.748058	0.0918008	Human adenovirus A		P36717	P36717_169_43209_6_32603181	L2	169
P36717_169_43209	6	32603345	C	T	HLA-DRB1	rs2647066	0.170225	6.84704e-15	60.6416	0.721757	0.0926842	Human adenovirus A		P36717	P36717_169_43209_6_32603345	L2	169
P36717_169_43209	6	32604120	A	G	HLA-DRB1	rs12211942	0.291011	2.59562e-11	44.4603	0.501978	0.0752832	Human adenovirus A		P36717	P36717_169_43209_6_32604120	L2	169
P36717_169_43209	6	32604184	T	C	HLA-DRB1	rs17425622	0.167416	4.40122e-15	61.5117	0.729179	0.0929726	Human adenovirus A		P36717	P36717_169_43209_6_32604184	L2	169
P36717_169_43209	6	32604253	T	A	HLA-DRB1	rs526784	0.298315	5.04738e-12	47.6685	0.515116	0.0746086	Human adenovirus A		P36717	P36717_169_43209_6_32604253	L2	169
P36717_169_43209	6	32604271	G	T	HLA-DRB1	rs585305	0.298876	6.60385e-12	47.1416	0.511329	0.0744729	Human adenovirus A		P36717	P36717_169_43209_6_32604271	L2	169
P36717_169_43209	6	32604534	T	C	HLA-DRB1	rs586610	0.286517	1.08278e-12	50.688	0.533515	0.0749366	Human adenovirus A		P36717	P36717_169_43209_6_32604534	L2	169
P36717_169_43209	6	32605488	G	T	HLA-DRB1	rs601148	0.166292	5.98503e-15	60.9065	0.733822	0.0940284	Human adenovirus A		P36717	P36717_169_43209_6_32605488	L2	169
P36717_169_43209	6	32605638	A	G	HLA-DRB1	rs601945	0.169101	1.34605e-15	63.845	0.737682	0.0923221	Human adenovirus A		P36717	P36717_169_43209_6_32605638	L2	169
P36717_169_43209	6	32605785	T	C	HLA-DRB1	rs602457	0.171348	9.88772e-13	50.8663	0.666196	0.0934086	Human adenovirus A		P36717	P36717_169_43209_6_32605785	L2	169
P36717_169_43209	6	32606826	G	A	HLA-DRB1	rs617578	0.171348	1.57969e-16	68.0678	0.760835	0.0922188	Human adenovirus A		P36717	P36717_169_43209_6_32606826	L2	169
P36717_169_43209	6	32607091	C	T	HLA-DRB1	rs7760841	0.159551	3.18555e-16	66.685	0.782203	0.0957867	Human adenovirus A		P36717	P36717_169_43209_6_32607091	L2	169
P36717_169_43209	6	32607119	G	A	HLA-DRB1	rs7770010	0.161236	8.33633e-17	69.3283	0.793314	0.0952773	Human adenovirus A		P36717	P36717_169_43209_6_32607119	L2	169
P36717_169_43209	6	32607322	G	T	HLA-DRB1	rs7761182	0.163483	3.41878e-15	62.0091	0.743171	0.0943759	Human adenovirus A		P36717	P36717_169_43209_6_32607322	L2	169
P36717_169_43209	6	32609311	TC	T	HLA-DQA1	NA	0.15618	1.9477e-13	54.0569	0.708402	0.0963505	Human adenovirus A		P36717	P36717_169_43209_6_32609311	L2	169
P36717_169_43209	6	32609446	GC	G	HLA-DQA1	rs542179215	0.239888	2.58129e-12	48.9835	0.575838	0.0822764	Human adenovirus A		P36717	P36717_169_43209_6_32609446	L2	169
P36717_169_43209	6	32609603	A	G	HLA-DQA1	rs660895	0.200562	1.39325e-13	54.7152	0.651861	0.0881254	Human adenovirus A		P36717	P36717_169_43209_6_32609603	L2	169
P36717_169_43209	6	32609695	T	C	HLA-DQA1	rs661330	0.192135	1.56633e-13	54.4851	0.661078	0.08956	Human adenovirus A		P36717	P36717_169_43209_6_32609695	L2	169
P36717_169_43209	6	32610196	T	G	HLA-DQA1	rs532965	0.17191	1.03508e-16	68.9015	0.7634	0.0919683	Human adenovirus A		P36717	P36717_169_43209_6_32610196	L2	169
P36717_169_43209	6	32610813	A	G	HLA-DQA1	rs3997868	0.200562	1.39325e-13	54.7152	0.651861	0.0881254	Human adenovirus A		P36717	P36717_169_43209_6_32610813	L2	169
P36717_169_43209	6	32610995	C	A	HLA-DQA1	rs504594	0.170787	3.15253e-16	66.7055	0.75303	0.0922001	Human adenovirus A		P36717	P36717_169_43209_6_32610995	L2	169
P36717_169_43209	6	32612840	T	A	HLA-DQA1	rs3997872	0.170225	2.68147e-16	67.0245	0.752299	0.0918911	Human adenovirus A		P36717	P36717_169_43209_6_32612840	L2	169
P36717_169_43209	6	32613963	AT	A	HLA-DQA1	rs1779048895	0.172472	4.14672e-16	66.1652	0.743001	0.0913429	Human adenovirus A		P36717	P36717_169_43209_6_32613963	L2	169
P36717_169_43209	6	32614145	C	T	HLA-DQA1	rs522308	0.299438	9.5438e-12	46.42	0.50633	0.0743158	Human adenovirus A		P36717	P36717_169_43209_6_32614145	L2	169
P36717_169_43209	6	32614196	G	A	HLA-DQA1	rs521539	0.200562	1.39325e-13	54.7152	0.651861	0.0881254	Human adenovirus A		P36717	P36717_169_43209_6_32614196	L2	169
P36717_169_43209	6	32614412	A	C	HLA-DQA1	rs3129751	0.169101	2.35967e-16	67.2766	0.752927	0.0917954	Human adenovirus A		P36717	P36717_169_43209_6_32614412	L2	169
P36717_169_43209	6	32614873	C	G	HLA-DQA1	rs3104413	0.172472	8.06145e-17	69.3945	0.762383	0.0915188	Human adenovirus A		P36717	P36717_169_43209_6_32614873	L2	169
P36717_169_43209	6	32615250	G	C	HLA-DQA1	rs3129753	0.172472	8.06145e-17	69.3945	0.762383	0.0915188	Human adenovirus A		P36717	P36717_169_43209_6_32615250	L2	169
P36717_169_43209	6	32615322	A	G	HLA-DQA1	rs6605556	0.172472	8.06145e-17	69.3945	0.762383	0.0915188	Human adenovirus A		P36717	P36717_169_43209_6_32615322	L2	169
P36717_169_43209	6	32615580	A	T	HLA-DQA1	rs6931277	0.172472	8.06145e-17	69.3945	0.762383	0.0915188	Human adenovirus A		P36717	P36717_169_43209_6_32615580	L2	169
P36717_169_43209	6	32615752	G	A	HLA-DQA1	rs6941972	0.199438	3.07409e-13	53.1603	0.64585	0.0885804	Human adenovirus A		P36717	P36717_169_43209_6_32615752	L2	169
P36717_169_43209	6	32616642	CTT	C	HLA-DQA1	rs375801186	0.28764	1.32627e-11	45.7753	0.506013	0.0747905	Human adenovirus A		P36717	P36717_169_43209_6_32616642	L2	169
P36717_169_43209	6	32616916	C	G	HLA-DQA1	rs510205	0.199438	5.45386e-14	56.559	0.664855	0.0884048	Human adenovirus A		P36717	P36717_169_43209_6_32616916	L2	169
P36717_169_43209	6	32619340	C	G	HLA-DQA1	rs28383313	0.281461	1.21315e-10	41.4437	0.496672	0.0771508	Human adenovirus A		P36717	P36717_169_43209_6_32619340	L2	169
P36717_169_43209	6	32619573	G	A	HLA-DQA1	rs1281932	0.201124	8.82831e-13	51.0887	0.627058	0.0877294	Human adenovirus A		P36717	P36717_169_43209_6_32619573	L2	169
P36717_169_43209	6	32619851	G	C	HLA-DQA1	rs9271409	0.276404	1.87696e-13	54.1296	0.562612	0.0764701	Human adenovirus A		P36717	P36717_169_43209_6_32619851	L2	169
P36717_169_43209	6	32619884	G	A	HLA-DQA1	rs9271411	0.274719	6.68013e-12	47.1191	0.526872	0.0767549	Human adenovirus A		P36717	P36717_169_43209_6_32619884	L2	169
P36717_169_43209	6	32620035	G	A	HLA-DQA1	rs9271416	0.271348	9.71339e-12	46.3855	0.526958	0.0773722	Human adenovirus A		P36717	P36717_169_43209_6_32620035	L2	169
P36717_169_43209	6	32620416	A	G	HLA-DQA1	rs9271438	0.275843	3.1565e-11	44.0774	0.512021	0.0771223	Human adenovirus A		P36717	P36717_169_43209_6_32620416	L2	169
P36717_169_43209	6	32620853	T	C	HLA-DQA1	rs9271469	0.273596	1.39365e-11	45.6782	0.52219	0.0772634	Human adenovirus A		P36717	P36717_169_43209_6_32620853	L2	169
P36717_169_43209	6	32620885	C	T	HLA-DQA1	rs9271470	0.276966	8.85343e-12	46.5671	0.527196	0.077256	Human adenovirus A		P36717	P36717_169_43209_6_32620885	L2	169
P36717_169_43209	6	32620923	C	T	HLA-DQA1	rs9271472	0.274157	8.97935e-11	42.032	0.500368	0.0771792	Human adenovirus A		P36717	P36717_169_43209_6_32620923	L2	169
P36717_169_43209	6	32620930	G	A	HLA-DQA1	rs9271474	0.273596	9.43734e-12	46.4419	0.527401	0.0773902	Human adenovirus A		P36717	P36717_169_43209_6_32620930	L2	169
P36717_169_43209	6	32621054	G	A	HLA-DQA1	rs9271480	0.294944	5.0994e-12	47.6484	0.515405	0.0746662	Human adenovirus A		P36717	P36717_169_43209_6_32621054	L2	169
P36717_169_43209	6	32621176	A	G	HLA-DQA1	rs9271485	0.294944	4.77632e-11	43.2667	0.490866	0.0746252	Human adenovirus A		P36717	P36717_169_43209_6_32621176	L2	169
P36717_169_43209	6	32621193	A	AAAC	HLA-DQA1	rs1581917371	0.296067	3.75655e-11	43.7367	0.490855	0.0742216	Human adenovirus A		P36717	P36717_169_43209_6_32621193	L2	169
P36717_169_43209	6	32621505	G	A	HLA-DQA1	rs9271498	0.296629	6.71864e-12	47.1078	0.514304	0.074933	Human adenovirus A		P36717	P36717_169_43209_6_32621505	L2	169
P36717_169_43209	6	32621549	C	A	HLA-DQA1	rs9271503	0.293258	2.57238e-12	48.9903	0.524389	0.0749202	Human adenovirus A		P36717	P36717_169_43209_6_32621549	L2	169
P36717_169_43209	6	32621638	G	A	HLA-DQA1	rs9271509	0.179213	2.02554e-14	58.5071	0.691525	0.0904073	Human adenovirus A		P36717	P36717_169_43209_6_32621638	L2	169
P36717_169_43209	6	32621706	G	A	HLA-DQA1	rs9271511	0.299438	8.69446e-12	46.6026	0.506973	0.0742642	Human adenovirus A		P36717	P36717_169_43209_6_32621706	L2	169
P36717_169_43209	6	32621891	C	A	HLA-DQA1	rs9271516	0.298876	1.96894e-11	45.0014	0.49867	0.0743362	Human adenovirus A		P36717	P36717_169_43209_6_32621891	L2	169
P36717_169_43209	6	32621944	TAATTCTC	T	HLA-DQA1	NA	0.295506	1.71062e-11	45.2768	0.501972	0.0746004	Human adenovirus A		P36717	P36717_169_43209_6_32621944	L2	169
P36717_169_43209	6	32621963	A	G	HLA-DQA1	rs9271517	0.295506	5.98477e-12	47.3346	0.512775	0.0745311	Human adenovirus A		P36717	P36717_169_43209_6_32621963	L2	169
P36717_169_43209	6	32621974	T	C	HLA-DQA1	rs9271519	0.295506	5.09808e-12	47.6489	0.515633	0.0746989	Human adenovirus A		P36717	P36717_169_43209_6_32621974	L2	169
P36717_169_43209	6	32621994	A	G	HLA-DQA1	rs9271520	0.297191	1.31249e-11	45.7957	0.502468	0.0742498	Human adenovirus A		P36717	P36717_169_43209_6_32621994	L2	169
P36717_169_43209	6	32622006	C	T	HLA-DQA1	rs9271521	0.298315	1.40227e-11	45.6661	0.501972	0.0742819	Human adenovirus A		P36717	P36717_169_43209_6_32622006	L2	169
P36717_169_43209	6	32622029	A	G	HLA-DQA1	rs9271523	0.299438	1.33678e-11	45.7598	0.501244	0.0740981	Human adenovirus A		P36717	P36717_169_43209_6_32622029	L2	169
P36717_169_43209	6	32622310	GT	G	HLA-DQA1	rs914122237	0.298876	1.28648e-11	45.8349	0.50288	0.074279	Human adenovirus A		P36717	P36717_169_43209_6_32622310	L2	169
P36717_169_43209	6	32622343	C	A	HLA-DQA1	rs9271544	0.298876	1.28648e-11	45.8349	0.50288	0.074279	Human adenovirus A		P36717	P36717_169_43209_6_32622343	L2	169
P36717_169_43209	6	32622471	T	C	HLA-DQA1	rs9271549	0.299438	8.69446e-12	46.6026	0.506973	0.0742642	Human adenovirus A		P36717	P36717_169_43209_6_32622471	L2	169
P36717_169_43209	6	32622540	A	G	HLA-DQA1	rs9271554	0.286517	1.55327e-11	45.4658	0.509337	0.0755375	Human adenovirus A		P36717	P36717_169_43209_6_32622540	L2	169
P36717_169_43209	6	32622604	A	T	HLA-DQA1	rs9271560	0.299438	8.69446e-12	46.6026	0.506973	0.0742642	Human adenovirus A		P36717	P36717_169_43209_6_32622604	L2	169
P36717_169_43209	6	32622616	T	G	HLA-DQA1	rs9271561	0.298876	1.28648e-11	45.8349	0.50288	0.074279	Human adenovirus A		P36717	P36717_169_43209_6_32622616	L2	169
P36717_169_43209	6	32622651	T	C	HLA-DQA1	rs9271563	0.293258	4.78706e-11	43.2624	0.489508	0.0744225	Human adenovirus A		P36717	P36717_169_43209_6_32622651	L2	169
P36717_169_43209	6	32622659	C	T	HLA-DQA1	rs9271564	0.291573	3.89621e-12	48.176	0.517602	0.0745728	Human adenovirus A		P36717	P36717_169_43209_6_32622659	L2	169
P36717_169_43209	6	32622813	T	G	HLA-DQA1	rs9271574	0.299438	8.69446e-12	46.6026	0.506973	0.0742642	Human adenovirus A		P36717	P36717_169_43209_6_32622813	L2	169
P36717_169_43209	6	32622835	T	C	HLA-DQA1	rs9271576	0.299438	8.69446e-12	46.6026	0.506973	0.0742642	Human adenovirus A		P36717	P36717_169_43209_6_32622835	L2	169
P36717_169_43209	6	32623093	T	C	HLA-DQA1	rs9271584	0.299438	8.69446e-12	46.6026	0.506973	0.0742642	Human adenovirus A		P36717	P36717_169_43209_6_32623093	L2	169
P36717_169_43209	6	32623102	C	A	HLA-DQA1	rs9271585	0.299438	8.69446e-12	46.6026	0.506973	0.0742642	Human adenovirus A		P36717	P36717_169_43209_6_32623102	L2	169
P36717_169_43209	6	32623351	G	A	HLA-DQA1	rs9271589	0.298876	1.15265e-11	46.0501	0.503961	0.0742645	Human adenovirus A		P36717	P36717_169_43209_6_32623351	L2	169
P36717_169_43209	6	32623396	C	T	HLA-DQA1	rs9271592	0.299438	8.69446e-12	46.6026	0.506973	0.0742642	Human adenovirus A		P36717	P36717_169_43209_6_32623396	L2	169
P36717_169_43209	6	32623436	A	G	HLA-DQA1	rs9271594	0.17191	1.03508e-16	68.9015	0.7634	0.0919683	Human adenovirus A		P36717	P36717_169_43209_6_32623436	L2	169
P36717_169_43209	6	32623460	A	G	HLA-DQA1	rs9271596	0.299438	8.69446e-12	46.6026	0.506973	0.0742642	Human adenovirus A		P36717	P36717_169_43209_6_32623460	L2	169
P36717_169_43209	6	32623671	G	A	HLA-DQA1	rs9271605	0.299438	8.69446e-12	46.6026	0.506973	0.0742642	Human adenovirus A		P36717	P36717_169_43209_6_32623671	L2	169
P36717_169_43209	6	32623789	A	G	HLA-DQA1	rs9271607	0.299438	8.69446e-12	46.6026	0.506973	0.0742642	Human adenovirus A		P36717	P36717_169_43209_6_32623789	L2	169
P36717_169_43209	6	32623811	A	G	HLA-DQA1	rs9271608	0.17191	1.03508e-16	68.9015	0.7634	0.0919683	Human adenovirus A		P36717	P36717_169_43209_6_32623811	L2	169
P36717_169_43209	6	32623912	G	GCA	HLA-DQA1	rs1424964305	0.482584	3.32614e-12	48.4862	0.471247	0.0676767	Human adenovirus A		P36717	P36717_169_43209_6_32623912	L2	169
P36717_169_43209	6	32624144	G	T	HLA-DQA1	rs9271624	0.298315	4.33438e-11	43.4567	0.490303	0.0743765	Human adenovirus A		P36717	P36717_169_43209_6_32624144	L2	169
P36717_169_43209	6	32624194	T	G	HLA-DQA1	rs9271628	0.300562	1.14886e-11	46.0566	0.503161	0.0741414	Human adenovirus A		P36717	P36717_169_43209_6_32624194	L2	169
P36717_169_43209	6	32624232	A	G	HLA-DQA1	rs1281947	0.170787	1.6402e-16	67.9937	0.756888	0.0917904	Human adenovirus A		P36717	P36717_169_43209_6_32624232	L2	169
P36717_169_43209	6	32624250	AATCT	A	HLA-DQA1	NA	0.301124	9.95149e-12	46.338	0.504692	0.0741408	Human adenovirus A		P36717	P36717_169_43209_6_32624250	L2	169
P36717_169_43209	6	32624347	A	G	HLA-DQA1	rs9271637	0.294944	1.1117e-10	41.6144	0.482057	0.0747269	Human adenovirus A		P36717	P36717_169_43209_6_32624347	L2	169
P36717_169_43209	6	32624452	G	A	HLA-DQA1	rs9271643	0.3	1.52635e-11	45.5	0.501421	0.0743355	Human adenovirus A		P36717	P36717_169_43209_6_32624452	L2	169
P36717_169_43209	6	32624560	G	A	HLA-DQA1	rs9271644	0.300562	1.14886e-11	46.0566	0.503161	0.0741414	Human adenovirus A		P36717	P36717_169_43209_6_32624560	L2	169
P36717_169_43209	6	32624581	C	T	HLA-DQA1	rs9271648	0.498876	3.3048e-11	43.9875	-0.455033	0.0686086	Human adenovirus A		P36717	P36717_169_43209_6_32624581	L2	169
P36717_169_43209	6	32625068	T	C	HLA-DQA1	rs9271674	0.301124	1.45052e-11	45.5999	0.500936	0.0741823	Human adenovirus A		P36717	P36717_169_43209_6_32625068	L2	169
P36717_169_43209	6	32625085	T	C	HLA-DQA1	rs9271675	0.303371	1.20541e-11	45.9625	0.503264	0.0742326	Human adenovirus A		P36717	P36717_169_43209_6_32625085	L2	169
P36717_169_43209	6	32625091	T	C	HLA-DQA1	rs9271676	0.304494	7.73866e-11	42.3228	0.483092	0.0742579	Human adenovirus A		P36717	P36717_169_43209_6_32625091	L2	169
P36717_169_43209	6	32625193	T	C	HLA-DQA1	rs9271685	0.307303	9.3197e-11	41.9592	0.480476	0.0741751	Human adenovirus A		P36717	P36717_169_43209_6_32625193	L2	169
P36717_169_43209	6	32625256	C	T	HLA-DQA1	rs9271693	0.306742	1.49637e-11	45.5389	0.497079	0.0736604	Human adenovirus A		P36717	P36717_169_43209_6_32625256	L2	169
P36717_169_43209	6	32625390	C	T	HLA-DQA1	rs4587163	0.35	6.3238e-11	42.7177	0.46822	0.0716384	Human adenovirus A		P36717	P36717_169_43209_6_32625390	L2	169
P36717_169_43209	6	32625402	A	G	HLA-DQA1	rs9271699	0.485955	3.46695e-13	52.9241	-0.494446	0.067966	Human adenovirus A		P36717	P36717_169_43209_6_32625402	L2	169
P36717_169_43209	6	32626440	G	T	HLA-DQA1	rs9271769	0.298876	6.52635e-11	42.656	0.484599	0.0741981	Human adenovirus A		P36717	P36717_169_43209_6_32626440	L2	169
P36717_169_43209	6	32627320	C	A	HLA-DQA1	rs3104389	0.311236	2.90546e-11	44.2396	0.487436	0.0732845	Human adenovirus A		P36717	P36717_169_43209_6_32627320	L2	169
P36717_169_43209	6	32627340	C	T	HLA-DQA1	rs9271853	0.323596	2.6345e-11	44.4312	0.488758	0.0733246	Human adenovirus A		P36717	P36717_169_43209_6_32627340	L2	169
P36717_169_43209	6	32627417	C	T	HLA-DQA1	rs116603449	0.480337	7.82291e-13	51.3261	-0.485352	0.0677466	Human adenovirus A		P36717	P36717_169_43209_6_32627417	L2	169
P36717_169_43209	6	32627970	G	A	HLA-DQA1	rs9271889	0.487079	1.28007e-11	45.8447	-0.460717	0.0680439	Human adenovirus A		P36717	P36717_169_43209_6_32627970	L2	169
P36717_169_43209	6	32628036	G	C	HLA-DQA1	rs9271892	0.489888	1.51227e-11	45.5182	-0.456706	0.0676931	Human adenovirus A		P36717	P36717_169_43209_6_32628036	L2	169
P36717_169_43209	6	32628082	G	T	HLA-DQA1	rs9271893	0.491573	1.07247e-10	41.6847	-0.437442	0.0677536	Human adenovirus A		P36717	P36717_169_43209_6_32628082	L2	169
P36717_169_43209	6	32628130	G	A	HLA-DQA1	rs9271896	0.492135	1.55148e-11	45.4681	-0.456331	0.0676748	Human adenovirus A		P36717	P36717_169_43209_6_32628130	L2	169
P36717_169_43209	6	32628177	G	A	HLA-DQA1	rs9271897	0.493258	5.29513e-11	43.065	-0.442874	0.0674867	Human adenovirus A		P36717	P36717_169_43209_6_32628177	L2	169
P36717_169_43209	6	32628195	G	A	HLA-DQA1	rs9271898	0.491011	3.46804e-11	43.8931	-0.449714	0.0678794	Human adenovirus A		P36717	P36717_169_43209_6_32628195	L2	169
P36717_169_43209	6	32628426	C	T	HLA-DQA1	rs2133036	0.170787	3.97986e-15	61.7098	0.726156	0.0924384	Human adenovirus A		P36717	P36717_169_43209_6_32628426	L2	169
P36717_169_43209	6	32628517	T	C	HLA-DQA1	rs9271915	0.492697	8.70263e-12	46.6008	-0.461203	0.067561	Human adenovirus A		P36717	P36717_169_43209_6_32628517	L2	169
P36717_169_43209	6	32628698	C	A	HLA-DQA1	rs2133035	0.300562	1.41263e-11	45.6517	0.500808	0.0741212	Human adenovirus A		P36717	P36717_169_43209_6_32628698	L2	169
P36717_169_43209	6	32629061	ATTG	A	HLA-DQA1	NA	0.310674	4.19525e-11	43.5206	0.480062	0.0727695	Human adenovirus A		P36717	P36717_169_43209_6_32629061	L2	169
P36717_169_43209	6	32629245	G	A	HLA-DQA1	rs3129769	0.172472	2.18661e-16	67.4268	0.755296	0.0919816	Human adenovirus A		P36717	P36717_169_43209_6_32629245	L2	169
P36717_169_43209	6	32629257	G	A	HLA-DQA1	rs9271945	0.490449	1.15979e-10	41.5316	-0.435839	0.0676295	Human adenovirus A		P36717	P36717_169_43209_6_32629257	L2	169
P36717_169_43209	6	32630035	T	C	HLA-DQA1	rs2395518	0.174719	5.10218e-15	61.2207	0.717655	0.0917206	Human adenovirus A		P36717	P36717_169_43209_6_32630035	L2	169
P36717_169_43209	6	32630290	A	C	HLA-DQA1	rs2395519	0.176966	1.61921e-14	58.9477	0.700815	0.0912788	Human adenovirus A		P36717	P36717_169_43209_6_32630290	L2	169
P36717_169_43209	6	32630447	C	T	HLA-DQA1	rs9272013	0.491573	5.10743e-11	43.1356	-0.446972	0.0680554	Human adenovirus A		P36717	P36717_169_43209_6_32630447	L2	169
P36717_169_43209	6	32631077	G	A	HLA-DQA1	rs3104381	0.169663	1.09853e-16	68.7841	0.765171	0.0922602	Human adenovirus A		P36717	P36717_169_43209_6_32631077	L2	169
P36717_169_43209	6	32631126	A	G	HLA-DQA1	rs9272040	0.466854	6.62752e-11	42.6259	-0.442239	0.0677361	Human adenovirus A		P36717	P36717_169_43209_6_32631126	L2	169
P36717_169_43209	6	32631129	G	A	HLA-DQA1	rs9272041	0.473596	3.78599e-11	43.7215	-0.447006	0.067603	Human adenovirus A		P36717	P36717_169_43209_6_32631129	L2	169
P36717_169_43209	6	32631140	A	C	HLA-DQA1	rs9272042	0.466292	3.15919e-12	48.5872	-0.471571	0.0676528	Human adenovirus A		P36717	P36717_169_43209_6_32631140	L2	169
P36717_169_43209	6	32631169	T	G	HLA-DQA1	rs9272043	0.45618	4.99761e-13	52.2059	-0.485946	0.0672556	Human adenovirus A		P36717	P36717_169_43209_6_32631169	L2	169
P36717_169_43209	6	32631194	C	A	HLA-DQA1	rs9272044	0.486517	5.29831e-12	47.5734	-0.468246	0.0678879	Human adenovirus A		P36717	P36717_169_43209_6_32631194	L2	169
P36717_169_43209	6	32631229	C	T	HLA-DQA1	rs9272045	0.464607	3.62045e-12	48.32	-0.468972	0.0674657	Human adenovirus A		P36717	P36717_169_43209_6_32631229	L2	169
P36717_169_43209	6	32631294	G	A	HLA-DQA1	rs9272050	0.371348	1.22875e-10	41.4187	-0.459155	0.0713446	Human adenovirus A		P36717	P36717_169_43209_6_32631294	L2	169
P36717_169_43209	6	32631386	C	T	HLA-DQA1	rs3104378	0.176404	8.90022e-15	60.1254	0.709805	0.0915399	Human adenovirus A		P36717	P36717_169_43209_6_32631386	L2	169
P36717_169_43209	6	32631473	G	A	HLA-DQA1	rs9272061	0.491573	1.04721e-10	41.7313	-0.439113	0.0679744	Human adenovirus A		P36717	P36717_169_43209_6_32631473	L2	169
P36717_169_43209	6	32631561	C	T	HLA-DQA1	rs9272064	0.483708	3.68792e-13	52.8027	-0.491601	0.0676526	Human adenovirus A		P36717	P36717_169_43209_6_32631561	L2	169
P36717_169_43209	6	32631624	C	A	HLA-DQA1	rs9272067	0.482584	1.00031e-12	50.8435	-0.484139	0.0678972	Human adenovirus A		P36717	P36717_169_43209_6_32631624	L2	169
P36717_169_43209	6	32631708	T	G	HLA-DQA1	rs9272070	0.45618	9.92918e-13	50.8581	-0.478915	0.067155	Human adenovirus A		P36717	P36717_169_43209_6_32631708	L2	169
P36717_169_43209	6	32631710	G	C	HLA-DQA1	rs9272071	0.466854	1.31373e-12	50.3086	-0.482081	0.0679671	Human adenovirus A		P36717	P36717_169_43209_6_32631710	L2	169
P36717_169_43209	6	32632141	T	C	HLA-DQA1	rs9272104	0.464045	2.34648e-12	49.1705	-0.471304	0.0672122	Human adenovirus A		P36717	P36717_169_43209_6_32632141	L2	169
P36717_169_43209	6	32632222	G	A	HLA-DQA1	rs9272105	0.451685	3.84967e-14	57.244	-0.507211	0.0670384	Human adenovirus A		P36717	P36717_169_43209_6_32632222	L2	169
P36717_169_43209	6	32632324	G	C	HLA-DQA1	rs3104375	0.172472	1.15631e-16	68.683	0.761724	0.0919121	Human adenovirus A		P36717	P36717_169_43209_6_32632324	L2	169
P36717_169_43209	6	32632451	T	C	HLA-DQA1	rs9272108	0.469101	6.25466e-13	51.7653	-0.483208	0.0671605	Human adenovirus A		P36717	P36717_169_43209_6_32632451	L2	169
P36717_169_43209	6	32632476	G	T	HLA-DQA1	rs9272109	0.469101	6.62218e-13	51.6532	-0.483664	0.0672969	Human adenovirus A		P36717	P36717_169_43209_6_32632476	L2	169
P36717_169_43209	6	32632540	T	C	HLA-DQA1	rs9272114	0.451685	3.84967e-14	57.244	-0.507211	0.0670384	Human adenovirus A		P36717	P36717_169_43209_6_32632540	L2	169
P36717_169_43209	6	32632627	T	C	HLA-DQA1	rs9272116	0.455056	3.74686e-14	57.2972	-0.50791	0.0670996	Human adenovirus A		P36717	P36717_169_43209_6_32632627	L2	169
P36717_169_43209	6	32632634	C	T	HLA-DQA1	rs9272117	0.483146	7.71944e-13	51.3522	-0.484853	0.0676598	Human adenovirus A		P36717	P36717_169_43209_6_32632634	L2	169
P36717_169_43209	6	32632671	C	T	HLA-DQA1	rs9272118	0.455618	1.47658e-13	54.601	-0.49801	0.0673966	Human adenovirus A		P36717	P36717_169_43209_6_32632671	L2	169
P36717_169_43209	6	32632693	T	C	HLA-DQA1	rs9272119	0.483146	1.21781e-12	50.4574	-0.481855	0.0678351	Human adenovirus A		P36717	P36717_169_43209_6_32632693	L2	169
P36717_169_43209	6	32632705	G	GT	HLA-DQA1	NA	0.48427	1.19992e-12	50.4864	0.481901	0.067822	Human adenovirus A		P36717	P36717_169_43209_6_32632705	L2	169
P36717_169_43209	6	32632724	A	G	HLA-DQA1	rs9272120	0.480337	7.82291e-13	51.3261	-0.485352	0.0677466	Human adenovirus A		P36717	P36717_169_43209_6_32632724	L2	169
P36717_169_43209	6	32632861	A	G	HLA-DQA1	rs9272130	0.483146	6.10523e-12	47.2955	-0.467088	0.0679186	Human adenovirus A		P36717	P36717_169_43209_6_32632861	L2	169
P36717_169_43209	6	32632894	C	T	HLA-DQA1	rs9272131	0.0780899	3.43385e-12	48.4237	0.882644	0.12684	Human adenovirus A		P36717	P36717_169_43209_6_32632894	L2	169
P36717_169_43209	6	32632900	A	G	HLA-DQA1	rs9272132	0.452809	5.43672e-14	56.5651	-0.504144	0.0670317	Human adenovirus A		P36717	P36717_169_43209_6_32632900	L2	169
P36717_169_43209	6	32633137	T	C	HLA-DQA1	rs9272146	0.489326	7.08795e-12	47.003	-0.465867	0.0679515	Human adenovirus A		P36717	P36717_169_43209_6_32633137	L2	169
P36717_169_43209	6	32634319	G	A	HLA-DQA1	rs9272214	0.447753	6.75935e-13	51.613	-0.485364	0.0675598	Human adenovirus A		P36717	P36717_169_43209_6_32634319	L2	169
P36717_169_43209	6	32634360	C	G	HLA-DQA1	rs3104371	0.172472	2.97603e-14	57.7502	0.699966	0.0921086	Human adenovirus A		P36717	P36717_169_43209_6_32634360	L2	169
P36717_169_43209	6	32634461	C	T	HLA-DQA1	rs9272218	0.446629	1.49483e-14	59.1049	-0.519812	0.0676136	Human adenovirus A		P36717	P36717_169_43209_6_32634461	L2	169
P36717_169_43209	6	32634557	C	A	HLA-DQA1	rs9272221	0.456742	1.55166e-14	59.0315	-0.515415	0.0670834	Human adenovirus A		P36717	P36717_169_43209_6_32634557	L2	169
P36717_169_43209	6	32634619	C	T	HLA-DQA1	rs9272226	0.325843	1.9608e-14	58.5711	-0.551649	0.072081	Human adenovirus A		P36717	P36717_169_43209_6_32634619	L2	169
P36717_169_43209	6	32634791	C	T	HLA-DQA1	rs9272229	0.447753	1.0372e-14	59.8242	-0.519163	0.0671221	Human adenovirus A		P36717	P36717_169_43209_6_32634791	L2	169
P36717_169_43209	6	32634840	C	T	HLA-DQA1	rs9272231	0.44382	4.57346e-14	56.9052	-0.50668	0.0671674	Human adenovirus A		P36717	P36717_169_43209_6_32634840	L2	169
P36717_169_43209	6	32634853	C	T	HLA-DQA1	rs9272232	0.452809	1.44107e-12	50.127	-0.475286	0.0671304	Human adenovirus A		P36717	P36717_169_43209_6_32634853	L2	169
P36717_169_43209	6	32635013	T	C	HLA-DQA1	rs9272242	0.456742	2.3818e-13	53.6615	-0.495031	0.0675772	Human adenovirus A		P36717	P36717_169_43209_6_32635013	L2	169
P36717_169_43209	6	32635095	C	G	HLA-DQA1	rs9272245	0.326966	5.99516e-14	56.3729	-0.546112	0.0727356	Human adenovirus A		P36717	P36717_169_43209_6_32635095	L2	169
P36717_169_43209	6	32635321	C	T	HLA-DQA1	rs9272254	0.447753	1.29136e-15	63.9267	-0.535515	0.0669777	Human adenovirus A		P36717	P36717_169_43209_6_32635321	L2	169
P36717_169_43209	6	32636331	T	C	HLA-DQA1	rs9272319	0.296629	1.50373e-11	45.5293	0.504717	0.0748002	Human adenovirus A		P36717	P36717_169_43209_6_32636331	L2	169
P36717_169_43209	6	32636679	G	C	HLA-DQA1	rs9272353	0.174157	2.59273e-13	53.4948	0.668241	0.0913644	Human adenovirus A		P36717	P36717_169_43209_6_32636679	L2	169
P36717_169_43209	6	32637301	A	G	HLA-DQA1	rs9272417	0.167978	1.10448e-16	68.7735	0.769173	0.09275	Human adenovirus A		P36717	P36717_169_43209_6_32637301	L2	169
P36717_169_43209	6	32637324	A	G	HLA-DQA1	rs9272420	0.301124	1.1829e-11	45.9994	0.49917	0.073599	Human adenovirus A		P36717	P36717_169_43209_6_32637324	L2	169
P36717_169_43209	6	32637518	C	T	HLA-DQA1	rs1129735	0.341573	9.57071e-11	41.9073	0.472693	0.0730188	Human adenovirus A		P36717	P36717_169_43209_6_32637518	L2	169
P36717_169_43209	6	32637724	C	G	HLA-DQA1	rs9272451	0.35618	1.004e-10	41.8137	0.459282	0.0710266	Human adenovirus A		P36717	P36717_169_43209_6_32637724	L2	169
P36717_169_43209	6	32637778	T	A	HLA-DQA1	rs9272456	0.175281	2.36899e-13	53.6721	0.669323	0.091361	Human adenovirus A		P36717	P36717_169_43209_6_32637778	L2	169
P36717_169_43209	6	32637832	G	A	HLA-DQA1	rs9272461	0.174157	3.65577e-13	52.8199	0.667211	0.0918045	Human adenovirus A		P36717	P36717_169_43209_6_32637832	L2	169
P36717_169_43209	6	32637919	G	T	HLA-DQA1	rs9272466	0.175281	1.2063e-14	59.527	0.711053	0.0921606	Human adenovirus A		P36717	P36717_169_43209_6_32637919	L2	169
P36717_169_43209	6	32638195	A	G	HLA-DQA1	rs9272485	0.304494	2.81741e-11	44.2998	0.492559	0.0740044	Human adenovirus A		P36717	P36717_169_43209_6_32638195	L2	169
P36717_169_43209	6	32640076	A	T	HLA-DQA1	rs41269945	0.173034	3.65031e-15	61.88	0.723653	0.091993	Human adenovirus A		P36717	P36717_169_43209_6_32640076	L2	169
P36717_169_43209	6	32640300	T	C	HLA-DQA1	rs17426593	0.175281	1.16152e-14	59.6014	0.702163	0.0909515	Human adenovirus A		P36717	P36717_169_43209_6_32640300	L2	169
P36717_169_43209	6	32640474	C	G	HLA-DQA1	rs28383408	0.297753	3.02818e-11	44.1586	0.492637	0.0741343	Human adenovirus A		P36717	P36717_169_43209_6_32640474	L2	169
P36717_169_43209	6	32640492	G	A	HLA-DQA1	rs41269955	0.169101	3.18947e-13	53.0879	0.681271	0.0935023	Human adenovirus A		P36717	P36717_169_43209_6_32640492	L2	169
P36717_169_43209	6	32640640	G	A	HLA-DQA1	rs28383413	0.296629	2.45592e-11	44.5687	0.498324	0.0746444	Human adenovirus A		P36717	P36717_169_43209_6_32640640	L2	169
P36717_169_43209	6	32640975	C	T	HLA-DQA1	rs28383423	0.295506	1.07306e-10	41.6836	0.482617	0.0747515	Human adenovirus A		P36717	P36717_169_43209_6_32640975	L2	169
P36717_169_43209	6	32640979	A	G	HLA-DQA1	rs28383424	0.298315	1.1046e-11	46.1336	0.506954	0.0746379	Human adenovirus A		P36717	P36717_169_43209_6_32640979	L2	169
P36717_169_43209	6	32640984	A	C	HLA-DQA1	rs28383425	0.297753	1.03119e-11	46.2683	0.507591	0.0746229	Human adenovirus A		P36717	P36717_169_43209_6_32640984	L2	169
P36717_169_43209	6	32641015	A	T	HLA-DQA1	rs28383427	0.297753	8.21421e-12	46.714	0.509901	0.074604	Human adenovirus A		P36717	P36717_169_43209_6_32641015	L2	169
P36717_169_43209	6	32641032	T	C	HLA-DQA1	rs28383428	0.296629	7.37431e-12	46.9253	0.512528	0.0748193	Human adenovirus A		P36717	P36717_169_43209_6_32641032	L2	169
P36717_169_43209	6	32641067	A	G	HLA-DQA1	rs28383429	0.296629	2.79156e-12	48.8299	0.520933	0.0745485	Human adenovirus A		P36717	P36717_169_43209_6_32641067	L2	169
P36717_169_43209	6	32641079	T	C	HLA-DQA1	rs28383431	0.297753	5.84485e-12	47.3809	0.512348	0.0744325	Human adenovirus A		P36717	P36717_169_43209_6_32641079	L2	169
P36717_169_43209	6	32641221	T	C	HLA-DQA1	rs34763586	0.178652	3.74272e-15	61.8308	0.712763	0.0906448	Human adenovirus A		P36717	P36717_169_43209_6_32641221	L2	169
P36717_169_43209	6	32641265	C	A	HLA-DQA1	rs28383439	0.299438	8.69446e-12	46.6026	0.506973	0.0742642	Human adenovirus A		P36717	P36717_169_43209_6_32641265	L2	169
P36717_169_43209	6	32641279	C	T	HLA-DQA1	rs28383441	0.301124	8.23081e-12	46.71	0.507918	0.0743171	Human adenovirus A		P36717	P36717_169_43209_6_32641279	L2	169
P36717_169_43209	6	32641353	C	T	HLA-DQA1	rs1129753	0.171348	3.83302e-16	66.3202	0.747205	0.0917523	Human adenovirus A		P36717	P36717_169_43209_6_32641353	L2	169
P36717_169_43209	6	32641365	C	G	HLA-DQA1	rs1129759	0.172472	3.85195e-16	66.3105	0.74623	0.0916392	Human adenovirus A		P36717	P36717_169_43209_6_32641365	L2	169
P36717_169_43209	6	32641373	C	G	HLA-DQA1	rs1048023	0.17191	1.14472e-15	64.1642	0.735416	0.0918093	Human adenovirus A		P36717	P36717_169_43209_6_32641373	L2	169
P36717_169_43209	6	32641679	C	T	HLA-DQA1	rs28383457	0.299438	3.28532e-11	43.9991	0.493216	0.074356	Human adenovirus A		P36717	P36717_169_43209_6_32641679	L2	169
P36717_169_43209	6	32641702	C	A	HLA-DQA1	rs35874654	0.17809	1.2158e-14	59.5115	0.70053	0.0908084	Human adenovirus A		P36717	P36717_169_43209_6_32641702	L2	169
P36717_169_43209	6	32641768	C	T	HLA-DQA1	rs34965214	0.178652	1.98121e-14	58.5507	0.694799	0.0908015	Human adenovirus A		P36717	P36717_169_43209_6_32641768	L2	169
P36717_169_43209	6	32641809	A	G	HLA-DQA1	rs28383460	0.299438	8.69446e-12	46.6026	0.506973	0.0742642	Human adenovirus A		P36717	P36717_169_43209_6_32641809	L2	169
P36717_169_43209	6	32641945	C	T	HLA-DQA1	rs9272742	0.191011	1.33084e-12	50.2832	0.632647	0.0892176	Human adenovirus A		P36717	P36717_169_43209_6_32641945	L2	169
P36717_169_43209	6	32641969	C	T	HLA-DQA1	rs9272744	0.311798	7.82567e-11	42.3009	0.481863	0.0740882	Human adenovirus A		P36717	P36717_169_43209_6_32641969	L2	169
P36717_169_43209	6	32642078	A	C	HLA-DQA1	rs1048173	0.3	4.15914e-12	48.048	0.513169	0.0740325	Human adenovirus A		P36717	P36717_169_43209_6_32642078	L2	169
P36717_169_43209	6	32642231	C	T	HLA-DQA1	rs2308890	0.301124	8.19964e-11	42.2096	0.482734	0.0743022	Human adenovirus A		P36717	P36717_169_43209_6_32642231	L2	169
P36717_169_43209	6	32642322	TC	T	HLA-DQA1	rs776285750	0.300562	1.67613e-11	45.3167	0.50051	0.0743504	Human adenovirus A		P36717	P36717_169_43209_6_32642322	L2	169
P36717_169_43209	6	32642357	G	A	HLA-DQA1	rs75076975	0.301124	2.00011e-11	44.9706	0.498763	0.0743754	Human adenovirus A		P36717	P36717_169_43209_6_32642357	L2	169
P36717_169_43209	6	32642624	G	A	HLA-DQA1	rs9272785	0.172472	7.34243e-13	51.4505	0.665921	0.0928385	Human adenovirus A		P36717	P36717_169_43209_6_32642624	L2	169
P36717_169_43209	6	32643217	C	A	HLA-DQA1	rs1130161	0.299438	8.69446e-12	46.6026	0.506973	0.0742642	Human adenovirus A		P36717	P36717_169_43209_6_32643217	L2	169
P36717_169_43209	6	32646260	C	T	HLA-DQA1	rs34276369	0.298315	2.01277e-11	44.9583	0.499496	0.074495	Human adenovirus A		P36717	P36717_169_43209_6_32646260	L2	169
P36717_169_43209	6	32659181	T	C	HLA-DQB1	rs9273385	0.088764	7.66683e-14	55.8893	0.90229	0.120693	Human adenovirus A		P36717	P36717_169_43209_6_32659181	L2	169
P36717_169_43209	6	32659352	A	G	HLA-DQB1	rs9273401	0.0837079	1.01961e-14	59.8579	0.965278	0.124765	Human adenovirus A		P36717	P36717_169_43209_6_32659352	L2	169
P36717_169_43209	6	32660041	C	A	HLA-DQB1	rs1768	0.119663	1.20307e-11	45.9663	0.736314	0.108603	Human adenovirus A		P36717	P36717_169_43209_6_32660041	L2	169
P36717_169_43209	6	32660412	A	G	HLA-DQB1	rs9273489	0.115169	1.81972e-11	45.1557	0.738574	0.10991	Human adenovirus A		P36717	P36717_169_43209_6_32660412	L2	169
P36717_169_43209	6	32660935	C	T	HLA-DQB1	rs9273531	0.0780899	1.0653e-10	41.6978	0.827227	0.128106	Human adenovirus A		P36717	P36717_169_43209_6_32660935	L2	169
P36717_169_43209	6	32661482	T	C	HLA-DQB1	rs3828786	0.0949438	3.44279e-14	57.4637	0.887051	0.117018	Human adenovirus A		P36717	P36717_169_43209_6_32661482	L2	169
P36717_169_43209	6	32661626	C	T	HLA-DQB1	rs56412559	0.0741573	4.15748e-12	48.0488	0.924677	0.133398	Human adenovirus A		P36717	P36717_169_43209_6_32661626	L2	169
P36717_169_43209	6	32668177	G	A	HLA-DQB1	rs9274619	0.0949438	2.14566e-16	67.464	0.955923	0.116382	Human adenovirus A		P36717	P36717_169_43209_6_32668177	L2	169
P36717_169_43209	6	32668744	G	A	HLA-DQB1	rs9274663	0.133708	9.97602e-14	55.3717	0.763194	0.102563	Human adenovirus A		P36717	P36717_169_43209_6_32668744	L2	169
P36717_169_43209	6	32669603	A	AT	HLA-DQB1	rs9274714	0.114045	1.24338e-10	41.3956	0.715142	0.111151	Human adenovirus A		P36717	P36717_169_43209_6_32669603	L2	169
P36717_169_43209	6	32670260	T	C	HLA-DQB1	rs9274742	0.241573	9.25479e-13	50.9961	0.592221	0.0829306	Human adenovirus A		P36717	P36717_169_43209_6_32670260	L2	169
P36717_169_43209	6	32670294	C	A	HLA-DQB1	rs9274747	0.0921348	4.09702e-16	66.189	0.963855	0.118473	Human adenovirus A		P36717	P36717_169_43209_6_32670294	L2	169
P36717_169_43209	6	32675243	A	G	HLA-DQB1	rs144949540	0.0533708	2.05863e-11	44.9142	1.01177	0.15097	Human adenovirus A		P36717	P36717_169_43209_6_32675243	L2	169
P36717_169_43209	6	32680412	C	A	HLA-DQB1	rs9275053	0.21573	2.77056e-11	44.3327	0.569212	0.0854893	Human adenovirus A		P36717	P36717_169_43209_6_32680412	L2	169
P36717_169_43209	6	32680508	A	G	HLA-DQB1	rs9275058	0.0752809	7.26675e-12	46.9541	0.894928	0.130602	Human adenovirus A		P36717	P36717_169_43209_6_32680508	L2	169
P36717_169_43209	6	32680837	A	C	HLA-DQB1	rs9275079	0.226966	5.70698e-12	47.4277	0.578027	0.0839329	Human adenovirus A		P36717	P36717_169_43209_6_32680837	L2	169
P36717_169_43209	6	32680850	C	T	HLA-DQB1	rs9275080	0.226966	5.70698e-12	47.4277	0.578027	0.0839329	Human adenovirus A		P36717	P36717_169_43209_6_32680850	L2	169
P36717_169_43209	6	32680917	T	C	HLA-DQB1	rs9275083	0.226966	5.70698e-12	47.4277	0.578027	0.0839329	Human adenovirus A		P36717	P36717_169_43209_6_32680917	L2	169
P36717_169_43209	6	32681210	C	T	HLA-DQB1	rs9275092	0.0882022	1.35156e-13	54.7749	0.895097	0.120943	Human adenovirus A		P36717	P36717_169_43209_6_32681210	L2	169
P36717_169_43209	6	32681311	C	G	HLA-DQB1	rs9275095	0.0904494	6.43798e-14	56.2328	0.892452	0.119012	Human adenovirus A		P36717	P36717_169_43209_6_32681311	L2	169
P36717_169_43209	6	32681319	C	T	HLA-DQB1	rs9275096	0.22191	7.80808e-11	42.3053	0.548051	0.0842605	Human adenovirus A		P36717	P36717_169_43209_6_32681319	L2	169
P36717_169_43209	6	32681349	A	G	HLA-DQB1	rs9275097	0.0904494	2.16453e-14	58.3766	0.908116	0.118856	Human adenovirus A		P36717	P36717_169_43209_6_32681349	L2	169
P36717_169_43209	6	32681384	C	T	HLA-DQB1	rs9275098	0.0904494	3.06523e-14	57.6922	0.903306	0.118926	Human adenovirus A		P36717	P36717_169_43209_6_32681384	L2	169
P36717_169_43209	6	32681420	C	T	HLA-DQB1	rs1794496	0.192697	4.27869e-12	47.9924	0.602986	0.0870404	Human adenovirus A		P36717	P36717_169_43209_6_32681420	L2	169
P36717_169_43209	6	32681531	A	G	HLA-DQB1	rs9275100	0.226966	5.70698e-12	47.4277	0.578027	0.0839329	Human adenovirus A		P36717	P36717_169_43209_6_32681531	L2	169
P36717_169_43209	6	32681611	T	C	HLA-DQB1	rs9275104	0.224157	3.71175e-12	48.2711	0.587194	0.0845158	Human adenovirus A		P36717	P36717_169_43209_6_32681611	L2	169
P36717_169_43209	6	32681731	A	G	HLA-DQB1	rs9275107	0.225843	7.3391e-12	46.9347	0.577298	0.0842661	Human adenovirus A		P36717	P36717_169_43209_6_32681731	L2	169
P36717_169_43209	6	32681832	G	A	HLA-DQB1	rs9275108	0.224719	5.01992e-12	47.6792	0.58347	0.0844995	Human adenovirus A		P36717	P36717_169_43209_6_32681832	L2	169
P36717_169_43209	6	32681946	T	C	HLA-DQB1	rs9275110	0.225843	4.21668e-12	48.0211	0.583572	0.0842129	Human adenovirus A		P36717	P36717_169_43209_6_32681946	L2	169
P36717_169_43209	6	32681958	G	T	HLA-DQB1	rs9275111	0.225843	4.21668e-12	48.0211	0.583572	0.0842129	Human adenovirus A		P36717	P36717_169_43209_6_32681958	L2	169
P36717_169_43209	6	32682048	A	G	HLA-DQB1	rs9275113	0.231461	1.31553e-12	50.3059	0.5879	0.0828885	Human adenovirus A		P36717	P36717_169_43209_6_32682048	L2	169
P36717_169_43209	6	32682164	T	C	HLA-DQB1	rs9275115	0.235955	1.07346e-12	50.705	0.593539	0.0833535	Human adenovirus A		P36717	P36717_169_43209_6_32682164	L2	169
P36717_169_43209	6	32682188	C	T	HLA-DQB1	rs9275117	0.23764	2.74062e-13	53.3859	0.605869	0.0829213	Human adenovirus A		P36717	P36717_169_43209_6_32682188	L2	169
P36717_169_43209	6	32682408	A	G	HLA-DQB1	rs9275121	0.226404	5.43727e-12	47.5226	0.580444	0.0841997	Human adenovirus A		P36717	P36717_169_43209_6_32682408	L2	169
P36717_169_43209	6	32682456	T	C	HLA-DQB1	rs9275122	0.226404	5.43727e-12	47.5226	0.580444	0.0841997	Human adenovirus A		P36717	P36717_169_43209_6_32682456	L2	169
P36717_169_43209	6	32682491	T	C	HLA-DQB1	rs2516006	0.198876	4.32248e-14	57.0162	0.648973	0.0859464	Human adenovirus A		P36717	P36717_169_43209_6_32682491	L2	169
P36717_169_43209	6	32682626	A	AT	HLA-DQB1	rs1785266397	0.226966	8.25875e-12	46.7034	0.573541	0.0839248	Human adenovirus A		P36717	P36717_169_43209_6_32682626	L2	169
P36717_169_43209	6	32682723	G	A	HLA-DQB1	rs9275132	0.226404	5.43727e-12	47.5226	0.580444	0.0841997	Human adenovirus A		P36717	P36717_169_43209_6_32682723	L2	169
P36717_169_43209	6	32682835	C	G	HLA-DQB1	rs9275134	0.226404	5.43727e-12	47.5226	0.580444	0.0841997	Human adenovirus A		P36717	P36717_169_43209_6_32682835	L2	169
P36717_169_43209	6	32683103	G	C	HLA-DQB1	rs9275137	0.227528	1.47458e-11	45.5676	0.566778	0.0839624	Human adenovirus A		P36717	P36717_169_43209_6_32683103	L2	169
P36717_169_43209	6	32683241	G	A	HLA-DQB1	rs9275140	0.230337	2.30624e-11	44.6918	0.55784	0.0834441	Human adenovirus A		P36717	P36717_169_43209_6_32683241	L2	169
P36717_169_43209	6	32683441	T	A	HLA-DQB1	rs9275144	0.226404	5.43727e-12	47.5226	0.580444	0.0841997	Human adenovirus A		P36717	P36717_169_43209_6_32683441	L2	169
P36717_169_43209	6	32683780	C	T	HLA-DQB1	rs9275147	0.242697	9.32976e-13	50.9803	0.590357	0.0826825	Human adenovirus A		P36717	P36717_169_43209_6_32683780	L2	169
P36717_169_43209	6	32683839	C	T	HLA-DQB1	rs9275149	0.226966	3.02857e-11	44.1584	0.553266	0.0832583	Human adenovirus A		P36717	P36717_169_43209_6_32683839	L2	169
P36717_169_43209	6	32683840	A	G	HLA-DQB1	rs9275150	0.228652	3.17617e-11	44.0652	0.552678	0.0832576	Human adenovirus A		P36717	P36717_169_43209_6_32683840	L2	169
P36717_169_43209	6	32683964	C	T	HLA-DQB1	rs3021062	0.228652	2.54886e-11	44.4959	0.560384	0.084009	Human adenovirus A		P36717	P36717_169_43209_6_32683964	L2	169
P36717_169_43209	6	32684062	C	G	HLA-DQB1	rs3021061	0.229213	5.30916e-11	43.0598	0.549687	0.0837682	Human adenovirus A		P36717	P36717_169_43209_6_32684062	L2	169
P36717_169_43209	6	32684069	G	C	HLA-DQB1	rs3021060	0.227528	1.41973e-11	45.6419	0.567267	0.0839664	Human adenovirus A		P36717	P36717_169_43209_6_32684069	L2	169
P36717_169_43209	6	32684159	C	T	HLA-DQB1	rs9275151	0.097191	2.86533e-16	66.8938	0.93868	0.114769	Human adenovirus A		P36717	P36717_169_43209_6_32684159	L2	169
P36717_169_43209	6	32684419	T	C	HLA-DQB1	rs9275152	0.0893258	2.11852e-14	58.4188	0.914331	0.119626	Human adenovirus A		P36717	P36717_169_43209_6_32684419	L2	169
P36717_169_43209	6	32684567	C	T	HLA-DQB1	rs3021059	0.233146	8.63725e-11	42.1079	0.541689	0.0834773	Human adenovirus A		P36717	P36717_169_43209_6_32684567	L2	169
P36717_169_43209	6	32684830	C	T	HLA-DQB1	rs9275159	0.228652	1.97602e-11	44.9944	0.561521	0.0837118	Human adenovirus A		P36717	P36717_169_43209_6_32684830	L2	169
P36717_169_43209	6	32685103	A	C	HLA-DQB1	rs9275163	0.0966292	3.20157e-15	62.1383	0.908654	0.115271	Human adenovirus A		P36717	P36717_169_43209_6_32685103	L2	169
P36717_169_43209	6	32685152	T	C	HLA-DQB1	rs9275164	0.238764	7.69007e-12	46.8432	0.569333	0.0831846	Human adenovirus A		P36717	P36717_169_43209_6_32685152	L2	169
P36717_169_43209	6	32685179	A	G	HLA-DQB1	rs9275165	0.23764	1.05679e-11	46.2202	0.567941	0.0835386	Human adenovirus A		P36717	P36717_169_43209_6_32685179	L2	169
P36717_169_43209	6	32685186	T	C	HLA-DQB1	rs9275166	0.238202	6.46199e-12	47.1842	0.571423	0.0831877	Human adenovirus A		P36717	P36717_169_43209_6_32685186	L2	169
P36717_169_43209	6	32685293	G	A	HLA-DQB1	rs4947342	0.226404	5.43727e-12	47.5226	0.580444	0.0841997	Human adenovirus A		P36717	P36717_169_43209_6_32685293	L2	169
P36717_169_43209	6	32685486	A	G	HLA-DQB1	rs9275167	0.0960674	4.4805e-16	66.0126	0.942701	0.116027	Human adenovirus A		P36717	P36717_169_43209_6_32685486	L2	169
P36717_169_43209	6	32685608	T	G	HLA-DQB1	rs2856692	0.226404	5.43727e-12	47.5226	0.580444	0.0841997	Human adenovirus A		P36717	P36717_169_43209_6_32685608	L2	169
P36717_169_43209	6	32685658	G	A	HLA-DQB1	rs2856691	0.223034	1.71955e-11	45.2666	0.568301	0.0844675	Human adenovirus A		P36717	P36717_169_43209_6_32685658	L2	169
P36717_169_43209	6	32686195	A	G	HLA-DQB1	rs9275171	0.271348	7.2929e-13	51.4638	0.572798	0.0798455	Human adenovirus A		P36717	P36717_169_43209_6_32686195	L2	169
P36717_169_43209	6	32686370	G	A	HLA-DQB1	rs9275175	0.269663	2.3094e-12	49.2018	0.562042	0.0801268	Human adenovirus A		P36717	P36717_169_43209_6_32686370	L2	169
P36717_169_43209	6	32686380	A	G	HLA-DQB1	rs9275176	0.270225	3.70971e-12	48.2722	0.557101	0.0801836	Human adenovirus A		P36717	P36717_169_43209_6_32686380	L2	169
P36717_169_43209	6	32686524	CA	C	HLA-DQB1	NA	0.236517	8.27437e-11	42.1919	0.540431	0.0832005	Human adenovirus A		P36717	P36717_169_43209_6_32686524	L2	169
P36717_169_43209	6	32686527	AC	A	HLA-DQB1	NA	0.237079	5.1033e-11	43.1372	0.546321	0.0831807	Human adenovirus A		P36717	P36717_169_43209_6_32686527	L2	169
P36717_169_43209	6	32686548	A	G	HLA-DQB1	rs9275181	0.236517	6.13284e-12	47.2867	0.57063	0.0829823	Human adenovirus A		P36717	P36717_169_43209_6_32686548	L2	169
P36717_169_43209	6	32686725	A	G	HLA-DQB1	rs9275183	0.123034	1.04553e-11	46.2412	0.728286	0.107099	Human adenovirus A		P36717	P36717_169_43209_6_32686725	L2	169
P36717_169_43209	6	32686863	G	T	HLA-DQB1	rs2856688	0.229775	2.80848e-11	44.306	0.561326	0.0843303	Human adenovirus A		P36717	P36717_169_43209_6_32686863	L2	169
P36717_169_43209	6	32686937	T	C	HLA-DQB1	rs9275184	0.0955056	3.86832e-16	66.3022	0.946336	0.11622	Human adenovirus A		P36717	P36717_169_43209_6_32686937	L2	169
P36717_169_43209	6	32687441	T	G	HLA-DQB1	rs2856683	0.226966	5.70698e-12	47.4277	0.578027	0.0839329	Human adenovirus A		P36717	P36717_169_43209_6_32687441	L2	169
P36717_169_43209	6	32687528	G	T	HLA-DQB1	rs9275185	0.0960674	5.82632e-16	65.4949	0.933074	0.115295	Human adenovirus A		P36717	P36717_169_43209_6_32687528	L2	169
P36717_169_43209	6	32687653	AT	A	HLA-DQB1	NA	0.226966	5.70698e-12	47.4277	0.578027	0.0839329	Human adenovirus A		P36717	P36717_169_43209_6_32687653	L2	169
P36717_169_43209	6	32688920	T	G	HLA-DQB1	rs3104362	0.228652	2.61832e-11	44.4433	0.55813	0.0837207	Human adenovirus A		P36717	P36717_169_43209_6_32688920	L2	169
P36717_169_43209	6	32688946	G	A	HLA-DQB1	rs9275201	0.0926966	2.17613e-15	62.8987	0.932969	0.117638	Human adenovirus A		P36717	P36717_169_43209_6_32688946	L2	169
P36717_169_43209	6	32688947	C	T	HLA-DQB1	rs3129785	0.226966	6.38204e-11	42.6998	0.548005	0.0838633	Human adenovirus A		P36717	P36717_169_43209_6_32688947	L2	169
P36717_169_43209	6	32689038	C	T	HLA-DQB1	rs2856677	0.238764	7.06665e-12	47.0089	0.567539	0.0827763	Human adenovirus A		P36717	P36717_169_43209_6_32689038	L2	169
P36717_169_43209	6	32689170	G	A	HLA-DQB1	rs9275203	0.0960674	5.82632e-16	65.4949	0.933074	0.115295	Human adenovirus A		P36717	P36717_169_43209_6_32689170	L2	169
P36717_169_43209	6	32689423	T	A	HLA-DQB1	rs3129712	0.226966	5.70698e-12	47.4277	0.578027	0.0839329	Human adenovirus A		P36717	P36717_169_43209_6_32689423	L2	169
P36717_169_43209	6	32689783	T	C	HLA-DQB1	rs9275205	0.198876	4.32248e-14	57.0162	0.648973	0.0859464	Human adenovirus A		P36717	P36717_169_43209_6_32689783	L2	169
P36717_169_43209	6	32689788	A	G	HLA-DQB1	rs9275206	0.0955056	3.86832e-16	66.3022	0.946336	0.11622	Human adenovirus A		P36717	P36717_169_43209_6_32689788	L2	169
P36717_169_43209	6	32689933	A	G	HLA-DQB1	rs9275207	0.0955056	3.86832e-16	66.3022	0.946336	0.11622	Human adenovirus A		P36717	P36717_169_43209_6_32689933	L2	169
P36717_169_43209	6	32690067	T	C	HLA-DQB1	rs9275211	0.2	7.08429e-14	56.0447	0.643139	0.0859087	Human adenovirus A		P36717	P36717_169_43209_6_32690067	L2	169
P36717_169_43209	6	32690558	T	C	HLA-DQB1	rs9275213	0.0955056	3.86832e-16	66.3022	0.946336	0.11622	Human adenovirus A		P36717	P36717_169_43209_6_32690558	L2	169
P36717_169_43209	6	32690888	G	A	HLA-DQB1	rs9275214	0.0955056	3.86832e-16	66.3022	0.946336	0.11622	Human adenovirus A		P36717	P36717_169_43209_6_32690888	L2	169
P36717_169_43209	6	32691322	T	C	HLA-DQB1	rs9275221	0.0955056	3.86832e-16	66.3022	0.946336	0.11622	Human adenovirus A		P36717	P36717_169_43209_6_32691322	L2	169
P36717_169_43209	6	32691555	G	A	HLA-DQB1	rs5002706	0.0955056	6.32455e-15	60.7979	0.909308	0.116618	Human adenovirus A		P36717	P36717_169_43209_6_32691555	L2	169
P36717_169_43209	6	32692062	G	A	HLA-DQB1	rs9275223	0.0932584	3.45171e-15	61.9902	0.924606	0.117434	Human adenovirus A		P36717	P36717_169_43209_6_32692062	L2	169
P36717_169_43209	6	32694830	G	A	HLA-DQB1	rs9275275	0.0955056	3.86832e-16	66.3022	0.946336	0.11622	Human adenovirus A		P36717	P36717_169_43209_6_32694830	L2	169
P36717_169_43209	6	32695467	CAG	C	HLA-DQB1	NA	0.0955056	3.86832e-16	66.3022	0.946336	0.11622	Human adenovirus A		P36717	P36717_169_43209_6_32695467	L2	169
P36717_169_43209	6	32695531	T	C	HLA-DQB1	rs9275293	0.0955056	3.86832e-16	66.3022	0.946336	0.11622	Human adenovirus A		P36717	P36717_169_43209_6_32695531	L2	169
P36717_169_43209	6	32695654	T	C	HLA-DQB1	rs9275296	0.0955056	3.86832e-16	66.3022	0.946336	0.11622	Human adenovirus A		P36717	P36717_169_43209_6_32695654	L2	169
P36717_169_43209	6	32696349	A	G	HLA-DQB1	rs9275300	0.0926966	2.17613e-15	62.8987	0.932969	0.117638	Human adenovirus A		P36717	P36717_169_43209_6_32696349	L2	169
P36717_169_43209	6	32697213	A	T	HLA-DQB1	rs9275307	0.0955056	3.86832e-16	66.3022	0.946336	0.11622	Human adenovirus A		P36717	P36717_169_43209_6_32697213	L2	169
P36717_169_43209	6	32697476	T	TA	HLA-DQB1	NA	0.0955056	3.86832e-16	66.3022	0.946336	0.11622	Human adenovirus A		P36717	P36717_169_43209_6_32697476	L2	169
P36717_169_43209	6	32697480	TG	T	HLA-DQB1	NA	0.0955056	3.86832e-16	66.3022	0.946336	0.11622	Human adenovirus A		P36717	P36717_169_43209_6_32697480	L2	169
P36717_169_43209	6	32697542	T	G	HLA-DQB1	rs9275310	0.0955056	3.86832e-16	66.3022	0.946336	0.11622	Human adenovirus A		P36717	P36717_169_43209_6_32697542	L2	169
P36717_169_43209	6	32697863	G	T	HLA-DQB1	rs9275311	0.0955056	3.86832e-16	66.3022	0.946336	0.11622	Human adenovirus A		P36717	P36717_169_43209_6_32697863	L2	169
P36717_169_43209	6	32697982	G	T	HLA-DQB1	rs9275313	0.104494	7.11478e-16	65.1012	0.837954	0.103855	Human adenovirus A		P36717	P36717_169_43209_6_32697982	L2	169
P36717_169_43209	6	32698132	C	A	HLA-DQB1	rs9275314	0.0955056	3.86832e-16	66.3022	0.946336	0.11622	Human adenovirus A		P36717	P36717_169_43209_6_32698132	L2	169
P36717_169_43209	6	32698135	C	A	HLA-DQB1	rs9275315	0.0955056	3.86832e-16	66.3022	0.946336	0.11622	Human adenovirus A		P36717	P36717_169_43209_6_32698135	L2	169
P36717_169_43209	6	32698277	G	A	HLA-DQB1	rs9275317	0.123034	1.04553e-11	46.2412	0.728286	0.107099	Human adenovirus A		P36717	P36717_169_43209_6_32698277	L2	169
P36717_169_43209	6	32698396	A	G	HLA-DQB1	rs9275318	0.123034	1.04553e-11	46.2412	0.728286	0.107099	Human adenovirus A		P36717	P36717_169_43209_6_32698396	L2	169
P36717_169_43209	6	32698518	A	G	HLA-DQB1	rs9275319	0.123034	1.04553e-11	46.2412	0.728286	0.107099	Human adenovirus A		P36717	P36717_169_43209_6_32698518	L2	169
P36717_169_43209	6	32698858	C	T	HLA-DQB1	rs9275324	0.0955056	3.86832e-16	66.3022	0.946336	0.11622	Human adenovirus A		P36717	P36717_169_43209_6_32698858	L2	169
P36717_169_43209	6	32698874	G	T	HLA-DQB1	rs9275325	0.0955056	3.86832e-16	66.3022	0.946336	0.11622	Human adenovirus A		P36717	P36717_169_43209_6_32698874	L2	169
P36717_169_43209	6	32698883	C	T	HLA-DQB1	rs9275326	0.0955056	3.86832e-16	66.3022	0.946336	0.11622	Human adenovirus A		P36717	P36717_169_43209_6_32698883	L2	169
P36717_169_43209	6	32699122	A	G	HLA-DQB1	rs9275331	0.123034	3.33166e-11	43.9717	0.707669	0.10672	Human adenovirus A		P36717	P36717_169_43209_6_32699122	L2	169
P36717_169_43209	6	32699229	CATG	C	HLA-DQB1	rs1337685161	0.125281	5.78492e-11	42.8919	0.695351	0.106174	Human adenovirus A		P36717	P36717_169_43209_6_32699229	L2	169
P36717_169_43209	6	32699330	T	C	HLA-DQB1	rs9275334	0.0955056	3.86832e-16	66.3022	0.946336	0.11622	Human adenovirus A		P36717	P36717_169_43209_6_32699330	L2	169
P36717_169_43209	6	32699846	G	A	HLA-DQB1	rs9275347	0.105618	5.59878e-11	42.9559	0.742086	0.113225	Human adenovirus A		P36717	P36717_169_43209_6_32699846	L2	169
P36717_169_43209	6	32699886	G	C	HLA-DQB1	rs9275349	0.0719101	2.10238e-12	49.386	0.94029	0.133801	Human adenovirus A		P36717	P36717_169_43209_6_32699886	L2	169
P36717_169_43209	6	32700016	C	A	HLA-DQB1	rs9275351	0.0926966	5.06383e-16	65.7714	0.952524	0.117451	Human adenovirus A		P36717	P36717_169_43209_6_32700016	L2	169
P36717_169_43209	6	32700073	C	G	HLA-DQB1	rs9275356	0.0921348	7.4365e-17	69.5536	0.979933	0.1175	Human adenovirus A		P36717	P36717_169_43209_6_32700073	L2	169
P36717_169_43209	6	32700118	C	G	HLA-DQB1	rs9275358	0.125843	1.24962e-10	41.3858	0.682797	0.106137	Human adenovirus A		P36717	P36717_169_43209_6_32700118	L2	169
P36717_169_43209	6	32700135	T	TA	HLA-DQB1	rs1582201789	0.124157	1.065e-10	41.6983	0.688205	0.106576	Human adenovirus A		P36717	P36717_169_43209_6_32700135	L2	169
P36717_169_43209	6	32700160	A	T	HLA-DQB1	rs9275360	0.124719	5.69783e-11	42.9216	0.696716	0.106345	Human adenovirus A		P36717	P36717_169_43209_6_32700160	L2	169
P36717_169_43209	6	32700323	G	A	HLA-DQB1	rs2647045	0.232584	2.73364e-11	44.3589	0.556852	0.0836083	Human adenovirus A		P36717	P36717_169_43209_6_32700323	L2	169
P36717_169_43209	6	32700634	G	A	HLA-DQB1	rs9275373	0.112921	1.44581e-13	54.6424	0.80989	0.109562	Human adenovirus A		P36717	P36717_169_43209_6_32700634	L2	169
P36717_169_43209	6	32700658	A	AG	HLA-DQB1	NA	0.123034	1.04553e-11	46.2412	0.728286	0.107099	Human adenovirus A		P36717	P36717_169_43209_6_32700658	L2	169
P36717_169_43209	6	32701037	A	C	HLA-DQB1	rs9275380	0.1	4.22267e-14	57.0621	0.863566	0.11432	Human adenovirus A		P36717	P36717_169_43209_6_32701037	L2	169
P36717_169_43209	6	32701054	T	C	HLA-DQB1	rs9275382	0.1	4.22267e-14	57.0621	0.863566	0.11432	Human adenovirus A		P36717	P36717_169_43209_6_32701054	L2	169
P36717_169_43209	6	32701069	G	T	HLA-DQB1	rs9275383	0.1	4.22267e-14	57.0621	0.863566	0.11432	Human adenovirus A		P36717	P36717_169_43209_6_32701069	L2	169
P36717_169_43209	6	32701236	T	C	HLA-DQB1	rs9275387	0.0955056	3.86832e-16	66.3022	0.946336	0.11622	Human adenovirus A		P36717	P36717_169_43209_6_32701236	L2	169
P36717_169_43209	6	32701677	A	C	HLA-DQB1	rs9275394	0.0955056	3.86832e-16	66.3022	0.946336	0.11622	Human adenovirus A		P36717	P36717_169_43209_6_32701677	L2	169
P36717_169_43209	6	32701706	A	G	HLA-DQB1	rs9275395	0.0955056	3.86832e-16	66.3022	0.946336	0.11622	Human adenovirus A		P36717	P36717_169_43209_6_32701706	L2	169
P36717_169_43209	6	32701984	C	G	HLA-DQB1	rs9275400	0.0955056	3.86832e-16	66.3022	0.946336	0.11622	Human adenovirus A		P36717	P36717_169_43209_6_32701984	L2	169
P36717_169_43209	6	32702771	G	A	HLA-DQB1	rs9275422	0.0955056	3.86832e-16	66.3022	0.946336	0.11622	Human adenovirus A		P36717	P36717_169_43209_6_32702771	L2	169
P36717_169_43209	6	32703135	T	C	HLA-DQB1	rs9275426	0.0955056	3.86832e-16	66.3022	0.946336	0.11622	Human adenovirus A		P36717	P36717_169_43209_6_32703135	L2	169
P36717_169_43209	6	32703280	G	A	HLA-DQB1	rs9275429	0.0955056	3.86832e-16	66.3022	0.946336	0.11622	Human adenovirus A		P36717	P36717_169_43209_6_32703280	L2	169
P36717_169_43209	6	32703309	C	T	HLA-DQB1	rs9275430	0.0955056	3.86832e-16	66.3022	0.946336	0.11622	Human adenovirus A		P36717	P36717_169_43209_6_32703309	L2	169
P36717_169_43209	6	32703470	C	T	HLA-DQB1	rs9275434	0.0955056	3.86832e-16	66.3022	0.946336	0.11622	Human adenovirus A		P36717	P36717_169_43209_6_32703470	L2	169
P36717_169_43209	6	32703555	G	C	HLA-DQB1	rs9275435	0.0955056	3.86832e-16	66.3022	0.946336	0.11622	Human adenovirus A		P36717	P36717_169_43209_6_32703555	L2	169
P36717_169_43209	6	32703635	C	T	HLA-DQB1	rs9275437	0.0955056	3.86832e-16	66.3022	0.946336	0.11622	Human adenovirus A		P36717	P36717_169_43209_6_32703635	L2	169
P36717_169_43209	6	32703978	G	A	HLA-DQB1	rs9275442	0.0955056	3.86832e-16	66.3022	0.946336	0.11622	Human adenovirus A		P36717	P36717_169_43209_6_32703978	L2	169
P36717_169_43209	6	32704034	G	A	HLA-DQB1	rs9275445	0.0898876	4.2736e-15	61.5696	0.953097	0.121466	Human adenovirus A		P36717	P36717_169_43209_6_32704034	L2	169
P36717_169_43209	6	32704847	T	C	HLA-DQB1	rs9275476	0.0932584	5.02387e-14	56.7204	0.887041	0.117781	Human adenovirus A		P36717	P36717_169_43209_6_32704847	L2	169
P36717_169_43209	6	32704864	A	C	HLA-DQB1	rs9275477	0.0921348	5.66978e-14	56.4826	0.890227	0.118452	Human adenovirus A		P36717	P36717_169_43209_6_32704864	L2	169
P36717_169_43209	6	32705322	T	A	HLA-DQA2	rs9275486	0.0949438	9.61122e-16	64.5086	0.936294	0.116574	Human adenovirus A		P36717	P36717_169_43209_6_32705322	L2	169
P36717_169_43209	6	32705608	C	G	HLA-DQA2	rs9275490	0.0955056	3.86832e-16	66.3022	0.946336	0.11622	Human adenovirus A		P36717	P36717_169_43209_6_32705608	L2	169
P36717_169_43209	6	32705698	T	C	HLA-DQA2	rs9275493	0.115169	7.60409e-12	46.8652	0.747749	0.109227	Human adenovirus A		P36717	P36717_169_43209_6_32705698	L2	169
P36717_169_43209	6	32705797	A	T	HLA-DQA2	rs9275495	0.0955056	3.86832e-16	66.3022	0.946336	0.11622	Human adenovirus A		P36717	P36717_169_43209_6_32705797	L2	169
P36717_169_43209	6	32706154	A	G	HLA-DQA2	rs9275503	0.0803371	6.48808e-13	51.6934	0.906738	0.126114	Human adenovirus A		P36717	P36717_169_43209_6_32706154	L2	169
P36717_169_43209	6	32706474	G	T	HLA-DQA2	rs9275509	0.0955056	3.86832e-16	66.3022	0.946336	0.11622	Human adenovirus A		P36717	P36717_169_43209_6_32706474	L2	169
P36717_169_43209	6	32707746	G	C	HLA-DQA2	rs9275530	0.0955056	3.86832e-16	66.3022	0.946336	0.11622	Human adenovirus A		P36717	P36717_169_43209_6_32707746	L2	169
P36717_169_43209	6	32707857	C	G	HLA-DQA2	rs9275532	0.0955056	3.86832e-16	66.3022	0.946336	0.11622	Human adenovirus A		P36717	P36717_169_43209_6_32707857	L2	169
P36717_169_43209	6	32708382	C	G	HLA-DQA2	rs9275541	0.0955056	3.86832e-16	66.3022	0.946336	0.11622	Human adenovirus A		P36717	P36717_169_43209_6_32708382	L2	169
P36717_169_43209	6	32710714	T	C	HLA-DQA2	rs4273728	0.0955056	3.86832e-16	66.3022	0.946336	0.11622	Human adenovirus A		P36717	P36717_169_43209_6_32710714	L2	169
P36717_169_43209	6	32712522	G	A	HLA-DQA2	rs9275583	0.0955056	3.86832e-16	66.3022	0.946336	0.11622	Human adenovirus A		P36717	P36717_169_43209_6_32712522	L2	169
P36717_169_43209	6	32712843	G	T	HLA-DQA2	rs9275592	0.0955056	3.86832e-16	66.3022	0.946336	0.11622	Human adenovirus A		P36717	P36717_169_43209_6_32712843	L2	169
P36717_169_43209	6	32713706	T	C	HLA-DQA2	rs7454108	0.0949438	2.03492e-16	67.5685	0.956549	0.116368	Human adenovirus A		P36717	P36717_169_43209_6_32713706	L2	169
P36717_169_43209	6	32713753	T	C	HLA-DQA2	rs3957146	0.0949438	2.03492e-16	67.5685	0.956549	0.116368	Human adenovirus A		P36717	P36717_169_43209_6_32713753	L2	169
P36717_169_43209	6	32714242	A	C	HLA-DQA2	rs3998159	0.0977528	6.08107e-16	65.4106	0.93294	0.115353	Human adenovirus A		P36717	P36717_169_43209_6_32714242	L2	169
P36717_169_43209	6	32714360	A	G	HLA-DQA2	rs3957148	0.0966292	3.63304e-16	66.4259	0.943313	0.115741	Human adenovirus A		P36717	P36717_169_43209_6_32714360	L2	169
P36717_169_43209	6	32714652	C	T	HLA-DQA2	rs9275599	0.0747191	7.97161e-13	51.2891	0.93797	0.130971	Human adenovirus A		P36717	P36717_169_43209_6_32714652	L2	169
P36717_197_43210	6	32372877	G	A	TSBP1	rs9268400	0.304494	2.33466e-11	44.6678	0.492659	0.0737139	Human adenovirus A		P36717	P36717_197_43210_6_32372877	L2	197
P36717_197_43210	6	32373541	A	G	TSBP1	rs9268401	0.304494	2.33466e-11	44.6678	0.492659	0.0737139	Human adenovirus A		P36717	P36717_197_43210_6_32373541	L2	197
P36717_197_43210	6	32373696	T	C	TSBP1	rs9268403	0.304494	2.33466e-11	44.6678	0.492659	0.0737139	Human adenovirus A		P36717	P36717_197_43210_6_32373696	L2	197
P36717_197_43210	6	32373942	C	T	TSBP1	rs9268404	0.304494	2.33466e-11	44.6678	0.492659	0.0737139	Human adenovirus A		P36717	P36717_197_43210_6_32373942	L2	197
P36717_197_43210	6	32374310	C	T	TSBP1	rs9268405	0.304494	2.33466e-11	44.6678	0.492659	0.0737139	Human adenovirus A		P36717	P36717_197_43210_6_32374310	L2	197
P36717_197_43210	6	32374352	C	T	TSBP1	rs9268406	0.304494	2.33466e-11	44.6678	0.492659	0.0737139	Human adenovirus A		P36717	P36717_197_43210_6_32374352	L2	197
P36717_197_43210	6	32374389	T	C	TSBP1	rs9268407	0.304494	2.33466e-11	44.6678	0.492659	0.0737139	Human adenovirus A		P36717	P36717_197_43210_6_32374389	L2	197
P36717_197_43210	6	32374862	A	C	TSBP1	rs9268409	0.304494	2.33466e-11	44.6678	0.492659	0.0737139	Human adenovirus A		P36717	P36717_197_43210_6_32374862	L2	197
P36717_197_43210	6	32375241	T	A	TSBP1	rs9268412	0.304494	2.33466e-11	44.6678	0.492659	0.0737139	Human adenovirus A		P36717	P36717_197_43210_6_32375241	L2	197
P36717_197_43210	6	32375490	G	C	TSBP1	rs9268415	0.304494	2.33466e-11	44.6678	0.492659	0.0737139	Human adenovirus A		P36717	P36717_197_43210_6_32375490	L2	197
P36717_197_43210	6	32375607	A	G	TSBP1	rs9268416	0.304494	2.33466e-11	44.6678	0.492659	0.0737139	Human adenovirus A		P36717	P36717_197_43210_6_32375607	L2	197
P36717_197_43210	6	32375839	A	G	TSBP1	rs9268417	0.304494	2.33466e-11	44.6678	0.492659	0.0737139	Human adenovirus A		P36717	P36717_197_43210_6_32375839	L2	197
P36717_197_43210	6	32375909	T	C	TSBP1	rs9268418	0.304494	2.33466e-11	44.6678	0.492659	0.0737139	Human adenovirus A		P36717	P36717_197_43210_6_32375909	L2	197
P36717_197_43210	6	32376019	C	T	TSBP1	rs9268420	0.304494	2.33466e-11	44.6678	0.492659	0.0737139	Human adenovirus A		P36717	P36717_197_43210_6_32376019	L2	197
P36717_197_43210	6	32376096	G	A	TSBP1	rs9268422	0.29382	4.95443e-11	43.1951	0.488845	0.0743796	Human adenovirus A		P36717	P36717_197_43210_6_32376096	L2	197
P36717_197_43210	6	32376105	C	T	TSBP1	rs9268423	0.29382	1.24571e-10	41.3919	0.48131	0.0748112	Human adenovirus A		P36717	P36717_197_43210_6_32376105	L2	197
P36717_197_43210	6	32376208	T	C	TSBP1	rs9268424	0.304494	5.8116e-12	47.3921	0.505272	0.073396	Human adenovirus A		P36717	P36717_197_43210_6_32376208	L2	197
P36717_197_43210	6	32376599	C	T	TSBP1	rs9268425	0.304494	2.33466e-11	44.6678	0.492659	0.0737139	Human adenovirus A		P36717	P36717_197_43210_6_32376599	L2	197
P36717_197_43210	6	32376954	A	G	TSBP1	rs9268426	0.304494	2.33466e-11	44.6678	0.492659	0.0737139	Human adenovirus A		P36717	P36717_197_43210_6_32376954	L2	197
P36717_197_43210	6	32377031	C	T	TSBP1	rs9268427	0.304494	2.33466e-11	44.6678	0.492659	0.0737139	Human adenovirus A		P36717	P36717_197_43210_6_32377031	L2	197
P36717_197_43210	6	32377196	G	T	TSBP1	rs9268428	0.304494	2.33466e-11	44.6678	0.492659	0.0737139	Human adenovirus A		P36717	P36717_197_43210_6_32377196	L2	197
P36717_197_43210	6	32377275	A	G	TSBP1	rs9268429	0.304494	2.33466e-11	44.6678	0.492659	0.0737139	Human adenovirus A		P36717	P36717_197_43210_6_32377275	L2	197
P36717_197_43210	6	32377666	G	T	TSBP1	rs2894252	0.304494	2.33466e-11	44.6678	0.492659	0.0737139	Human adenovirus A		P36717	P36717_197_43210_6_32377666	L2	197
P36717_197_43210	6	32377737	T	G	TSBP1	rs9268431	0.304494	2.33466e-11	44.6678	0.492659	0.0737139	Human adenovirus A		P36717	P36717_197_43210_6_32377737	L2	197
P36717_197_43210	6	32377890	A	G	TSBP1	rs9268432	0.304494	2.33466e-11	44.6678	0.492659	0.0737139	Human adenovirus A		P36717	P36717_197_43210_6_32377890	L2	197
P36717_197_43210	6	32378629	TTTGA	T	TSBP1	NA	0.304494	2.33466e-11	44.6678	0.492659	0.0737139	Human adenovirus A		P36717	P36717_197_43210_6_32378629	L2	197
P36717_197_43210	6	32378860	A	G	TSBP1	rs9268436	0.304494	2.33466e-11	44.6678	0.492659	0.0737139	Human adenovirus A		P36717	P36717_197_43210_6_32378860	L2	197
P36717_197_43210	6	32378924	G	A	TSBP1	rs9268439	0.304494	2.33466e-11	44.6678	0.492659	0.0737139	Human adenovirus A		P36717	P36717_197_43210_6_32378924	L2	197
P36717_197_43210	6	32379017	A	C	TSBP1	rs1980495	0.304494	2.33466e-11	44.6678	0.492659	0.0737139	Human adenovirus A		P36717	P36717_197_43210_6_32379017	L2	197
P36717_197_43210	6	32379239	A	G	TSBP1	rs1980494	0.304494	2.33466e-11	44.6678	0.492659	0.0737139	Human adenovirus A		P36717	P36717_197_43210_6_32379239	L2	197
P36717_197_43210	6	32379503	C	T	TSBP1	rs8180659	0.304494	2.33466e-11	44.6678	0.492659	0.0737139	Human adenovirus A		P36717	P36717_197_43210_6_32379503	L2	197
P36717_197_43210	6	32379713	C	T	TSBP1	rs8180664	0.304494	2.33466e-11	44.6678	0.492659	0.0737139	Human adenovirus A		P36717	P36717_197_43210_6_32379713	L2	197
P36717_197_43210	6	32379972	A	G	TSBP1	rs9268446	0.304494	2.33466e-11	44.6678	0.492659	0.0737139	Human adenovirus A		P36717	P36717_197_43210_6_32379972	L2	197
P36717_197_43210	6	32380054	T	C	TSBP1	rs9268447	0.304494	2.33466e-11	44.6678	0.492659	0.0737139	Human adenovirus A		P36717	P36717_197_43210_6_32380054	L2	197
P36717_197_43210	6	32380120	C	T	TSBP1	rs2395155	0.304494	2.33466e-11	44.6678	0.492659	0.0737139	Human adenovirus A		P36717	P36717_197_43210_6_32380120	L2	197
P36717_197_43210	6	32380321	C	A	TSBP1	rs2395156	0.304494	2.33466e-11	44.6678	0.492659	0.0737139	Human adenovirus A		P36717	P36717_197_43210_6_32380321	L2	197
P36717_197_43210	6	32380368	A	G	TSBP1	rs2395157	0.304494	2.33466e-11	44.6678	0.492659	0.0737139	Human adenovirus A		P36717	P36717_197_43210_6_32380368	L2	197
P36717_197_43210	6	32380686	C	G	TSBP1	rs9268448	0.298876	6.2212e-12	47.2586	0.506154	0.0736278	Human adenovirus A		P36717	P36717_197_43210_6_32380686	L2	197
P36717_197_43210	6	32380690	G	A	TSBP1	rs9268449	0.3	9.04442e-12	46.5253	0.505105	0.074052	Human adenovirus A		P36717	P36717_197_43210_6_32380690	L2	197
P36717_197_43210	6	32380913	G	A	TSBP1	rs9268450	0.304494	2.33466e-11	44.6678	0.492659	0.0737139	Human adenovirus A		P36717	P36717_197_43210_6_32380913	L2	197
P36717_197_43210	6	32381717	A	G	TSBP1	rs9268452	0.304494	2.33466e-11	44.6678	0.492659	0.0737139	Human adenovirus A		P36717	P36717_197_43210_6_32381717	L2	197
P36717_197_43210	6	32381794	T	C	TSBP1	rs9268453	0.305618	7.47197e-12	46.8996	0.504488	0.0736659	Human adenovirus A		P36717	P36717_197_43210_6_32381794	L2	197
P36717_197_43210	6	32381934	A	G	TSBP1	rs9268454	0.304494	2.33466e-11	44.6678	0.492659	0.0737139	Human adenovirus A		P36717	P36717_197_43210_6_32381934	L2	197
P36717_197_43210	6	32382169	C	A	TSBP1	rs9268456	0.304494	2.33466e-11	44.6678	0.492659	0.0737139	Human adenovirus A		P36717	P36717_197_43210_6_32382169	L2	197
P36717_197_43210	6	32382259	A	G	TSBP1	rs9268457	0.304494	2.33466e-11	44.6678	0.492659	0.0737139	Human adenovirus A		P36717	P36717_197_43210_6_32382259	L2	197
P36717_197_43210	6	32382607	C	A	TSBP1	rs9268458	0.312921	1.51262e-13	54.5536	0.536967	0.0727003	Human adenovirus A		P36717	P36717_197_43210_6_32382607	L2	197
P36717_197_43210	6	32382999	G	A	BTNL2	rs9268459	0.304494	2.33466e-11	44.6678	0.492659	0.0737139	Human adenovirus A		P36717	P36717_197_43210_6_32382999	L2	197
P36717_197_43210	6	32384124	C	A	BTNL2	rs9268461	0.304494	2.33466e-11	44.6678	0.492659	0.0737139	Human adenovirus A		P36717	P36717_197_43210_6_32384124	L2	197
P36717_197_43210	6	32384214	C	A	BTNL2	rs9268462	0.304494	2.33466e-11	44.6678	0.492659	0.0737139	Human adenovirus A		P36717	P36717_197_43210_6_32384214	L2	197
P36717_197_43210	6	32389388	T	C	BTNL2	rs9268474	0.304494	6.88063e-11	42.5526	0.481355	0.0737908	Human adenovirus A		P36717	P36717_197_43210_6_32389388	L2	197
P36717_197_43210	6	32390454	C	T	BTNL2	rs9268475	0.303933	4.09128e-11	43.5697	0.487869	0.0739113	Human adenovirus A		P36717	P36717_197_43210_6_32390454	L2	197
P36717_197_43210	6	32391344	G	A	BTNL2	rs9268477	0.303933	4.09128e-11	43.5697	0.487869	0.0739113	Human adenovirus A		P36717	P36717_197_43210_6_32391344	L2	197
P36717_197_43210	6	32392481	G	A	BTNL2	rs9268478	0.30618	1.02371e-10	41.7756	0.476333	0.0736968	Human adenovirus A		P36717	P36717_197_43210_6_32392481	L2	197
P36717_197_43210	6	32396067	C	T	BTNL2	rs9268480	0.304494	2.33466e-11	44.6678	0.492659	0.0737139	Human adenovirus A		P36717	P36717_197_43210_6_32396067	L2	197
P36717_197_43210	6	32396579	A	G	BTNL2	rs9268481	0.304494	2.33466e-11	44.6678	0.492659	0.0737139	Human adenovirus A		P36717	P36717_197_43210_6_32396579	L2	197
P36717_197_43210	6	32397114	GCA	G	BTNL2	NA	0.304494	2.33466e-11	44.6678	0.492659	0.0737139	Human adenovirus A		P36717	P36717_197_43210_6_32397114	L2	197
P36717_197_43210	6	32399945	A	G	BTNL2	rs2294880	0.304494	2.33466e-11	44.6678	0.492659	0.0737139	Human adenovirus A		P36717	P36717_197_43210_6_32399945	L2	197
P36717_197_43210	6	32400000	A	T	BTNL2	rs9268482	0.304494	2.33466e-11	44.6678	0.492659	0.0737139	Human adenovirus A		P36717	P36717_197_43210_6_32400000	L2	197
P36717_197_43210	6	32400070	T	C	BTNL2	rs3817966	0.309551	3.84271e-12	48.2031	0.509447	0.0733773	Human adenovirus A		P36717	P36717_197_43210_6_32400070	L2	197
P36717_197_43210	6	32400310	T	C	BTNL2	rs3817963	0.309551	3.84271e-12	48.2031	0.509447	0.0733773	Human adenovirus A		P36717	P36717_197_43210_6_32400310	L2	197
P36717_197_43210	6	32400537	C	A	BTNL2	rs3817962	0.304494	2.33466e-11	44.6678	0.492659	0.0737139	Human adenovirus A		P36717	P36717_197_43210_6_32400537	L2	197
P36717_197_43210	6	32402839	T	C	BTNL2	rs2076525	0.305618	9.21385e-12	46.4889	0.499927	0.0733215	Human adenovirus A		P36717	P36717_197_43210_6_32402839	L2	197
P36717_197_43210	6	32402907	A	G	BTNL2	rs2076524	0.305618	9.21385e-12	46.4889	0.499927	0.0733215	Human adenovirus A		P36717	P36717_197_43210_6_32402907	L2	197
P36717_197_43210	6	32403402	G	C	BTNL2	rs2076522	0.305618	9.21385e-12	46.4889	0.499927	0.0733215	Human adenovirus A		P36717	P36717_197_43210_6_32403402	L2	197
P36717_197_43210	6	32403492	C	T	BTNL2	rs2076520	0.305618	9.21385e-12	46.4889	0.499927	0.0733215	Human adenovirus A		P36717	P36717_197_43210_6_32403492	L2	197
P36717_197_43210	6	32403842	A	G	BTNL2	rs3793126	0.308427	5.61473e-11	42.9503	0.476322	0.0726805	Human adenovirus A		P36717	P36717_197_43210_6_32403842	L2	197
P36717_197_43210	6	32405815	T	TG	BTNL2	NA	0.328652	3.33436e-11	43.9701	0.481248	0.0725756	Human adenovirus A		P36717	P36717_197_43210_6_32405815	L2	197
P36717_197_43210	6	32406354	C	G	BTNL2	rs9268491	0.305618	9.21385e-12	46.4889	0.499927	0.0733215	Human adenovirus A		P36717	P36717_197_43210_6_32406354	L2	197
P36717_197_43210	6	32406845	A	T	BTNL2	rs3763307	0.305618	9.21385e-12	46.4889	0.499927	0.0733215	Human adenovirus A		P36717	P36717_197_43210_6_32406845	L2	197
P36717_197_43210	6	32407869	AAC	A	BTNL2	NA	0.325281	1.10974e-10	41.6179	0.462443	0.0716833	Human adenovirus A		P36717	P36717_197_43210_6_32407869	L2	197
P36717_197_43210	6	32407918	G	A	BTNL2	rs9268499	0.325281	1.10974e-10	41.6179	0.462443	0.0716833	Human adenovirus A		P36717	P36717_197_43210_6_32407918	L2	197
P36717_197_43210	6	32408969	C	T	BTNL2	rs3763316	0.303371	5.34169e-12	47.5574	0.507353	0.0735701	Human adenovirus A		P36717	P36717_197_43210_6_32408969	L2	197
P36717_197_43210	6	32411168	T	A	BTNL2	rs9268514	0.305618	9.21385e-12	46.4889	0.499927	0.0733215	Human adenovirus A		P36717	P36717_197_43210_6_32411168	L2	197
P36717_197_43210	6	32411712	C	T	BTNL2	rs9268516	0.311236	8.58124e-11	42.1206	0.467032	0.0719613	Human adenovirus A		P36717	P36717_197_43210_6_32411712	L2	197
P36717_197_43210	6	32441465	C	A	HLA-DRA	rs3135392	0.336517	6.98112e-11	42.5243	-0.478759	0.0734173	Human adenovirus A		P36717	P36717_197_43210_6_32441465	L2	197
P36717_197_43210	6	32455622	A	G	HLA-DRA	rs9268805	0.374157	9.25855e-12	46.4794	-0.491181	0.0720463	Human adenovirus A		P36717	P36717_197_43210_6_32455622	L2	197
P36717_197_43210	6	32460285	C	T	HLA-DRA	rs9268833	0.289888	3.04621e-12	48.6587	0.521504	0.0747615	Human adenovirus A		P36717	P36717_197_43210_6_32460285	L2	197
P36717_197_43210	6	32460302	C	A	HLA-DRA	rs9268834	0.290449	4.17487e-12	48.0406	0.518429	0.0747971	Human adenovirus A		P36717	P36717_197_43210_6_32460302	L2	197
P36717_197_43210	6	32460338	G	A	HLA-DRA	rs9268835	0.290449	4.17487e-12	48.0406	0.518429	0.0747971	Human adenovirus A		P36717	P36717_197_43210_6_32460338	L2	197
P36717_197_43210	6	32460938	G	A	HLA-DRA	rs9268838	0.289888	3.04621e-12	48.6587	0.521504	0.0747615	Human adenovirus A		P36717	P36717_197_43210_6_32460938	L2	197
P36717_197_43210	6	32461376	A	G	HLA-DRA	rs9268844	0.191573	3.55339e-11	43.8455	0.585132	0.0883673	Human adenovirus A		P36717	P36717_197_43210_6_32461376	L2	197
P36717_197_43210	6	32591871	G	T	HLA-DRB1	rs34784936	0.161236	4.98883e-11	43.1816	0.634361	0.0965355	Human adenovirus A		P36717	P36717_197_43210_6_32591871	L2	197
P36717_197_43210	6	32592048	A	G	HLA-DRB1	rs34855541	0.162921	1.17834e-10	41.5006	0.621146	0.0964199	Human adenovirus A		P36717	P36717_197_43210_6_32592048	L2	197
P36717_197_43210	6	32592127	C	T	HLA-DRB1	rs35743245	0.16236	7.141e-11	42.48	0.627938	0.0963441	Human adenovirus A		P36717	P36717_197_43210_6_32592127	L2	197
P36717_197_43210	6	32592678	C	T	HLA-DRB1	rs34496598	0.141573	2.72486e-11	44.3652	0.684599	0.102782	Human adenovirus A		P36717	P36717_197_43210_6_32592678	L2	197
P36717_197_43210	6	32592700	A	G	HLA-DRB1	rs34415150	0.143258	2.19509e-11	44.7885	0.68569	0.102458	Human adenovirus A		P36717	P36717_197_43210_6_32592700	L2	197
P36717_197_43210	6	32592854	C	T	HLA-DRB1	rs35118762	0.170225	1.25717e-13	54.9172	0.695259	0.0938194	Human adenovirus A		P36717	P36717_197_43210_6_32592854	L2	197
P36717_197_43210	6	32592918	G	C	HLA-DRB1	rs34928543	0.170787	6.35578e-14	56.258	0.700057	0.0933343	Human adenovirus A		P36717	P36717_197_43210_6_32592918	L2	197
P36717_197_43210	6	32592965	G	A	HLA-DRB1	rs34752364	0.161798	1.18164e-10	41.4951	0.624376	0.0969276	Human adenovirus A		P36717	P36717_197_43210_6_32592965	L2	197
P36717_197_43210	6	32592972	A	T	HLA-DRB1	rs36083025	0.162921	3.8801e-11	43.6734	0.642372	0.0972027	Human adenovirus A		P36717	P36717_197_43210_6_32592972	L2	197
P36717_197_43210	6	32593062	C	T	HLA-DRB1	rs2760976	0.170225	4.50942e-13	52.4077	0.682811	0.0943198	Human adenovirus A		P36717	P36717_197_43210_6_32593062	L2	197
P36717_197_43210	6	32593506	C	A	HLA-DRB1	rs35525122	0.166854	7.32881e-13	51.4542	0.685491	0.0955634	Human adenovirus A		P36717	P36717_197_43210_6_32593506	L2	197
P36717_197_43210	6	32593557	C	G	HLA-DRB1	rs35265698	0.170787	1.26625e-13	54.903	0.694264	0.0936972	Human adenovirus A		P36717	P36717_197_43210_6_32593557	L2	197
P36717_197_43210	6	32593688	C	T	HLA-DRB1	rs34350244	0.164607	7.76897e-12	46.8232	0.659939	0.0964436	Human adenovirus A		P36717	P36717_197_43210_6_32593688	L2	197
P36717_197_43210	6	32593689	A	G	HLA-DRB1	rs35294087	0.163483	1.3793e-11	45.6985	0.653514	0.0966727	Human adenovirus A		P36717	P36717_197_43210_6_32593689	L2	197
P36717_197_43210	6	32593691	TA	T	HLA-DRB1	NA	0.167978	8.31965e-13	51.2052	0.677285	0.0946486	Human adenovirus A		P36717	P36717_197_43210_6_32593691	L2	197
P36717_197_43210	6	32593788	T	C	HLA-DRB1	rs34553045	0.166854	1.34826e-12	50.2577	0.671963	0.094786	Human adenovirus A		P36717	P36717_197_43210_6_32593788	L2	197
P36717_197_43210	6	32593904	G	A	HLA-DRB1	rs34647096	0.16236	1.61605e-13	54.4237	0.707063	0.0958438	Human adenovirus A		P36717	P36717_197_43210_6_32593904	L2	197
P36717_197_43210	6	32597424	G	A	HLA-DRB1	rs2760980	0.153371	1.10185e-11	46.1384	0.670561	0.0987203	Human adenovirus A		P36717	P36717_197_43210_6_32597424	L2	197
P36717_197_43210	6	32597824	A	G	HLA-DRB1	rs2760983	0.160112	5.69946e-12	47.4303	0.664774	0.0965264	Human adenovirus A		P36717	P36717_197_43210_6_32597824	L2	197
P36717_197_43210	6	32598621	G	A	HLA-DRB1	rs2760985	0.168539	4.7979e-13	52.286	0.680685	0.0941355	Human adenovirus A		P36717	P36717_197_43210_6_32598621	L2	197
P36717_197_43210	6	32598858	G	C	HLA-DRB1	rs2454139	0.165169	4.14537e-13	52.5731	0.687605	0.0948325	Human adenovirus A		P36717	P36717_197_43210_6_32598858	L2	197
P36717_197_43210	6	32599479	C	T	HLA-DRB1	rs687308	0.16573	1.28107e-12	50.358	0.673739	0.0949418	Human adenovirus A		P36717	P36717_197_43210_6_32599479	L2	197
P36717_197_43210	6	32600369	A	G	HLA-DRB1	rs35117964	0.167416	3.67973e-13	52.8071	0.682466	0.093915	Human adenovirus A		P36717	P36717_197_43210_6_32600369	L2	197
P36717_197_43210	6	32600547	A	G	HLA-DRB1	rs34117221	0.16236	5.98996e-13	51.8502	0.691888	0.0960861	Human adenovirus A		P36717	P36717_197_43210_6_32600547	L2	197
P36717_197_43210	6	32600662	C	T	HLA-DRB1	rs34331363	0.167978	3.26877e-13	53.0397	0.685824	0.0941699	Human adenovirus A		P36717	P36717_197_43210_6_32600662	L2	197
P36717_197_43210	6	32600671	G	A	HLA-DRB1	rs35226637	0.16573	2.20515e-13	53.8129	0.692296	0.0943732	Human adenovirus A		P36717	P36717_197_43210_6_32600671	L2	197
P36717_197_43210	6	32601006	C	A	HLA-DRB1	rs35653258	0.158427	1.19975e-11	45.9717	0.661727	0.0975964	Human adenovirus A		P36717	P36717_197_43210_6_32601006	L2	197
P36717_197_43210	6	32601585	G	C	HLA-DRB1	rs2647059	0.158989	1.13834e-13	55.1123	0.718453	0.0967774	Human adenovirus A		P36717	P36717_197_43210_6_32601585	L2	197
P36717_197_43210	6	32602534	T	G	HLA-DRB1	rs34039593	0.168539	9.39246e-13	50.9672	0.674794	0.0945205	Human adenovirus A		P36717	P36717_197_43210_6_32602534	L2	197
P36717_197_43210	6	32602640	A	C	HLA-DRB1	rs2647062	0.166854	2.72195e-12	48.8794	0.665975	0.0952565	Human adenovirus A		P36717	P36717_197_43210_6_32602640	L2	197
P36717_197_43210	6	32602796	C	T	HLA-DRB1	rs558721	0.164607	1.04115e-12	50.765	0.682425	0.0957796	Human adenovirus A		P36717	P36717_197_43210_6_32602796	L2	197
P36717_197_43210	6	32603181	G	T	HLA-DRB1	rs679242	0.172472	3.63392e-13	52.8317	0.677606	0.0932245	Human adenovirus A		P36717	P36717_197_43210_6_32603181	L2	197
P36717_197_43210	6	32603345	C	T	HLA-DRB1	rs2647066	0.170225	5.65246e-12	47.4465	0.648221	0.0941068	Human adenovirus A		P36717	P36717_197_43210_6_32603345	L2	197
P36717_197_43210	6	32604184	T	C	HLA-DRB1	rs17425622	0.167416	4.79149e-12	47.7705	0.652641	0.0944267	Human adenovirus A		P36717	P36717_197_43210_6_32604184	L2	197
P36717_197_43210	6	32605488	G	T	HLA-DRB1	rs601148	0.166292	7.15463e-12	46.9846	0.654667	0.0955086	Human adenovirus A		P36717	P36717_197_43210_6_32605488	L2	197
P36717_197_43210	6	32605638	A	G	HLA-DRB1	rs601945	0.169101	1.94708e-12	49.5366	0.660134	0.0937928	Human adenovirus A		P36717	P36717_197_43210_6_32605638	L2	197
P36717_197_43210	6	32606826	G	A	HLA-DRB1	rs617578	0.171348	3.13538e-13	53.1215	0.683048	0.0937165	Human adenovirus A		P36717	P36717_197_43210_6_32606826	L2	197
P36717_197_43210	6	32607091	C	T	HLA-DRB1	rs7760841	0.159551	8.87796e-13	51.0777	0.695947	0.0973779	Human adenovirus A		P36717	P36717_197_43210_6_32607091	L2	197
P36717_197_43210	6	32607119	G	A	HLA-DRB1	rs7770010	0.161236	2.12511e-13	53.8856	0.71094	0.0968493	Human adenovirus A		P36717	P36717_197_43210_6_32607119	L2	197
P36717_197_43210	6	32607322	G	T	HLA-DRB1	rs7761182	0.163483	1.07103e-11	46.194	0.652192	0.0959584	Human adenovirus A		P36717	P36717_197_43210_6_32607322	L2	197
P36717_197_43210	6	32609446	GC	G	HLA-DQA1	rs542179215	0.239888	1.19556e-10	41.4722	0.536377	0.0832897	Human adenovirus A		P36717	P36717_197_43210_6_32609446	L2	197
P36717_197_43210	6	32609603	A	G	HLA-DQA1	rs660895	0.200562	2.18124e-11	44.8009	0.597875	0.0893238	Human adenovirus A		P36717	P36717_197_43210_6_32609603	L2	197
P36717_197_43210	6	32609695	T	C	HLA-DQA1	rs661330	0.192135	2.44576e-11	44.5768	0.606085	0.0907777	Human adenovirus A		P36717	P36717_197_43210_6_32609695	L2	197
P36717_197_43210	6	32610196	T	G	HLA-DQA1	rs532965	0.17191	2.15057e-13	53.8622	0.685954	0.0934659	Human adenovirus A		P36717	P36717_197_43210_6_32610196	L2	197
P36717_197_43210	6	32610813	A	G	HLA-DQA1	rs3997868	0.200562	2.18124e-11	44.8009	0.597875	0.0893238	Human adenovirus A		P36717	P36717_197_43210_6_32610813	L2	197
P36717_197_43210	6	32610995	C	A	HLA-DQA1	rs504594	0.170787	5.13689e-13	52.1519	0.676514	0.0936789	Human adenovirus A		P36717	P36717_197_43210_6_32610995	L2	197
P36717_197_43210	6	32612840	T	A	HLA-DQA1	rs3997872	0.170225	5.75348e-13	51.9293	0.673	0.0933918	Human adenovirus A		P36717	P36717_197_43210_6_32612840	L2	197
P36717_197_43210	6	32613963	AT	A	HLA-DQA1	rs1779048895	0.172472	9.94346e-13	50.8553	0.662111	0.0928459	Human adenovirus A		P36717	P36717_197_43210_6_32613963	L2	197
P36717_197_43210	6	32614196	G	A	HLA-DQA1	rs521539	0.200562	2.18124e-11	44.8009	0.597875	0.0893238	Human adenovirus A		P36717	P36717_197_43210_6_32614196	L2	197
P36717_197_43210	6	32614412	A	C	HLA-DQA1	rs3129751	0.169101	5.05639e-13	52.1829	0.673936	0.0932942	Human adenovirus A		P36717	P36717_197_43210_6_32614412	L2	197
P36717_197_43210	6	32614873	C	G	HLA-DQA1	rs3104413	0.172472	1.63699e-13	54.3984	0.685973	0.0930066	Human adenovirus A		P36717	P36717_197_43210_6_32614873	L2	197
P36717_197_43210	6	32615250	G	C	HLA-DQA1	rs3129753	0.172472	1.63699e-13	54.3984	0.685973	0.0930066	Human adenovirus A		P36717	P36717_197_43210_6_32615250	L2	197
P36717_197_43210	6	32615322	A	G	HLA-DQA1	rs6605556	0.172472	1.63699e-13	54.3984	0.685973	0.0930066	Human adenovirus A		P36717	P36717_197_43210_6_32615322	L2	197
P36717_197_43210	6	32615580	A	T	HLA-DQA1	rs6931277	0.172472	1.63699e-13	54.3984	0.685973	0.0930066	Human adenovirus A		P36717	P36717_197_43210_6_32615580	L2	197
P36717_197_43210	6	32615752	G	A	HLA-DQA1	rs6941972	0.199438	4.81063e-11	43.2527	0.590491	0.0897855	Human adenovirus A		P36717	P36717_197_43210_6_32615752	L2	197
P36717_197_43210	6	32616916	C	G	HLA-DQA1	rs510205	0.199438	7.3703e-12	46.9264	0.613735	0.0895926	Human adenovirus A		P36717	P36717_197_43210_6_32616916	L2	197
P36717_197_43210	6	32619851	G	C	HLA-DQA1	rs9271409	0.276404	2.89451e-11	44.247	0.515577	0.077509	Human adenovirus A		P36717	P36717_197_43210_6_32619851	L2	197
P36717_197_43210	6	32621638	G	A	HLA-DQA1	rs9271509	0.179213	8.91705e-12	46.5531	0.625907	0.0917352	Human adenovirus A		P36717	P36717_197_43210_6_32621638	L2	197
P36717_197_43210	6	32623436	A	G	HLA-DQA1	rs9271594	0.17191	2.15057e-13	53.8622	0.685954	0.0934659	Human adenovirus A		P36717	P36717_197_43210_6_32623436	L2	197
P36717_197_43210	6	32623811	A	G	HLA-DQA1	rs9271608	0.17191	2.15057e-13	53.8622	0.685954	0.0934659	Human adenovirus A		P36717	P36717_197_43210_6_32623811	L2	197
P36717_197_43210	6	32624232	A	G	HLA-DQA1	rs1281947	0.170787	6.38671e-13	51.7243	0.671349	0.0933471	Human adenovirus A		P36717	P36717_197_43210_6_32624232	L2	197
P36717_197_43210	6	32628426	C	T	HLA-DQA1	rs2133036	0.170787	2.63018e-12	48.9467	0.656486	0.0938348	Human adenovirus A		P36717	P36717_197_43210_6_32628426	L2	197
P36717_197_43210	6	32629245	G	A	HLA-DQA1	rs3129769	0.172472	2.37266e-13	53.6691	0.684363	0.0934167	Human adenovirus A		P36717	P36717_197_43210_6_32629245	L2	197
P36717_197_43210	6	32630035	T	C	HLA-DQA1	rs2395518	0.174719	6.21829e-12	47.2595	0.640477	0.0931662	Human adenovirus A		P36717	P36717_197_43210_6_32630035	L2	197
P36717_197_43210	6	32630290	A	C	HLA-DQA1	rs2395519	0.176966	1.24043e-11	45.9064	0.627901	0.0926733	Human adenovirus A		P36717	P36717_197_43210_6_32630290	L2	197
P36717_197_43210	6	32631077	G	A	HLA-DQA1	rs3104381	0.169663	1.37913e-13	54.7352	0.693321	0.0937132	Human adenovirus A		P36717	P36717_197_43210_6_32631077	L2	197
P36717_197_43210	6	32631386	C	T	HLA-DQA1	rs3104378	0.176404	2.41477e-11	44.6017	0.621508	0.0930617	Human adenovirus A		P36717	P36717_197_43210_6_32631386	L2	197
P36717_197_43210	6	32632222	G	A	HLA-DQA1	rs9272105	0.451685	1.24558e-10	41.3921	-0.438562	0.0681667	Human adenovirus A		P36717	P36717_197_43210_6_32632222	L2	197
P36717_197_43210	6	32632324	G	C	HLA-DQA1	rs3104375	0.172472	4.85625e-13	52.2622	0.675776	0.0934778	Human adenovirus A		P36717	P36717_197_43210_6_32632324	L2	197
P36717_197_43210	6	32632540	T	C	HLA-DQA1	rs9272114	0.451685	1.24558e-10	41.3921	-0.438562	0.0681667	Human adenovirus A		P36717	P36717_197_43210_6_32632540	L2	197
P36717_197_43210	6	32632627	T	C	HLA-DQA1	rs9272116	0.455056	4.65892e-11	43.3154	-0.448592	0.0681601	Human adenovirus A		P36717	P36717_197_43210_6_32632627	L2	197
P36717_197_43210	6	32632894	C	T	HLA-DQA1	rs9272131	0.0780899	6.38018e-11	42.7003	0.838242	0.128279	Human adenovirus A		P36717	P36717_197_43210_6_32632894	L2	197
P36717_197_43210	6	32634360	C	G	HLA-DQA1	rs3104371	0.172472	4.69153e-12	47.8118	0.645554	0.0933608	Human adenovirus A		P36717	P36717_197_43210_6_32634360	L2	197
P36717_197_43210	6	32634461	C	T	HLA-DQA1	rs9272218	0.446629	5.65805e-11	42.9353	-0.450565	0.0687622	Human adenovirus A		P36717	P36717_197_43210_6_32634461	L2	197
P36717_197_43210	6	32634557	C	A	HLA-DQA1	rs9272221	0.456742	5.26799e-11	43.075	-0.447707	0.0682152	Human adenovirus A		P36717	P36717_197_43210_6_32634557	L2	197
P36717_197_43210	6	32634791	C	T	HLA-DQA1	rs9272229	0.447753	6.95068e-11	42.5328	-0.445455	0.0683033	Human adenovirus A		P36717	P36717_197_43210_6_32634791	L2	197
[truncated: 4,492,917 more chars]
